# Ribosome heterogeneity arising from common and rare rRNA sequence variants affects diverse human phenotypes

**DOI:** 10.1101/2025.09.02.25334953

**Authors:** Daphna Rothschild, Anil Raj, Jordan Brown, Nathaniel Thayer, Manuel Hotz, David Hendrickson, Jonathan K. Pritchard, Maria Barna

## Abstract

rRNA genes exhibit intra-individual hyper-variability and an outstanding question is their role in human health and disease. These include variants positioned at enigmatic regions of rRNA named Expansion-Segments (ESs) that protrude from the core of the ribosome, with poorly understood functions. In this study, we analyze rRNA variants in the UK Biobank population, revealing that common rRNA variations that give rise to *ribosome subtypes*, affect human physiology and rare *rRNA-mutations* affect diseases. We developed a Ribosome-Variation-Analysis (RiboVAn) method, identifying *ribosome subtypes* as heritable and a larger proportion of low-heritability *rRNA-mutations*. The heritable variants included ones in es15l associated with adiposity, es39l with body dimensions, and es27l with blood-related traits and diseases. Variant-chromosome specificity is observed where *ribosome subtypes* are linked to distinct acrocentric chromosomes. Burden analysis linked *rRNA-mutations* to diverse diseases including cancer and acute myocardial infarction. These findings causally link rRNA variation to human traits, disease, and establish that ESs have distinct and important functions in human physiology.

## Supplementary tables for "Ribosome heterogeneity arising from common and rare rRNA sequence variants affects diverse human phenotypes" (part 1 of 3)

### Sheet: Table of Content
Table	Content
S1	Heritability of rRNA variants calculated base on UKBB monozigoth twins
S2	Linear regression model results
S3	Logistic regresion model results
S4	ES/non-ES annorations

### Sheet: Table S1
Gene	Position	NUC	Variant	Mean expression	Spearman correlation	Pearson correlation
18s	70	-	indel	0.065637	0.0788594	0.0701416
18s	72	-	indel	0.0655717	-0.0880611	-0.0777119
18s	74	-	indel	0.0386007	0.205423	0.220224
18s	74	C	SNV	0.0191842	0.107376	0.0736276
18s	74	GG	indel	0.0623267	0.0113139	0.0590129
18s	83	-	indel	0.065615	-0.0611853	-0.0165926
18s	83	AA	indel	0.0655811	0.00384018	0.00645541
18s	94	-	indel	0.0841226	0.177812	0.132182
18s	100	-	indel	0.0654277	-0.0878805	-0.0747894
18s	102	-	indel	0.0653618	-0.0261877	0.0180154
18s	109	-	indel	0.0655502	0.0835988	0.0971545
18s	113	-	indel	0.0212678	0.358382	0.379359
18s	119	-	indel	0.0652398	0.120305	0.13831
18s	119	TT	indel	0.0657041	0.0289447	0.0167185
18s	122	-	indel	0.0655067	0.121027	0.0685112
18s	122	GG	indel	0.0656827	-0.0699737	-0.0283606
18s	131	-	indel	0.0568805	0.111144	0.125439
18s	132	-	indel	0.0569436	0.13485	0.127876
18s	133	-	indel	0.103738	0.149153	0.159214
18s	143	-	indel	0.0513968	0.17754	0.146268
18s	145	-	indel	0.0500489	0.248578	0.251333
18s	170	-	indel	0.107303	-0.0302628	-0.0320865
18s	178	-	indel	0.0325088	-0.079882	-0.073816
18s	178	CC	indel	0.0342951	0.0227857	0.0372623
18s	183	-	indel	0.0365558	0.165118	0.121083
18s	183	GG	indel	0.00196815	-0.0126145	-0.0123668
18s	192	CC	indel	0.050964	0.0234934	0.057631
18s	192	-	indel	0.0494085	-0.0195969	0.0290567
18s	202	GG	indel	0.0445605	0.256769	0.966747
18s	202	-	indel	0.0969081	0.045236	-0.0220334
18s	218	-	indel	0.0170687	-0.0869965	-0.079177
18s	229	-	indel	0.00946739	-0.123562	-0.1389
18s	229	AA	indel	0.0245158	-0.0328271	0.000139085
18s	235	-	indel	0.0099477	-0.134507	-0.0697627
18s	237	-	indel	0.0281373	-0.0768403	-0.0716638
18s	240	-	indel	0.00655345	-0.268899	-0.238087
18s	246	CC	indel	0.0312384	-0.0275651	0.00288724
18s	246	-	indel	0.0460157	0.0607222	0.0871827
18s	253	-	indel	0.011026	-0.0473416	-0.0313828
18s	255	-	indel	0.0112981	0.0589909	0.0346642
18s	257	CC	indel	0.02728	-0.0284015	0.0264848
18s	257	-	indel	0.0557803	-0.0326475	0.0288618
18s	261	-	indel	0.0189685	0.0263803	0.0192351
18s	263	-	indel	0.0121472	-0.0856104	-0.0581864
18s	265	GG	indel	0.0388002	0.068593	0.103206
18s	265	-	indel	0.0508589	0.19003	0.222184
18s	272	GG	indel	0.0184149	0.00538209	0.00852726
18s	272	-	indel	0.0184016	-0.0227294	-0.0230709
18s	277	-	indel	0.0172931	0.00306435	-0.0238339
18s	282	-	indel	0.0290172	0.0148478	0.0477267
18s	282	GG	indel	0.0163478	0.0121773	0.0744767
18s	285	-	indel	0.0252259	-0.0403895	-0.01935
18s	288	-	indel	0.0171115	0.00882732	0.0402028
18s	307	GG	indel	0.00338773	0.0315784	0.0236444
18s	307	-	indel	0.0301246	-0.0101258	-0.0130733
18s	310	-	indel	0.0290007	0.0798138	0.0524538
18s	321	CC	indel	0.0552075	0.172502	0.789155
18s	321	-	indel	0.0599184	-0.00167717	0.0700051
18s	329	-	indel	0.0489666	-0.0184554	0.062573
18s	332	-	indel	0.0199234	-0.0770156	-0.0330251
18s	338	GG	indel	0.0661347	0.0274949	0.0153786
18s	340	CC	indel	0.0830964	-0.0907836	-0.0961403
18s	340	-	indel	0.0669445	-0.00227992	-0.0220213
18s	353	CC	indel	0.134533	0.0647378	0.0405264
18s	356	-	indel	0.136699	0.0506919	0.0690127
18s	363	-	indel	0.152405	-0.0214896	-0.0193531
18s	366	-	indel	0.0514885	0.111706	0.107061
18s	386	-	indel	0.0272264	-0.134606	-0.119082
18s	403	-	indel	0.017881	-0.0567879	-0.0533276
18s	410	GG	indel	0.0375251	0.0728909	0.0612597
18s	410	-	indel	0.0251301	0.0215695	0.0335261
18s	419	GG	indel	0.0169143	0.0649054	0.073252
18s	419	-	indel	0.0167952	-0.00921037	0.0234758
18s	427	-	indel	0.00733819	0.0238786	0.0642732
18s	429	-	indel	0.032647	0.0119479	0.000878397
18s	431	-	indel	0.0158911	0.019862	0.033284
18s	436	GG	indel	0.0305159	0.0437211	0.0427442
18s	436	-	indel	0.0299116	0.0959168	0.104166
18s	441	-	indel	0.0150505	0.0777904	0.066094
18s	447	AA	indel	0.0145286	0.127549	0.135498
18s	447	-	indel	0.0146779	0.0629664	0.0740324
18s	462	-	indel	0.0134664	0.0385706	0.014338
18s	470	-	indel	0.0130862	-0.0303903	-0.0336125
18s	477	GG	indel	0.0126474	-0.108908	-0.136147
18s	484	AA	indel	0.0122234	0.0705948	0.053049
18s	490	CC	indel	0.0220349	-0.117242	-0.1471
18s	490	-	indel	0.0114942	-0.0554245	-0.0549301
18s	496	-	indel	0.0112496	0.0915735	0.0941478
18s	501	-	indel	0.0109154	0.169145	0.173523
18s	501	CC	indel	0.0113936	-0.0104504	-0.0130211
18s	504	-	indel	0.0608143	0.0258717	0.0437526
18s	509	GG	indel	0.0187849	-0.0189791	-0.0342339
18s	518	GG	indel	0.0106352	-0.00650958	-0.0367763
18s	519	AA	indel	0.0192078	0.115852	0.0956103
18s	519	-	indel	0.0272165	-0.119408	-0.102104
18s	534	GG	indel	0.0201949	-0.0396872	-0.0133694
18s	534	-	indel	0.0104333	0.0191111	-0.0158133
18s	540	-	indel	0.0106244	0.045909	0.0309816
18s	546	-	indel	0.0110481	0.0801363	0.0548484
18s	546	GG	indel	0.0112578	0.00379581	0.0162864
18s	548	-	indel	0.024277	-0.0494624	-0.0553739
18s	548	CC	indel	0.00769254	0.0555587	0.100717
18s	558	-	indel	0.0119078	-0.0162804	-0.0128237
18s	558	GG	indel	0.0120777	0.193032	0.163546
18s	567	-	indel	0.0124833	-0.0342424	-0.0301161
18s	567	CC	indel	0.0126607	-0.0104915	-0.00567665
18s	571	-	indel	0.0125931	0.0700862	0.0536193
18s	574	-	indel	0.0127835	0.105675	0.109021
18s	574	AA	indel	0.0132227	-0.106471	-0.117973
18s	578	-	indel	0.0131024	-0.00731895	-0.00126537
18s	580	-	indel	0.0133076	-0.0440457	-0.099793
18s	592	-	indel	0.0142966	0.130917	0.137219
18s	597	-	indel	0.0146039	0.231971	0.216684
18s	597	GG	indel	0.0147976	-0.00813049	0.00552423
18s	600	-	indel	0.0148342	0.047281	0.0305055
18s	600	GG	indel	0.015058	-0.0526869	-0.0318721
18s	614	-	indel	0.015717	0.074079	0.077894
18s	625	GG	indel	0.00799854	0.0799631	0.0959667
18s	625	-	indel	0.0163245	-0.0940838	-0.098598
18s	628	-	indel	0.0165154	0.000891605	-0.00271116
18s	632	-	indel	0.0167439	-0.0645613	-0.0650693
18s	638	-	indel	0.0171711	0.0508345	0.0403623
18s	651	-	indel	0.0180669	-0.0799848	-0.0705088
18s	653	-	indel	0.0264584	0.0328769	0.00466096
18s	666	-	indel	0.0188963	-0.103904	-0.113669
18s	668	-	indel	0.0313371	-0.00953282	-0.0213393
18s	668	AA	indel	0.0193029	-0.0508085	-0.0366599
18s	683	-	indel	0.0197143	0.160195	0.108665
18s	690	-	indel	0.0759976	0.149647	0.116973
18s	696	GG	indel	0.0478641	-0.0828241	-0.0555995
18s	696	-	indel	0.0226005	-0.0958108	-0.0387929
18s	700	GG	indel	0.0223689	-0.164991	-0.184035
18s	700	-	indel	0.0314976	-0.0704866	-0.0741796
18s	707	CC	indel	0.0210545	0.186798	0.186182
18s	710	-	indel	0.0198949	0.0113009	-0.0022382
18s	722	-	indel	0.0184904	-0.0731333	-0.0876548
18s	725	-	indel	0.0181766	0.109135	0.0987781
18s	728	-	indel	0.017608	-0.116798	-0.0886966
18s	728	CC	indel	0.0178319	-0.0488046	-0.029745
18s	733	CC	indel	0.0297278	-0.0567197	-0.039318
18s	733	-	indel	0.0323591	-0.0107858	0.0275145
18s	738	CC	indel	0.030497	0.113722	0.114889
18s	738	-	indel	0.0389343	0.0913354	0.0635968
18s	751	-	indel	0.0145684	0.0283907	0.0245293
18s	755	CC	indel	0.045684	0.0159472	0.0595658
18s	755	-	indel	0.062083	0.147162	0.142402
18s	781	CC	indel	0.0244866	-0.010366	0.00550467
18s	781	-	indel	0.0232898	0.0642908	0.0104443
18s	786	GG	indel	0.0239167	-0.0925733	-0.0808427
18s	786	-	indel	0.0434308	0.124978	0.119156
18s	790	CC	indel	0.0126905	0.0437038	-0.00219178
18s	790	-	indel	0.0228546	-0.0566256	-0.10094
18s	799	TT	indel	0.0126293	0.140255	0.18084
18s	799	-	indel	0.0240814	-0.0308751	-0.0147279
18s	804	-	indel	0.0122964	-0.0788226	-0.0718477
18s	808	AA	indel	0.0445764	-0.100681	-0.0719261
18s	808	-	indel	0.058184	0.0401612	0.0354946
18s	825	-	indel	0.012421	0.0903962	0.0844588
18s	831	GG	indel	0.0204209	-0.0209484	-0.0418182
18s	833	-	indel	0.00824083	0.0149907	-0.00349693
18s	839	-	indel	0.0124936	-0.0407779	-0.0144387
18s	842	-	indel	0.0131021	-0.0305786	-0.0378942
18s	859	-	indel	0.015553	-0.0380339	-0.0516688
18s	861	-	indel	0.0158375	-0.0619839	-0.0688028
18s	867	-	indel	0.00587194	0.0650872	0.0617736
18s	873	GG	indel	0.0100008	0.066048	0.0901707
18s	876	CC	indel	0.0286643	-0.105605	-0.105844
18s	880	-	indel	0.0179251	-0.0275727	-0.0509407
18s	887	-	indel	0.0219494	-0.0887688	-0.0913043
18s	896	TT	indel	0.0039748	-0.0254454	-0.0560009
18s	896	-	indel	0.019131	0.0169481	-0.0172049
18s	901	-	indel	0.0198094	0.0175767	0.0494458
18s	903	-	indel	0.0201237	0.0469283	0.0296205
18s	911	-	indel	0.0208423	-0.0878827	-0.0887186
18s	923	GG	indel	0.0697589	0.0588546	0.0350517
18s	923	-	indel	0.0763136	0.0936445	0.12349
18s	928	GG	indel	0.0410333	0.0516157	0.0488426
18s	930	-	indel	0.0416522	0.184203	0.176225
18s	932	GG	indel	0.0604871	-0.0169383	0.031026
18s	932	-	indel	0.117496	-0.0375794	-0.0374885
18s	939	TT	indel	0.00315402	-0.135939	-0.147333
18s	950	-	indel	0.0280046	0.125522	0.163181
18s	970	-	indel	0.0218808	-0.0710124	-0.0724006
18s	973	-	indel	0.021095	-0.0510304	-0.0579041
18s	985	GG	indel	0.019509	0.00355344	0.0503428
18s	985	-	indel	0.0342043	0.0311391	0.0569937
18s	1002	-	indel	0.0258999	0.0447772	0.0482857
18s	1002	TT	indel	0.0163457	-0.0394092	-0.0587997
18s	1006	-	indel	0.024854	0.0155663	0.0499484
18s	1008	-	indel	0.0149641	-0.0779851	-0.075691
18s	1015	TT	indel	0.015525	0.142101	0.16283
18s	1015	-	indel	0.0150794	0.00649227	-0.000660654
18s	1034	-	indel	0.0151325	-0.010973	0.0110173
18s	1040	GG	indel	0.0213074	-0.0335413	-0.0331724
18s	1072	TT	indel	0.0173456	0.00798766	-0.0149144
18s	1074	-	indel	0.0171034	-0.0849189	-0.0421829
18s	1082	AA	indel	0.0233002	0.121799	0.151625
18s	1082	-	indel	0.0189318	0.0108399	0.0218053
18s	1090	-	indel	0.0296635	0.0359715	0.093921
18s	1096	-	indel	0.03208	0.0260838	0.033685
18s	1116	-	indel	0.100606	-0.0650725	-0.0819933
18s	1123	CC	indel	0.166287	0.0952615	0.0924357
18s	1127	-	indel	0.0535062	0.104305	0.140811
18s	1129	-	indel	0.0702868	0.0450826	0.0144487
18s	1138	-	indel	0.0827252	-0.0463208	-0.0488351
18s	1140	-	indel	0.125625	-0.00725622	-0.0312511
18s	1140	GG	indel	0.0829385	-0.0995446	-0.135698
18s	1143	-	indel	0.0748954	0.0129391	-0.0484093
18s	1148	-	indel	0.141848	0.0605983	0.063068
18s	1154	-	indel	0.0358841	0.0376068	0.00926471
18s	1157	-	indel	0.0668065	-0.0153643	0.0164727
18s	1162	-	indel	0.0254903	-0.0312386	-0.0436818
18s	1164	GG	indel	0.0602616	-0.0390099	-0.00731075
18s	1164	-	indel	0.0752508	-0.0276636	-0.0733642
18s	1175	GG	indel	0.0245782	-0.0646263	-0.0422235
18s	1181	-	indel	0.0122476	-0.0192842	0.00286218
18s	1188	-	indel	0.0120354	-0.0841626	-0.05065
18s	1194	-	indel	0.0118703	0.0771379	0.035479
18s	1197	-	indel	0.0117885	0.107298	0.0412848
18s	1206	-	indel	0.021146	-0.112105	-0.141042
18s	1210	-	indel	0.01137	-0.0210977	0.0233889
18s	1215	-	indel	0.0113261	-0.0785846	-0.0701655
18s	1218	-	indel	0.0112484	-0.00299727	-0.0649693
18s	1230	-	indel	0.0108763	-0.105644	-0.118039
18s	1235	-	indel	0.0107204	0.0541282	0.0281612
18s	1242	-	indel	0.0104395	-0.0927399	-0.0767253
18s	1242	TT	indel	0.0106869	0.027432	0.0218383
18s	1255	-	indel	0.0873284	0.00144345	-0.0310515
18s	1258	AA	indel	0.0210494	-0.0158433	-0.0356021
18s	1258	-	indel	0.0210157	-0.0295571	-0.0215378
18s	1266	-	indel	0.117913	-0.0130798	0.000468246
18s	1271	-	indel	0.0548094	-0.026034	-0.0243546
18s	1271	CC	indel	0.0210592	-0.0518376	-0.0837155
18s	1280	GG	indel	0.0217449	0.0786906	0.0477713
18s	1306	-	indel	0.0129425	-0.0362377	-0.0375721
18s	1316	-	indel	0.05477	0.0939691	0.0942842
18s	1320	GG	indel	0.0211337	0.107685	0.0877327
18s	1320	-	indel	0.0337456	0.17087	0.164869
18s	1327	-	indel	0.0129111	0.0892168	0.109435
18s	1334	-	indel	0.0210375	-0.0286893	-0.0165464
18s	1367	TT	indel	0.0215593	-0.082837	-0.0700506
18s	1373	-	indel	0.0421665	0.0215619	0.00978538
18s	1393	-	indel	0.0428275	-0.10052	-0.0616409
18s	1415	CC	indel	0.0945987	-0.115606	-0.0932432
18s	1415	-	indel	0.112553	0.00277436	-0.014163
18s	1424	GG	indel	0.0421384	0.101161	0.134795
18s	1428	GG	indel	0.0412936	0.0311565	0.00850589
18s	1433	CC	indel	0.125322	0.0242703	0.0031902
18s	1433	-	indel	0.0986347	-0.0699445	-0.0256589
18s	1449	-	indel	0.107697	0.0295918	0.0253971
18s	1467	-	indel	0.0558131	-0.0375015	-0.0393876
18s	1467	CC	indel	0.0573038	-0.0633538	-0.0477808
18s	1470	-	indel	0.0783355	0.0730424	0.00986847
18s	1470	CC	indel	0.0554102	-0.033723	-0.0526883
18s	1501	-	indel	0.0802498	-0.0917488	-0.0876864
18s	1514	GG	indel	0.0351306	0.0187973	0.0760211
18s	1514	-	indel	0.0927732	0.00963237	-0.0264777
18s	1540	-	indel	0.055683	0.0796645	0.077581
18s	1553	CC	indel	0.078124	-0.0646334	-0.0364728
18s	1557	CC	indel	0.161631	0.23586	0.174239
18s	1559	T	SNV	0.0203912	0.0965098	0.0794494
18s	1562	T	SNV	0.0202254	0.2304	0.3828
18s	1564	-	indel	0.0551415	0.111827	0.111555
18s	1575	GG	indel	0.0597728	0.0363892	0.0134146
18s	1575	-	indel	0.0170678	0.151685	0.165551
18s	1579	AA	indel	0.0170167	0.0988362	0.0721355
18s	1581	-	indel	0.0359562	0.170115	0.177331
18s	1581	CC	indel	0.0163126	0.0471014	0.0866871
18s	1585	TT	indel	0.027313	-0.0601336	-0.0269679
18s	1588	AA	indel	0.0161991	0.023422	-0.0385365
18s	1590	CC	indel	0.0290377	-0.0755592	-0.0777835
18s	1590	-	indel	0.0414624	-0.0711694	-0.0480294
18s	1603	GG	indel	0.0150619	-0.0593696	-0.0451484
18s	1603	-	indel	0.0525198	0.0660935	0.0506009
18s	1610	-	indel	0.0281222	-0.0838564	-0.040155
18s	1626	CC	indel	0.0328176	-0.0103552	-0.0176
18s	1626	-	indel	0.086121	0.0825968	0.052797
18s	1638	GG	indel	0.0149675	-0.12273	-0.129431
18s	1638	-	indel	0.0384087	0.0669353	0.0926864
18s	1644	-	indel	0.0632146	-0.0119112	-0.0191744
18s	1656	GG	indel	0.0362956	0.0145816	0.0185757
18s	1656	-	indel	0.0226141	0.0121102	0.013701
18s	1682	CC	indel	0.0163321	0.0685475	0.0846038
18s	1682	-	indel	0.0340967	0.051936	0.0744841
18s	1687	-	indel	0.0207067	-0.0801124	-0.0803412
18s	1700	CC	indel	0.0170475	0.105421	0.133364
18s	1703	CC	indel	0.025421	0.0396808	0.0209327
18s	1703	-	indel	0.0228158	0.163668	0.171967
18s	1716	-	indel	0.0189623	-0.0516417	0.00242883
18s	1722	-	indel	0.0205022	0.00159494	-0.026637
18s	1726	-	indel	0.0210722	0.074211	0.0725733
18s	1728	TT	indel	0.0243641	0.0680022	0.0841092
18s	1736	GG	indel	0.0229433	0.0340325	-0.0198873
18s	1738	CC	indel	0.0350405	0.02457	0.0276998
18s	1738	-	indel	0.0304694	0.0289858	0.0529
18s	1743	-	indel	0.0374103	0.173274	0.186028
18s	1748	-	indel	0.0657176	-0.0431977	-0.0485334
18s	1750	CC	indel	0.102711	0.0866102	0.0500781
18s	1750	-	indel	0.0916734	0.142827	0.127223
18s	1755	-	indel	0.0428748	0.0693614	0.0414547
18s	1757	GG	indel	0.072585	0.137584	0.131787
18s	1757	-	indel	0.0893663	-0.08327	-0.0800841
18s	1763	GG	indel	0.0338868	-0.0804069	-0.0650899
18s	1765	-	indel	0.0768827	0.00706468	0.039485
18s	1765	CC	indel	0.0640586	0.197655	0.195784
18s	1772	-	indel	0.0552598	0.13474	0.13452
18s	1776	-	indel	0.0570337	0.111599	0.137251
18s	1789	GG	indel	0.0405237	0.173776	0.148118
18s	1790	-	indel	0.118476	0.48638	0.515739
18s	1795	-	indel	0.103039	0.319485	0.336664
18s	1822	AA	indel	0.0567022	-0.169424	-0.168783
18s	1822	-	indel	0.0533991	0.104201	0.14283
18s	1831	-	indel	0.0460569	-0.0588915	-0.0428649
18s	1831	AA	indel	0.0480832	0.137801	0.15951
18s	1838	-	indel	0.041806	0.00721724	-0.00170948
18s	1841	-	indel	0.0397431	0.0549441	-0.0231243
18s	1846	GG	indel	0.0395005	0.123494	0.164254
18s	1857	-	indel	0.0596217	0.195572	0.320188
28s	26	CC	indel	0.0819937	0.239883	0.212735
28s	26	-	indel	0.0794929	0.274519	0.272873
28s	60	A	SNV	0.393752	0.972059	0.971952
28s	64	AA	indel	0.0508829	0.408933	0.376442
28s	74	-	indel	0.0240312	0.505756	0.500288
28s	79	-	indel	0.0613062	0.502571	0.518106
28s	79	CC	indel	0.0203906	-0.070755	-0.0894904
28s	94	AA	indel	0.0485784	0.175503	0.158579
28s	95	GG	indel	0.0782543	0.368809	0.414072
28s	95	TG	indel	0.0204179	0.608269	0.626027
28s	102	GG	indel	0.0669911	0.830807	0.828297
28s	102	-	indel	0.056519	0.0618345	0.0412804
28s	106	G	SNV	0.0393873	0.871492	0.882297
28s	110	-	indel	0.115764	0.616859	0.615533
28s	123	CC	indel	0.027068	0.104726	0.0893799
28s	123	-	indel	0.0338821	0.261364	0.31382
28s	128	CC	indel	0.0429926	0.0516473	0.0565221
28s	128	-	indel	0.0354552	0.108467	0.141626
28s	137	GG	indel	0.111662	-0.121791	-0.113939
28s	137	-	indel	0.0473023	0.0617546	0.10878
28s	144	GG	indel	0.121875	-0.0298666	-0.00916762
28s	144	-	indel	0.0603586	0.0477691	0.028358
28s	153	-	indel	0.073163	0.0891692	0.0345862
28s	160	-	indel	0.115216	0.30642	0.335519
28s	166	CC	indel	0.055834	0.212607	0.223766
28s	166	-	indel	0.0293142	0.307037	0.338821
28s	172	CC	indel	0.103932	0.032944	0.0083964
28s	172	-	indel	0.0360237	0.0474922	0.0487229
28s	176	-	indel	0.0454738	0.144029	0.179442
28s	179	GG	indel	0.0693993	-0.0220013	-0.038815
28s	180	CC	indel	0.0649198	0.175616	0.141953
28s	188	GG	indel	0.139342	0.222239	0.214655
28s	188	-	indel	0.108613	0.394884	0.358093
28s	194	CC	indel	0.0731945	-0.0270447	0.0563896
28s	201	CC	indel	0.115198	0.0710095	0.0452452
28s	213	-	indel	0.156603	0.393655	0.364653
28s	215	-	indel	0.0372092	-0.0314472	-0.0307999
28s	215	CC	indel	0.0627581	-0.0401797	0.033784
28s	220	-	indel	0.0443743	0.00945502	0.0325203
28s	229	-	indel	0.102169	-0.0890137	-0.0934159
28s	231	TT	indel	0.105108	-0.0597443	-0.055982
28s	236	GG	indel	0.095659	0.00343065	-0.0103731
28s	238	-	indel	0.0748611	0.100389	0.122291
28s	240	GG	indel	0.0721238	0.126929	0.101439
28s	240	-	indel	0.064336	0.236903	0.231448
28s	248	CC	indel	0.0905078	0.0237866	0.0200142
28s	248	-	indel	0.0853753	-0.079376	-0.0261174
28s	253	-	indel	0.0782388	0.0740349	0.0758396
28s	259	-	indel	0.0553267	0.0722674	0.0284334
28s	261	-	indel	0.0466231	-0.0601717	-0.0844247
28s	261	GG	indel	0.054582	0.0563835	0.0735104
28s	264	-	indel	0.0476672	-0.078539	-0.0943224
28s	264	G	SNV	0.0325047	-0.075937	-0.0654908
28s	267	-	indel	0.0379759	-0.0408933	0.0244548
28s	274	-	indel	0.0533495	0.0315503	0.0986101
28s	292	-	indel	0.0347703	0.119953	0.131538
28s	302	-	indel	0.0247224	-0.0254822	-0.0243163
28s	310	GG	indel	0.0254706	0.0546822	0.905689
28s	310	-	indel	0.0242357	0.0488522	0.0259551
28s	314	GG	indel	0.0247974	-0.0350464	-0.0272184
28s	334	-	indel	0.0248985	0.0856698	0.0864697
28s	339	-	indel	0.0253016	0.103556	0.108589
28s	341	-	indel	0.0252149	0.0898184	0.0692801
28s	348	GG	indel	0.0260869	0.0917206	0.0804438
28s	350	-	indel	0.0259047	-0.0789222	-0.118404
28s	362	-	indel	0.0277547	0.0498347	0.058534
28s	373	-	indel	0.0303907	0.053967	0.101175
28s	373	GG	indel	0.0557445	0.0538685	0.0549945
28s	380	-	indel	0.0328643	0.0080093	-0.00347649
28s	383	-	indel	0.0722496	0.0921881	0.110633
28s	411	-	indel	0.0457434	0.0370882	0.0668887
28s	418	AA	indel	0.0503078	0.0100414	-0.0187297
28s	430	GG	indel	0.113575	-0.0451191	0.0280694
28s	433	-	indel	0.0629868	0.0836183	0.0754696
28s	437	GG	indel	0.0775623	0.0384169	0.0689458
28s	437	-	indel	0.0709866	0.114365	0.106381
28s	441	-	indel	0.0251025	0.483655	0.469397
28s	519	CC	indel	0.0474953	0.540761	0.549175
28s	566	-	indel	0.0268585	0.399176	0.449116
28s	587	GG	indel	0.0223797	0.305453	0.31093
28s	609	GG	indel	0.0517822	0.782018	0.826806
28s	623	GG	indel	0.0144958	0.382386	0.428147
28s	644	GG	indel	0.0229259	0.308844	0.383081
28s	756	-	indel	0.0218986	0.378495	0.535842
28s	762	A	SNV	0.0218986	0.378495	0.535842
28s	764	-	indel	0.10309	0.428966	0.425828
28s	765	-	indel	0.10309	0.428966	0.425828
28s	766	-	indel	0.10309	0.428966	0.425828
28s	767	-	indel	0.10309	0.428966	0.425828
28s	783	TCCT	indel	0.0669156	0.660539	0.82816
28s	783	-	indel	0.0226549	0.57916	0.650535
28s	784	-	indel	0.0226568	0.57998	0.652924
28s	785	-	indel	0.0226568	0.57998	0.652924
28s	786	GT	indel	0.0503685	0.956301	0.968482
28s	848	-	indel	0.298321	0.886126	0.902002
28s	848	GGCG	indel	0.0551046	0.83582	0.926593
28s	849	-	indel	0.298321	0.886126	0.902002
28s	850	-	indel	0.298321	0.886126	0.902002
28s	851	-	indel	0.189464	0.909599	0.932564
28s	852	-	indel	0.189464	0.909599	0.932564
28s	853	-	indel	0.189464	0.909599	0.932564
28s	854	-	indel	0.0484182	0.467469	0.526533
28s	855	-	indel	0.0484182	0.467469	0.526533
28s	856	-	indel	0.0484182	0.467469	0.526533
28s	859	T	SNV	0.0247745	0.167126	0.193948
28s	862	T	SNV	0.0491994	0.66274	0.808425
28s	864	-	indel	0.0378882	0.321395	0.366432
28s	865	-	indel	0.0378882	0.321395	0.366432
28s	866	-	indel	0.0247745	0.167126	0.193948
28s	867	-	indel	0.0247745	0.167126	0.193948
28s	868	C	SNV	0.0491994	0.66274	0.808425
28s	868	-	indel	0.0247745	0.167126	0.193948
28s	869	GGCG	indel	0.105084	0.636933	0.7585
28s	869	-	indel	0.0166455	0.308192	0.3947
28s	870	-	indel	0.0170901	0.307506	0.398456
28s	871	-	indel	0.0170901	0.307506	0.398456
28s	872	-	indel	0.0170901	0.307506	0.398456
28s	873	-	indel	0.0170901	0.307506	0.398456
28s	874	-	indel	0.0170901	0.307506	0.398456
28s	879	T	SNV	0.0755783	0.571733	0.837551
28s	883	G	SNV	0.0730253	0.948793	0.96455
28s	900	CC	indel	0.0265452	0.490939	0.849588
28s	902	G	SNV	0.0205425	0.129525	0.106154
28s	919	CC	indel	0.0281655	0.769444	0.944
28s	983	CC	indel	0.045025	0.374812	0.425185
28s	983	-	indel	0.0251519	0.372399	0.395143
28s	1002	T	SNV	0.0754827	0.335114	0.330888
28s	1015	-	indel	0.0170901	0.307506	0.398456
28s	1024	GG	indel	0.0144958	0.382386	0.428147
28s	1064	GG	indel	0.0475829	0.546547	0.537675
28s	1138	GG	indel	0.0561363	0.399846	0.605107
28s	1161	GG	indel	0.0263627	0.513175	0.503839
28s	1248	-	indel	0.0258374	0.465907	0.436772
28s	1258	GG	indel	0.0144958	0.382386	0.428147
28s	1313	CC	indel	0.0466143	0.083428	0.0557701
28s	1313	-	indel	0.0899257	0.116335	0.132449
28s	1318	CC	indel	0.0448232	0.156022	0.168019
28s	1328	GG	indel	0.101472	-0.00766306	-0.00587517
28s	1328	-	indel	0.101257	0.0774528	0.0767939
28s	1331	-	indel	0.101241	0.0918938	0.0898687
28s	1338	GG	indel	0.100385	0.00293235	-0.0408015
28s	1345	G	SNV	0.244006	0.0474823	0.041087
28s	1347	TG	indel	0.202259	0.0185052	0.00460028
28s	1358	GG	indel	0.146974	0.0165283	-0.000254341
28s	1358	-	indel	0.127571	-0.0936791	-0.130245
28s	1375	-	indel	0.0557008	-0.038262	-0.0758729
28s	1391	-	indel	0.0369189	-0.0318234	-0.0873528
28s	1399	GG	indel	0.0543963	0.0274753	0.0527846
28s	1403	-	indel	0.0502904	0.213298	0.231111
28s	1409	CC	indel	0.0479551	0.0593567	0.0602222
28s	1413	-	indel	0.0455832	-0.176228	-0.177456
28s	1415	-	indel	0.0443773	0.113134	0.0277941
28s	1424	GG	indel	0.058824	0.0215284	0.0387771
28s	1424	-	indel	0.040855	-0.081768	-0.103805
28s	1429	-	indel	0.037842	-0.0682598	-0.0726504
28s	1429	CC	indel	0.0389309	0.0180236	0.0218703
28s	1434	GG	indel	0.0431944	-0.0191111	-0.0268362
28s	1441	-	indel	0.0332744	-0.0387134	-0.00121894
28s	1446	CC	indel	0.0324304	0.113007	0.104737
28s	1449	-	indel	0.0313086	0.0288863	0.0755561
28s	1453	GG	indel	0.0305466	-0.00886844	0.026092
28s	1460	-	indel	0.0278886	-0.0359996	0.00591132
28s	1463	CC	indel	0.0291377	0.0376249	0.0295248
28s	1465	-	indel	0.0279241	0.0367928	0.0738928
28s	1467	-	indel	0.0475789	-0.000192604	0.0482661
28s	1476	-	indel	0.0283948	-0.0101777	0.00435614
28s	1476	CC	indel	0.0303189	-0.0354456	0.00615941
28s	1485	-	indel	0.0297732	0.101964	0.0966922
28s	1485	CC	indel	0.0309024	0.118938	0.113169
28s	1487	GG	indel	0.0294895	-0.0577326	-0.0270915
28s	1487	-	indel	0.0372242	0.0211886	-0.0297535
28s	1519	CC	indel	0.0727549	-0.0216993	-0.0327601
28s	1523	-	indel	0.0644868	0.102944	0.0998295
28s	1540	-	indel	0.041664	-0.13848	-0.0893445
28s	1543	-	indel	0.0399932	-0.135117	-0.102733
28s	1543	GG	indel	0.0412387	0.00066654	-0.00623716
28s	1548	GG	indel	0.0401219	0.0502264	0.0332688
28s	1548	-	indel	0.0392671	0.0648459	0.0324488
28s	1556	-	indel	0.0389847	-0.0488976	-0.0501778
28s	1563	-	indel	0.0384271	0.0344242	0.000744712
28s	1579	CC	indel	0.0380134	0.0494668	0.0805861
28s	1586	-	indel	0.0375203	0.0627435	0.0750362
28s	1589	-	indel	0.0376479	0.0315373	0.0136935
28s	1617	-	indel	0.0367104	-0.0340563	-0.0957299
28s	1617	GG	indel	0.0373527	-0.0120821	-0.0187646
28s	1624	-	indel	0.0362119	0.0015127	-0.0529498
28s	1633	GG	indel	0.0357877	-0.0932074	-0.0891073
28s	1637	-	indel	0.0349301	0.0512283	0.0352409
28s	1642	AA	indel	0.0353444	0.0178754	0.0392215
28s	1657	-	indel	0.0390052	0.00414207	0.00638722
28s	1674	-	indel	0.0759198	-0.0723109	-0.0332929
28s	1702	-	indel	0.100082	-0.0291384	-0.0395311
28s	1711	CC	indel	0.085404	-0.0282587	-0.0444634
28s	1711	-	indel	0.11701	-0.0954041	-0.13466
28s	1725	TT	indel	0.122283	0.0115119	0.00994993
28s	1725	-	indel	0.11	0.12077	0.0415459
28s	1731	-	indel	0.0791417	-0.0765461	-0.0381809
28s	1733	-	indel	0.125754	-0.12183	-0.105765
28s	1735	TT	indel	0.0784981	0.0325598	0.0363633
28s	1752	-	indel	0.0648972	0.0308513	0.0184249
28s	1758	-	indel	0.109904	-0.039789	-0.0731485
28s	1762	CC	indel	0.0627939	-0.0363134	-0.0691402
28s	1765	-	indel	0.0576963	0.0764854	0.0914166
28s	1777	-	indel	0.0480217	-0.102862	-0.140737
28s	1781	-	indel	0.0469308	-0.0415527	-0.0502637
28s	1786	-	indel	0.046001	0.047649	-0.00853954
28s	1793	-	indel	0.0560545	-0.0297844	-0.029475
28s	1797	-	indel	0.0461359	-0.093493	-0.103542
28s	1801	-	indel	0.0467933	-0.0683485	-0.0912235
28s	1807	-	indel	0.0790058	0.174543	0.152171
28s	1807	CC	indel	0.0608983	0.113652	0.145405
28s	1810	-	indel	0.098039	-0.00763708	0.0313408
28s	1826	GG	indel	0.0587139	0.118137	0.0918288
28s	1827	-	indel	0.0871801	0.100239	0.121562
28s	1829	GG	indel	0.0692527	0.0855931	0.111282
28s	1829	-	indel	0.0428064	0.159583	0.147975
28s	1835	-	indel	0.0518479	0.0512426	0.0662559
28s	1847	-	indel	0.0553358	-0.110485	-0.0555823
28s	1847	CC	indel	0.0474493	-0.0537983	-0.0322277
28s	1860	-	indel	0.0759703	0.157911	0.15726
28s	1864	-	indel	0.0521336	-0.0635658	-0.108028
28s	1867	-	indel	0.050983	0.00176373	-0.0207975
28s	1870	CC	indel	0.0527495	-0.0442438	-0.0569961
28s	1877	-	indel	0.0511188	-0.104665	-0.0906788
28s	1885	-	indel	0.0547066	0.00170422	0.0139389
28s	1885	GG	indel	0.0583844	-0.0340779	0.0115231
28s	1900	-	indel	0.113685	0.0640852	0.0176644
28s	1902	-	indel	0.0856168	0.175564	0.177389
28s	1913	-	indel	0.111026	-0.100862	-0.127199
28s	1920	-	indel	0.0705076	-0.0875158	-0.0707879
28s	1935	-	indel	0.02311	0.005895	-0.0279119
28s	1935	CC	indel	0.037395	0.0190343	0.0936132
28s	1941	-	indel	0.0670288	-0.00483677	-0.0107642
28s	1968	-	indel	0.0227777	-0.0212773	-0.0382407
28s	1988	-	indel	0.0307424	0.105363	0.092429
28s	2022	-	indel	0.0440545	0.0492774	0.0272423
28s	2029	-	indel	0.0455272	-0.0749359	-0.070689
28s	2035	-	indel	0.0483024	0.0271821	0.0122141
28s	2035	CC	indel	0.05003	0.0377115	0.0518463
28s	2040	-	indel	0.10072	-0.085909	-0.0617832
28s	2055	GG	indel	0.0602342	0.000876456	0.0204351
28s	2055	-	indel	0.0595188	0.0241621	0.0324712
28s	2063	GG	indel	0.114923	-0.0518159	-0.0246026
28s	2066	-	indel	0.0645757	-0.0274472	-0.00781472
28s	2072	-	indel	0.0673272	0.109495	0.061444
28s	2072	CC	indel	0.0692722	0.186884	0.160846
28s	2075	-	indel	0.0693931	0.0141586	0.0344554
28s	2083	-	indel	0.0894718	-0.00178646	0.0436467
28s	2102	GG	indel	0.0234539	0.578208	0.595444
28s	2111	GG	indel	0.0544404	0.596226	0.594543
28s	2111	-	indel	0.0149166	0.825029	0.837189
28s	2118	GCG	indel	0.0651156	0.52835	0.832912
28s	2120	GG	indel	0.00865687	0.161192	0.223453
28s	2151	GG	indel	0.0106068	0.0885286	0.0711882
28s	2152	-	indel	0.067645	0.329154	0.331129
28s	2153	-	indel	0.067645	0.329154	0.331129
28s	2154	-	indel	0.067645	0.329154	0.331129
28s	2155	-	indel	0.0546266	0.209319	0.201122
28s	2156	-	indel	0.0546266	0.209319	0.201122
28s	2157	-	indel	0.0546266	0.209319	0.201122
28s	2168	-	indel	0.0122462	0.14367	0.139753
28s	2169	-	indel	0.155197	0.331865	0.351816
28s	2170	-	indel	0.155197	0.331865	0.351816
28s	2171	-	indel	0.155197	0.331865	0.351816
28s	2172	-	indel	0.203169	0.444881	0.464394
28s	2173	GG	indel	0.0128271	0.048494	0.0297338
28s	2173	-	indel	0.0373173	0.170462	0.174069
28s	2176	T	SNV	0.215299	0.436062	0.448258
28s	2177	GTG	indel	0.296945	0.921913	0.922838
28s	2177	TG	indel	0.0131826	0.173868	0.190851
28s	2181	-	indel	0.0258818	-0.0317429	-0.0751224
28s	2182	TG	indel	0.0133231	-0.00884464	0.0393216
28s	2186	CC	indel	0.0119273	-0.0720599	-0.0635686
28s	2188	TT	indel	0.515732	0.908002	0.90565
28s	2189	T	SNV	0.0274969	0.126376	0.0979911
28s	2189	TCC	indel	0.0103481	-0.107627	-0.0895516
28s	2193	-	indel	0.0143058	0.0337685	0.0509224
28s	2193	G	SNV	0.0116329	0.0422376	0.064539
28s	2194	C	SNV	0.0116329	0.0422376	0.064539
28s	2194	-	indel	0.0143058	0.0337685	0.0509224
28s	2194	CGC	indel	0.0149663	0.0951096	0.768562
28s	2195	CC	indel	0.242869	0.820017	0.870991
28s	2195	-	indel	0.238036	0.332441	0.410265
28s	2195	CCC	indel	0.113289	0.480779	0.505263
28s	2195	CCCC	indel	0.0486502	0.159979	0.19473
28s	2195	CCCCC	indel	0.0246014	0.0360808	0.0640563
28s	2195	G	SNV	0.0143058	0.0337685	0.0509224
28s	2196	-	indel	0.062747	0.108021	0.0925167
28s	2215	CC	indel	0.011062	0.0682186	0.0676187
28s	2215	-	indel	0.0137582	0.164222	0.176714
28s	2223	-	indel	0.0105458	-0.0618508	-0.0615141
28s	2227	CC	indel	0.0140093	0.23634	0.218997
28s	2227	-	indel	0.0126207	0.296646	0.311065
28s	2233	CC	indel	0.0124101	0.0894656	0.0445232
28s	2233	-	indel	0.0122857	0.249411	0.278707
28s	2240	CC	indel	0.00563657	-0.0634814	-0.0882828
28s	2245	CC	indel	0.0317792	0.205382	0.242009
28s	2245	-	indel	0.0359788	0.294789	0.338274
28s	2285	GG	indel	0.0869565	0.0209484	0.0172033
28s	2295	GG	indel	0.0603384	-0.0368436	-0.0129401
28s	2301	-	indel	0.0534325	0.123634	0.119488
28s	2301	CC	indel	0.0538235	0.100825	0.0881091
28s	2313	GG	indel	0.0426298	-0.0545351	-0.0537966
28s	2313	-	indel	0.0419701	-0.0333833	-0.0488462
28s	2319	-	indel	0.0398065	-0.00020126	0.000987737
28s	2322	-	indel	0.0394956	-0.0435437	-0.0101246
28s	2325	-	indel	0.0385944	-0.09981	-0.0838816
28s	2325	GG	indel	0.0391609	0.0459696	0.0241032
28s	2333	CC	indel	0.0374459	-0.0221127	-0.025099
28s	2336	-	indel	0.0362862	0.113701	0.140476
28s	2351	-	indel	0.0310532	-0.0441842	-0.05349
28s	2373	-	indel	0.0244268	0.18527	0.145831
28s	2383	-	indel	0.0375793	-0.13091	-0.128447
28s	2389	-	indel	0.0192634	0.0373966	0.0334772
28s	2391	-	indel	0.0190833	-0.0181307	-0.113029
28s	2404	GG	indel	0.0171857	0.0283377	0.0671279
28s	2407	TT	indel	0.0162755	0.082203	0.0637327
28s	2423	GG	indel	0.0153204	0.115153	0.12634
28s	2432	-	indel	0.0224355	0.0269797	0.0717888
28s	2441	-	indel	0.0300109	0.0297844	0.0389748
28s	2444	CC	indel	0.0353705	-0.0137918	0.00673764
28s	2454	GG	indel	0.0437011	-0.0124251	0.00889521
28s	2454	-	indel	0.0408056	-0.0190916	-0.0419699
28s	2468	-	indel	0.0499408	-0.0415279	-0.00797029
28s	2473	GG	indel	0.0433293	-0.0354229	-0.0536325
28s	2473	-	indel	0.0504818	-0.070993	-0.0970905
28s	2478	GG	indel	0.0979886	-0.0301512	-0.0192094
28s	2485	-	indel	0.0522461	-0.00152244	0.00478755
28s	2487	CC	indel	0.0576728	-0.0602305	-0.039543
28s	2493	TT	indel	0.102711	0.00753215	-0.0154271
28s	2496	CC	indel	0.0712169	-0.0387352	-0.0233916
28s	2496	-	indel	0.0620278	0.0619612	0.0508808
28s	2501	-	indel	0.0678478	0.0238959	0.0836499
28s	2503	-	indel	0.0662644	0.106672	0.106798
28s	2510	AA	indel	0.10728	0.0417509	0.0154114
28s	2513	-	indel	0.090255	-0.0482203	-0.0574395
28s	2520	-	indel	0.0944341	-0.0732674	-0.0687349
28s	2530	-	indel	0.0971911	0.0415509	0.0321474
28s	2538	-	indel	0.0954204	-0.0434431	-0.0936878
28s	2540	-	indel	0.0964457	0.00518733	0.00312745
28s	2545	-	indel	0.132738	-0.143607	-0.106291
28s	2548	-	indel	0.127826	0.0630464	0.0733421
28s	2554	-	indel	0.119488	0.189961	0.234675
28s	2570	-	indel	0.0860304	-0.0102675	-0.0085161
28s	2577	GG	indel	0.0794905	0.0142127	0.0129049
28s	2592	-	indel	0.0483969	0.0412627	0.0272122
28s	2594	T	SNV	0.0455189	0.134226	0.210299
28s	2595	GG	indel	0.0432621	0.0988687	0.122947
28s	2595	-	indel	0.0403953	0.135031	0.114979
28s	2607	-	indel	0.0467701	-0.0473893	-0.0206333
28s	2612	-	indel	0.0364209	0.0924564	0.0420036
28s	2616	GG	indel	0.056876	-0.0573181	0.381564
28s	2616	-	indel	0.0502635	0.0854383	0.141329
28s	2629	-	indel	0.0269919	-0.0986133	-0.105216
28s	2629	TT	indel	0.0285995	0.0270706	0.0267816
28s	2634	-	indel	0.0270975	0.0971373	0.141042
28s	2642	-	indel	0.0804881	0.0215781	0.0184358
28s	2647	GG	indel	0.0266953	0.0751545	0.120044
28s	2647	-	indel	0.0262689	0.104086	0.124788
28s	2652	CC	indel	0.0469336	0.0445283	0.0628827
28s	2652	-	indel	0.0258957	-0.0274472	0.00305233
28s	2661	-	indel	0.0267405	0.0158823	0.0130705
28s	2668	-	indel	0.0911789	-0.0502761	-0.0603508
28s	2668	CC	indel	0.0296195	-0.0273692	0.0135844
28s	2678	GG	indel	0.0756831	-0.04434	-0.0126251
28s	2692	GG	indel	0.0330312	0.0605685	0.0196648
28s	2692	-	indel	0.0318217	-0.0651391	-0.107671
28s	2706	TT	indel	0.0379038	0.0830946	0.0974223
28s	2708	-	indel	0.037542	-0.112137	-0.0785506
28s	2708	CC	indel	0.0140016	-0.00608109	-0.0285076
28s	2710	-	indel	0.0387938	0.0243179	0.0280739
28s	2718	-	indel	0.0433923	0.0743668	0.0413385
28s	2742	AA	indel	0.0578079	0.0276852	0.0583152
28s	2747	-	indel	0.00103292	-0.0356426	-0.0971086
28s	2749	GG	indel	0.0502949	0.0659118	0.0572079
28s	2749	-	indel	0.0234775	0.0244045	0.0331023
28s	2757	GG	indel	0.158159	-0.0165986	-0.0297017
28s	2757	-	indel	0.106619	-0.0823011	-0.0718856
28s	2775	-	indel	0.0418025	0.212874	0.282946
28s	2778	CC	indel	0.0408407	0.00643817	-0.0202058
28s	2783	-	indel	0.0402364	0.0625228	0.0826642
28s	2790	-	indel	0.0436891	0.0109763	-0.0105627
28s	2805	-	indel	0.0502863	0.114523	0.163869
28s	2816	CC	indel	0.0551171	-0.065968	-0.0342781
28s	2821	-	indel	0.0567926	0.0976535	0.083216
28s	2829	-	indel	0.0599848	-0.0608348	-0.0521403
28s	2840	-	indel	0.0632081	0.017751	0.0298272
28s	2845	-	indel	0.0639962	0.137052	0.14196
28s	2853	-	indel	0.0662758	-0.0256586	-0.0571198
28s	2859	-	indel	0.0697253	0.0699759	0.0721605
28s	2861	-	indel	0.0689585	0.0707637	0.0586913
28s	2865	-	indel	0.0700706	0.116613	0.109591
28s	2875	-	indel	0.0752195	0.107921	0.136713
28s	2965	CC	indel	0.13136	0.882291	0.955661
28s	3040	G	SNV	0.405534	0.961343	0.971526
28s	3050	CTC	indel	0.226925	0.96017	0.967171
28s	3050	-	indel	0.0216213	0.460094	0.489468
28s	3051	-	indel	0.0216213	0.460094	0.489468
28s	3094	-	indel	0.0186819	0.530713	0.580122
28s	3109	GG	indel	0.0186567	0.599693	0.628397
28s	3109	-	indel	0.0240756	0.498914	0.491852
28s	3121	GG	indel	0.019936	0.620704	0.723102
28s	3126	GAG	indel	0.126948	0.970335	0.979485
28s	3159	CC	indel	0.78621	0.950012	0.94456
28s	3163	T	SNV	0.0423974	0.686956	0.765272
28s	3217	GG	indel	0.0385957	0.851308	0.916089
28s	3217	-	indel	0.0260846	0.64858	0.695342
28s	3329	-	indel	0.0980228	0.898679	0.897907
28s	3329	C	SNV	0.0577433	0.847958	0.876015
28s	3330	CC	indel	0.25268	0.873085	0.877552
28s	3330	CCC	indel	0.0284187	0.72489	0.716123
28s	3330	-	indel	0.0292815	0.769007	0.751079
28s	3336	-	indel	0.0289835	0.843186	0.863259
28s	3337	-	indel	0.0580235	0.905321	0.910542
28s	3338	-	indel	0.10459	0.848442	0.848526
28s	3338	C	SNV	0.0287914	0.757741	0.797579
28s	3349	G	SNV	0.0835515	0.973838	0.985029
28s	3392	-	indel	0.768326	0.916274	0.938565
28s	3393	-	indel	0.768326	0.916274	0.938565
28s	3394	-	indel	0.768326	0.916274	0.938565
28s	3474	-	indel	0.0302984	0.804886	0.819103
28s	3491	A	SNV	0.231674	0.916274	0.938565
28s	3493	-	indel	0.163761	0.881287	0.889605
28s	3494	-	indel	0.163761	0.881287	0.889605
28s	3495	-	indel	0.163761	0.881287	0.889605
28s	3496	-	indel	0.0580235	0.905321	0.910542
28s	3497	-	indel	0.0580235	0.905321	0.910542
28s	3498	-	indel	0.0580235	0.905321	0.910542
28s	3513	A	SNV	0.4279	0.912279	0.925982
28s	3514	GCAG	indel	0.483473	0.881339	0.900853
28s	3514	GCGGCAG	indel	0.0306034	0.847481	0.931929
28s	3556	-	indel	0.01943	0.73618	0.735038
28s	3632	-	indel	0.0368694	0.0950598	0.119354
28s	3649	-	indel	0.0335687	-0.033024	-0.0367339
28s	3653	-	indel	0.053868	0.211862	0.215522
28s	3653	AA	indel	0.0330142	0.152454	0.192903
28s	3669	AA	indel	0.0310822	0.027524	0.0710031
28s	3673	-	indel	0.0303325	-0.0500662	-0.034209
28s	3673	CC	indel	0.0207911	0.0708242	0.0571816
28s	3681	GG	indel	0.0299286	0.0639792	0.0588687
28s	3681	-	indel	0.029439	0.119761	0.155537
28s	3706	-	indel	0.036073	0.0244347	-0.000388496
28s	3743	-	indel	0.0236817	0.0116839	0.06361
28s	3749	GG	indel	0.0443181	0.206997	0.167269
28s	3752	TT	indel	0.0228441	0.0786387	0.0530118
28s	3753	AA	indel	0.0230586	0.000586468	0.00199959
28s	3760	-	indel	0.0219776	0.152622	0.125425
28s	3766	AA	indel	0.0220482	-0.145351	-0.158465
28s	3781	-	indel	0.0311603	0.00630616	-0.00259804
28s	3788	-	indel	0.0218876	-0.010089	0.00112092
28s	3790	-	indel	0.0219629	0.00546433	0.0326084
28s	3840	-	indel	0.0323735	0.0481207	0.0519064
28s	3848	CC	indel	0.0246146	0.00118592	0.0428202
28s	3870	-	indel	0.0255714	0.0443552	0.0693604
28s	3878	-	indel	0.0259757	0.0616333	0.0557785
28s	3880	-	indel	0.0501703	0.0628041	0.0653152
28s	3880	GG	indel	0.0263915	-0.0305699	-0.012924
28s	3886	-	indel	0.0264799	0.0128352	-0.0644216
28s	3892	-	indel	0.0269751	0.0127941	0.00760516
28s	3895	-	indel	0.0272921	0.0153131	0.0573297
28s	3904	-	indel	0.0612331	-0.000731462	0.0459157
28s	3908	-	indel	0.0282152	-0.0119696	-0.0686737
28s	3921	-	indel	0.0293916	-0.0200092	-0.0160288
28s	3940	-	indel	0.051176	0.120899	0.129372
28s	3976	-	indel	0.0346375	0.1024	0.096272
28s	3982	CC	indel	0.0174619	-0.0782982	-0.0632969
28s	3982	-	indel	0.0834322	0.0814315	0.0719284
28s	3987	-	indel	0.0433276	-0.0873212	-0.117635
28s	3991	CC	indel	0.126143	0.118114	0.787225
28s	3991	-	indel	0.0849034	0.0620987	0.0604687
28s	4003	CC	indel	0.129225	0.0922736	0.116855
28s	4003	-	indel	0.06233	0.0404502	0.063689
28s	4011	GG	indel	0.0469066	0.0688334	0.0877509
28s	4011	-	indel	0.0725883	0.135138	0.109474
28s	4015	-	indel	0.0473206	0.0574893	0.0835167
28s	4018	GG	indel	0.00518873
28s	4018	-	indel	0.027485	0.0771456	0.0659049
28s	4023	GG	indel	0.0644016	0.10018	0.0767122
28s	4023	-	indel	0.0532537	0.0165878	0.00231381
28s	4028	CC	indel	0.0310641	-0.00225282	-0.0368802
28s	4028	-	indel	0.0262931	0.131299	0.118318
28s	4029	-	indel	0.0262931	0.131299	0.118318
28s	4030	-	indel	0.0262931	0.131299	0.118318
28s	4031	-	indel	0.0262931	0.131299	0.118318
28s	4032	-	indel	0.0262931	0.131299	0.118318
28s	4033	-	indel	0.0586466	0.115026	0.122867
28s	4033	GG	indel	0.0344095	0.00611897	0.0140097
28s	4034	-	indel	0.0262931	0.131299	0.118318
28s	4035	-	indel	0.0590092	0.0488804	0.0406403
28s	4036	-	indel	0.0262931	0.131299	0.118318
28s	4037	-	indel	0.0262931	0.131299	0.118318
28s	4038	-	indel	0.0262931	0.131299	0.118318
28s	4039	-	indel	0.0262931	0.131299	0.118318
28s	4040	-	indel	0.0262931	0.131299	0.118318
28s	4041	GG	indel	0.0500742	0.0640887	0.0610058
28s	4041	-	indel	0.0631475	0.0847371	0.123133
28s	4042	-	indel	0.0262931	0.131299	0.118318
28s	4043	-	indel	0.0262931	0.131299	0.118318
28s	4049	-	indel	0.064106	-0.00688836	-0.042885
28s	4053	-	indel	0.0689181	0.0298519	0.0195821
28s	4058	-	indel	0.103721	0.0236331	0.041118
28s	4073	TT	indel	0.132903	-0.0287955	-0.0278518
28s	4073	TTT	indel	0.0864804	-0.0629266	-0.0457769
28s	4073	-	indel	0.0749516	0.076001	0.100605
28s	4088	-	indel	0.0308509	0.0258501	0.0111196
28s	4093	GG	indel	0.032027	0.0500273	0.00579351
28s	4096	GG	indel	0.091982	0.0873968	0.416226
28s	4096	-	indel	0.0556873	0.0482756	0.0528967
28s	4107	-	indel	0.119695	0.104504	0.0853196
28s	4113	-	indel	0.115901	0.0913376	0.105466
28s	4132	-	indel	0.0333614	0.18182	0.149476
28s	4139	-	indel	0.0647485	0.0293776	0.00740876
28s	4139	CC	indel	0.115197	0.000563746	-0.0236718
28s	4142	-	indel	0.0429611	0.109659	0.0909935
28s	4144	CC	indel	0.0502312	-0.00772582	0.0307802
28s	4151	-	indel	0.0178148	-0.0254573	-0.00220042
28s	4157	-	indel	0.0694274	0.123065	0.114547
28s	4157	GG	indel	0.0635359	0.161818	0.220546
28s	4171	-	indel	0.0598614	0.187371	0.185261
28s	4173	GG	indel	0.0614665	-0.0453194	-0.0393133
28s	4173	-	indel	0.0579639	0.0993297	0.133185
28s	4189	-	indel	0.022649	-0.00959125	-0.0654913
28s	4202	-	indel	0.0221838	-0.0611215	-0.019377
28s	4213	-	indel	0.0219108	0.0770676	0.0729138
28s	4226	AA	indel	0.021374	0.0924672	0.0719218
28s	4237	CC	indel	0.0209805	-0.0190678	-0.00966306
28s	4242	GG	indel	0.0207855	0.0519749	0.0687035
28s	4252	-	indel	0.0202439	0.121254	0.163143
28s	4256	GG	indel	0.0202288	0.00578894	0.0167753
28s	4268	-	indel	0.0303117	0.0338615	0.0707369
28s	4286	AA	indel	0.0193875	0.0122531	-0.00445195
28s	4306	-	indel	0.0183405	-0.162876	-0.156553
28s	4330	-	indel	0.0179615	-0.104004	-0.041992
28s	4335	GG	indel	0.0182637	0.105168	0.0729403
28s	4335	-	indel	0.0180652	-0.0861817	-0.0171842
28s	4358	-	indel	0.0181299	0.0273671	0.0528393
28s	4362	-	indel	0.0181891	0.110401	0.120986
28s	4365	-	indel	0.018335	0.0630389	0.0876499
28s	4377	-	indel	0.0182923	-0.00107339	-0.0262605
28s	4385	-	indel	0.0184158	0.0682857	0.100231
28s	4419	-	indel	0.0291585	0.121572	0.149624
28s	4442	TT	indel	0.0191674	-0.0636069	-0.0506195
28s	4442	-	indel	0.0186776	0.00918873	0.0125839
28s	4468	-	indel	0.0190257	0.0895803	0.121831
28s	4511	CC	indel	0.0196068	0.0437709	0.0490907
28s	4511	-	indel	0.0382351	0.0166332	0.0395183
28s	4512	AC	indel	0.0194149	0.064953	0.0507217
28s	4521	-	indel	0.0382775	0.0453507	0.0624363
28s	4521	GG	indel	0.0196346	-0.0658792	-0.0912283
28s	4534	-	indel	0.0194249	0.109295	0.157073
28s	4543	-	indel	0.0270375	0.043786	0.0695417
28s	4552	GG	indel	0.0268683	0.00468309	0.000733475
28s	4567	-	indel	0.0269558	-0.00225607	0.00470275
28s	4583	TT	indel	0.0268977	0.0420829	0.0494011
28s	4615	-	indel	0.0268366	-0.0651954	-0.0810257
28s	4617	-	indel	0.0268876	0.00272675	-0.0145981
28s	4619	-	indel	0.0269694	0.0401342	0.0138176
28s	4665	-	indel	0.0269707	-0.0172759	0.0248621
28s	4677	-	indel	0.0270071	0.144706	0.16243
28s	4685	-	indel	0.0269155	0.0142419	0.051685
28s	4702	CC	indel	0.0268436	0.00211648	-0.00212159
28s	4717	CC	indel	0.0268647	-0.216558	-0.18274
28s	4717	-	indel	0.0269724	-0.0660956	-0.0857642
28s	4721	-	indel	0.0269525	0.0534097	0.0552934
28s	4767	-	indel	0.0128382	0.923019	0.925303
28s	4773	-	indel	0.0187772	0.52363	0.577487
28s	4778	CC	indel	0.0928648	0.508957	0.562602
28s	4778	-	indel	0.0368307	0.633602	0.651751
28s	4789	CC	indel	0.0870456	0.566206	0.581356
28s	4789	-	indel	0.0139016	0.889767	0.904271
28s	4799	GG	indel	0.0204605	0.629009	0.649189
28s	4799	-	indel	0.0202745	0.610033	0.608374
28s	4805	-	indel	0.283252	0.871094	0.878926
28s	4805	CC	indel	0.241222	0.950349	0.946329
28s	4805	CCC	indel	0.171054	0.892538	0.922186
28s	4805	CCCC	indel	0.0601938	0.782204	0.795694
28s	4806	-	indel	0.035586	0.640666	0.666331
28s	4817	G	SNV	0.234107	0.953044	0.963592
28s	4822	CC	indel	0.0847836	0.648962	0.704338
28s	4834	GG	indel	0.0306778	0.562994	0.599847
28s	4834	-	indel	0.0169026	0.375554	0.393667
28s	4838	GG	indel	0.0321543	0.623452	0.602283
28s	4838	-	indel	0.0163089	0.416566	0.437067
28s	4847	CC	indel	0.0159545	0.472072	0.477862
28s	4861	GG	indel	0.0137695	0.364431	0.377913
28s	4867	GG	indel	0.0459754	0.434512	0.427006
28s	4867	-	indel	0.0100429	0.659632	0.681742
28s	4873	T	SNV	0.0115316	0.244938	0.289917
28s	4885	-	indel	0.00991433	0.194199	0.161845
28s	4896	-	indel	0.0184516	0.526741	0.644666
28s	4903	-	indel	0.00774511	0.164257	0.169616
28s	4912	-	indel	0.00664786	0.021167	0.0179762
28s	4913	T	SNV	0.261177	0.986364	0.989389
28s	4914	T	SNV	0.00664786	0.021167	0.0179762
28s	4927	CC	indel	0.0385397	0.694623	0.782564
28s	4927	-	indel	0.0143117	0.526097	0.544584
28s	4935	-	indel	0.0129695	0.646208	0.688748
28s	4935	CC	indel	0.0113781	0.872837	0.86427
28s	4958	GG	indel	0.0143423	0.931844	0.945207
28s	4958	-	indel	0.00816862	0.809134	0.945042
28s	4973	AA	indel	0.0145427
28s	4973	-	indel	0.0104242
28s	4976	-	indel	0.0162257
28s	4990	-	indel	0.070654	-0.00986521	0.00388228
28s	4999	-	indel	0.0988677	0.0416354	0.00274327
28s	5004	GG	indel	0.128883	0.0801319	0.095759
28s	5004	-	indel	0.115633	0.0592459	0.0642857
28s	5008	-	indel	0.124586	-0.0506734	-0.0749097
28s	5030	-	indel	0.0753928	0.0167907	0.0244369
28s	5030	CC	indel	0.0910905	-0.0349322	-0.0699837

### Sheet: Table S2
Phenotype	Gene	Position	NUC	variant	Variant Correlation	Copy number P-value	Copy number Beta	Variant Pvalue	Variant Beta
Cholesterol	28s	59	A	SNV	-0.0058352	0.201158	202.326	0.172915	0.0213239
Cholesterol	28s	101	GG	indel	0.00714778	0.180875	212.206	0.674037	-0.065057
Cholesterol	28s	105	G	SNV	0.00555609	0.170043	217.328	0.180204	-0.307729
Cholesterol	28s	785	GT	indel	0.0086379	0.186858	208.865	0.414761	-0.188504
Cholesterol	28s	847	-	indel	0.00489421	0.183791	210.441	0.613712	0.077062
Cholesterol	28s	847	GGCG	indel	0.00155648	0.193631	205.706	0.321971	0.269418
Cholesterol	28s	848	-	indel	0.00489421	0.183791	210.441	0.613712	0.077062
Cholesterol	28s	849	-	indel	0.00489421	0.183791	210.441	0.613712	0.077062
Cholesterol	28s	850	-	indel	0.00749678	0.188997	207.864	0.943348	0.0123863
Cholesterol	28s	851	-	indel	0.00749678	0.188997	207.864	0.943348	0.0123863
Cholesterol	28s	852	-	indel	0.00749678	0.188997	207.864	0.943348	0.0123863
Cholesterol	28s	882	G	SNV	0.00853072	0.188608	208.033	0.717113	-0.0754769
Cholesterol	28s	2110	-	indel	0.0139229	0.17278	215.805	0.064725	-0.871302
Cholesterol	28s	2176	GTG	indel	0.0144385	0.153592	226.037	0.0134212	-0.199353
Cholesterol	28s	2187	TT	indel	-0.0138352	0.198061	203.682	0.0808735	0.155983
Cholesterol	28s	2194	CC	indel	-0.005227	0.186012	209.297	0.606002	0.0832057
Cholesterol	28s	2964	CC	indel	-0.0023251	0.188166	208.237	0.0326618	-0.213493
Cholesterol	28s	3039	G	SNV	-0.0018971	0.193852	205.591	0.0468074	0.104142
Cholesterol	28s	3049	CTC	indel	-0.0049035	0.189176	207.81	0.978652	0.00205796
Cholesterol	28s	3125	GAG	indel	-0.0064599	0.21156	197.809	0.0858115	-0.132486
Cholesterol	28s	3158	CC	indel	-0.0091714	0.198714	203.535	0.518368	-0.0432643
Cholesterol	28s	3216	GG	indel	0.0100334	0.199146	203.479	0.627439	-0.110441
Cholesterol	28s	3328	-	indel	0.00823628	0.199606	203.292	0.624163	0.0712003
Cholesterol	28s	3328	C	SNV	0.00846563	0.189769	207.516	0.940151	-0.0201854
Cholesterol	28s	3329	CC	indel	-0.0093313	0.189272	207.718	0.88894	-0.0204589
Cholesterol	28s	3335	-	indel	0.00842965	0.208652	199.213	0.302483	0.386308
Cholesterol	28s	3336	-	indel	0.00918352	0.214165	196.847	0.206703	0.24344
Cholesterol	28s	3337	-	indel	0.00829787	0.236471	187.674	0.0384002	0.462322
Cholesterol	28s	3348	G	SNV	-0.004876	0.207048	199.724	0.0716048	-0.151545
Cholesterol	28s	3391	-	indel	-0.0014375	0.169808	217.29	0.0138879	-0.262383
Cholesterol	28s	3392	-	indel	-0.0014375	0.169808	217.29	0.0138879	-0.262383
Cholesterol	28s	3393	-	indel	-0.0014375	0.169808	217.29	0.0138879	-0.262383
Cholesterol	28s	3473	-	indel	0.00892771	0.202524	201.889	0.448643	0.30339
Cholesterol	28s	3490	A	SNV	0.00143746	0.169808	217.29	0.0138879	0.262383
Cholesterol	28s	3492	-	indel	0.00801127	0.20723	199.748	0.238322	0.170429
Cholesterol	28s	3493	-	indel	0.00801127	0.20723	199.748	0.238322	0.170429
Cholesterol	28s	3494	-	indel	0.00801127	0.20723	199.748	0.238322	0.170429
Cholesterol	28s	3495	-	indel	0.00918352	0.214165	196.847	0.206703	0.24344
Cholesterol	28s	3496	-	indel	0.00918352	0.214165	196.847	0.206703	0.24344
Cholesterol	28s	3497	-	indel	0.00918352	0.214165	196.847	0.206703	0.24344
Cholesterol	28s	3512	A	SNV	-0.0044977	0.185652	209.558	0.740529	0.030984
Cholesterol	28s	3513	GCAG	indel	0.00103469	0.187418	208.595	0.324339	-0.106187
Cholesterol	28s	3513	GCGGCAG	indel	0.00077241	0.187943	208.362	0.759045	-0.0999954
Cholesterol	28s	4766	-	indel	0.00158167	0.188054	208.291	0.169279	-0.50946
Cholesterol	28s	4788	-	indel	0.00212656	0.190078	207.34	0.240989	-0.43254
Cholesterol	28s	4804	-	indel	0.00425762	0.228763	190.7	0.0396214	-0.149455
Cholesterol	28s	4804	CC	indel	-0.0008719	0.201538	202.121	0.0402684	0.115065
Cholesterol	28s	4804	CCC	indel	0.00652792	0.180339	212.104	0.405795	0.0941123
Cholesterol	28s	4816	G	SNV	0.00770234	0.182056	211.255	0.471443	0.0424642
Cholesterol	28s	4912	T	SNV	-1.12e-05	0.184171	210.153	0.224722	-0.0343685
Cholesterol	28s	4934	CC	indel	-0.0106226	0.191505	207.126	0.954736	0.02413
Cholesterol	28s	4957	GG	indel	-0.0045705	0.217148	195.397	0.0237216	0.47766
Cholesterol	28s	4957	-	indel	0.00407368	0.190192	207.288	0.442925	0.228101
Creatinine	28s	59	A	SNV	0.00207334	2.24748e-06	11104.8	0.112672	0.368136
Creatinine	28s	101	GG	indel	-0.0014697	9.6408e-07	11524.2	0.0393263	-4.72792
Creatinine	28s	105	G	SNV	-0.0014967	1.29065e-06	11374.4	0.0969995	-5.65229
Creatinine	28s	785	GT	indel	-0.0023413	1.70252e-06	11233.4	0.0908825	-5.79681
Creatinine	28s	847	-	indel	0.0045211	1.91771e-06	11183.2	0.852151	-0.422032
Creatinine	28s	847	GGCG	indel	-0.0007936	1.65508e-06	11247.2	0.104282	-6.55381
Creatinine	28s	848	-	indel	0.0045211	1.91771e-06	11183.2	0.852151	-0.422032
Creatinine	28s	849	-	indel	0.0045211	1.91771e-06	11183.2	0.852151	-0.422032
Creatinine	28s	850	-	indel	0.00115846	1.94013e-06	11172.2	0.387658	-2.23346
Creatinine	28s	851	-	indel	0.00115846	1.94013e-06	11172.2	0.387658	-2.23346
Creatinine	28s	852	-	indel	0.00115846	1.94013e-06	11172.2	0.387658	-2.23346
Creatinine	28s	882	G	SNV	-0.001848	1.74748e-06	11220.8	0.0771837	-5.46079
Creatinine	28s	2110	-	indel	-0.0067989	1.56798e-06	11276	0.229454	-8.40796
Creatinine	28s	2176	GTG	indel	-0.0084561	1.02769e-06	11481.1	0.0100319	-3.07922
Creatinine	28s	2187	TT	indel	0.00589985	2.13584e-06	11126.8	0.0377181	2.75388
Creatinine	28s	2194	CC	indel	0.00092781	1.64647e-06	11250.8	0.243152	2.79264
Creatinine	28s	2964	CC	indel	-0.0045096	1.82708e-06	11199.7	0.669186	-0.633324
Creatinine	28s	3039	G	SNV	0.00571478	1.75463e-06	11219	0.188132	-1.02261
Creatinine	28s	3049	CTC	indel	-0.0117353	1.80235e-06	11208.6	0.83321	0.240225
Creatinine	28s	3125	GAG	indel	-0.0146121	1.61724e-06	11264.7	0.436958	0.889153
Creatinine	28s	3158	CC	indel	-0.0018905	1.8091e-06	11213.7	0.871082	0.161252
Creatinine	28s	3216	GG	indel	-0.0004495	1.71647e-06	11246.2	0.710461	1.25306
Creatinine	28s	3328	-	indel	0.0007438	1.88828e-06	11202.3	0.97497	-0.0676321
Creatinine	28s	3328	C	SNV	0.00358556	1.81735e-06	11203.8	0.887486	0.56421
Creatinine	28s	3329	CC	indel	0.00024786	1.83158e-06	11198.5	0.261697	2.43921
Creatinine	28s	3335	-	indel	0.00179296	1.72656e-06	11241.7	0.722354	-1.97456
Creatinine	28s	3336	-	indel	0.00177464	1.64619e-06	11265.5	0.598248	-1.50691
Creatinine	28s	3337	-	indel	0.0059258	1.25534e-06	11397.1	0.166634	-4.58089
Creatinine	28s	3348	G	SNV	-0.0143293	1.62855e-06	11258.3	0.360692	1.14035
Creatinine	28s	3391	-	indel	-0.0054708	2.10384e-06	11136.2	0.283998	1.69486
Creatinine	28s	3392	-	indel	-0.0054708	2.10384e-06	11136.2	0.283998	1.69486
Creatinine	28s	3393	-	indel	-0.0054708	2.10384e-06	11136.2	0.283998	1.69486
Creatinine	28s	3473	-	indel	0.00265617	1.71603e-06	11242.6	0.697441	-2.30913
Creatinine	28s	3490	A	SNV	0.0054708	2.10384e-06	11136.2	0.283998	-1.69486
Creatinine	28s	3492	-	indel	0.00707921	2.13082e-06	11136.9	0.541768	1.30802
Creatinine	28s	3493	-	indel	0.00707921	2.13082e-06	11136.9	0.541768	1.30802
Creatinine	28s	3494	-	indel	0.00707921	2.13082e-06	11136.9	0.541768	1.30802
Creatinine	28s	3495	-	indel	0.00177464	1.64619e-06	11265.5	0.598248	-1.50691
Creatinine	28s	3496	-	indel	0.00177464	1.64619e-06	11265.5	0.598248	-1.50691
Creatinine	28s	3497	-	indel	0.00177464	1.64619e-06	11265.5	0.598248	-1.50691
Creatinine	28s	3512	A	SNV	-0.0085836	1.61229e-06	11265.6	0.413596	1.13465
Creatinine	28s	3513	GCAG	indel	0.00820842	1.82017e-06	11201.6	0.792555	-0.4203
Creatinine	28s	3513	GCGGCAG	indel	0.00742895	1.70216e-06	11234	0.245242	-5.6188
Creatinine	28s	4766	-	indel	-0.0048191	1.80281e-06	11206	0.222424	-6.70761
Creatinine	28s	4788	-	indel	-0.0045337	1.84258e-06	11195.7	0.588057	-2.96379
Creatinine	28s	4804	-	indel	-0.0062904	2.13506e-06	11141	0.64086	-0.502555
Creatinine	28s	4804	CC	indel	0.00295165	2.16832e-06	11120	0.0527372	1.61188
Creatinine	28s	4804	CCC	indel	-0.0002601	1.42915e-06	11321.5	0.115281	2.64439
Creatinine	28s	4816	G	SNV	-0.001572	1.50891e-06	11295.2	0.183749	1.16263
Creatinine	28s	4912	T	SNV	-0.0031843	1.73854e-06	11224	0.388495	-0.362079
Creatinine	28s	4934	CC	indel	0.00379001	7.28429e-07	11652.1	0.00348	-18.4235
Creatinine	28s	4957	GG	indel	0.00526047	2.27283e-06	11102.6	0.236758	3.70619
Creatinine	28s	4957	-	indel	-0.0012139	1.85618e-06	11192.3	0.484823	3.08053
C-reactive protein	28s	59	A	SNV	-0.0012439	0.0757335	1113.9	0.054627	0.119132
C-reactive protein	28s	101	GG	indel	0.00051316	0.049323	1235.36	0.0306742	-1.32444
C-reactive protein	28s	105	G	SNV	0.00148028	0.0556851	1201	0.0449548	-1.82405
C-reactive protein	28s	785	GT	indel	-0.0012032	0.067337	1147.1	0.563825	-0.528573
C-reactive protein	28s	847	-	indel	0.00096016	0.0670085	1149.11	0.80889	0.146292
C-reactive protein	28s	847	GGCG	indel	-0.0001175	0.0648981	1157.52	0.0925654	-1.81265
C-reactive protein	28s	848	-	indel	0.00096016	0.0670085	1149.11	0.80889	0.146292
C-reactive protein	28s	849	-	indel	0.00096016	0.0670085	1149.11	0.80889	0.146292
C-reactive protein	28s	850	-	indel	-0.0005427	0.0685466	1142.12	0.824507	-0.153139
C-reactive protein	28s	851	-	indel	-0.0005427	0.0685466	1142.12	0.824507	-0.153139
C-reactive protein	28s	852	-	indel	-0.0005427	0.0685466	1142.12	0.824507	-0.153139
C-reactive protein	28s	882	G	SNV	-0.0012436	0.0676406	1145.81	0.577148	-0.460182
C-reactive protein	28s	2110	-	indel	0.00162527	0.0714976	1130.49	0.438255	1.4486
C-reactive protein	28s	2176	GTG	indel	0.00287603	0.0827102	1089.16	0.0626093	0.594846
C-reactive protein	28s	2187	TT	indel	-0.0031021	0.0650624	1156.84	0.157094	-0.500924
C-reactive protein	28s	2194	CC	indel	-0.0013201	0.0722224	1127.39	0.172906	-0.871037
C-reactive protein	28s	2964	CC	indel	-0.001005	0.068218	1143.39	0.590854	0.212882
C-reactive protein	28s	3039	G	SNV	0.00207583	0.0663854	1151.09	0.0871647	-0.355025
C-reactive protein	28s	3049	CTC	indel	0.00078729	0.063704	1162.88	0.152988	0.435446
C-reactive protein	28s	3125	GAG	indel	0.00020401	0.0588007	1185.63	0.0680904	0.557477
C-reactive protein	28s	3158	CC	indel	-0.0016827	0.0725727	1126.74	0.503799	-0.177429
C-reactive protein	28s	3216	GG	indel	0.0012823	0.0588992	1186.18	0.221773	1.10161
C-reactive protein	28s	3328	-	indel	0.00264485	0.0839918	1085.22	0.101333	0.94333
C-reactive protein	28s	3328	C	SNV	-0.0013843	0.0710017	1132.21	0.276849	-1.15836
C-reactive protein	28s	3329	CC	indel	-0.0005753	0.0680918	1143.91	0.90143	-0.0718961
C-reactive protein	28s	3335	-	indel	0.00229065	0.072512	1127.57	0.617309	0.741677
C-reactive protein	28s	3336	-	indel	0.0021687	0.0729924	1125.81	0.596016	0.404945
C-reactive protein	28s	3337	-	indel	0.00210908	0.0645181	1161.24	0.65156	-0.399487
C-reactive protein	28s	3348	G	SNV	0.00044782	0.0595438	1181.84	0.0309768	0.719001
C-reactive protein	28s	3391	-	indel	-0.0031316	0.0713546	1130.97	0.400023	0.355617
C-reactive protein	28s	3392	-	indel	-0.0031316	0.0713546	1130.97	0.400023	0.355617
C-reactive protein	28s	3393	-	indel	-0.0031316	0.0713546	1130.97	0.400023	0.355617
C-reactive protein	28s	3473	-	indel	0.00209985	0.0764168	1112.29	0.300205	1.64355
C-reactive protein	28s	3490	A	SNV	0.00313165	0.0713546	1130.97	0.400023	-0.355617
C-reactive protein	28s	3492	-	indel	0.00097084	0.0668539	1150.14	0.81669	-0.132748
C-reactive protein	28s	3493	-	indel	0.00097084	0.0668539	1150.14	0.81669	-0.132748
C-reactive protein	28s	3494	-	indel	0.00097084	0.0668539	1150.14	0.81669	-0.132748
C-reactive protein	28s	3495	-	indel	0.0021687	0.0729924	1125.81	0.596016	0.404945
C-reactive protein	28s	3496	-	indel	0.0021687	0.0729924	1125.81	0.596016	0.404945
C-reactive protein	28s	3497	-	indel	0.0021687	0.0729924	1125.81	0.596016	0.404945
C-reactive protein	28s	3512	A	SNV	0.00117444	0.0599775	1180.1	0.0998041	0.61013
C-reactive protein	28s	3513	GCAG	indel	-0.0016402	0.0663689	1151.15	0.0376846	-0.88722
C-reactive protein	28s	3513	GCGGCAG	indel	-1.04e-05	0.0674306	1146.77	0.731775	-0.44284
C-reactive protein	28s	4766	-	indel	-0.0026388	0.068444	1142.46	0.358567	1.34846
C-reactive protein	28s	4788	-	indel	-0.0026312	0.0678137	1145.07	0.391866	1.25165
C-reactive protein	28s	4804	-	indel	-0.0035798	0.0585029	1187.86	0.180712	0.385263
C-reactive protein	28s	4804	CC	indel	0.00460412	0.0693425	1138.93	0.644039	0.102705
C-reactive protein	28s	4804	CCC	indel	-0.0007269	0.076006	1113.14	0.140121	-0.66163
C-reactive protein	28s	4816	G	SNV	0.00137261	0.0682554	1143.78	0.99397	-0.0017658
C-reactive protein	28s	4912	T	SNV	-0.0017053	0.0698393	1136.82	0.367963	0.100986
C-reactive protein	28s	4934	CC	indel	-0.0012329	0.053257	1214.55	0.0891623	-2.86301
C-reactive protein	28s	4957	GG	indel	0.00463006	0.0727967	1125.58	0.39315	0.714475
C-reactive protein	28s	4957	-	indel	0.0009701	0.0681305	1143.76	0.94441	0.082131
Cystatin C	28s	59	A	SNV	-0.0050034	7.239e-12	162.564	0.489469	0.00162077
Cystatin C	28s	101	GG	indel	0.00464805	2.72744e-12	166.167	0.0458607	-0.0462862
Cystatin C	28s	105	G	SNV	0.00453423	4.56964e-12	164.234	0.240907	-0.0403599
Cystatin C	28s	785	GT	indel	0.00249932	5.92479e-12	163.197	0.286739	-0.036904
Cystatin C	28s	847	-	indel	0.00235097	6.82597e-12	162.806	0.83587	-0.0047398
Cystatin C	28s	847	GGCG	indel	0.00199426	5.33044e-12	163.561	0.0543965	-0.0784204
Cystatin C	28s	848	-	indel	0.00235097	6.82597e-12	162.806	0.83587	-0.0047398
Cystatin C	28s	849	-	indel	0.00235097	6.82597e-12	162.806	0.83587	-0.0047398
Cystatin C	28s	850	-	indel	0.00365248	6.75487e-12	162.761	0.483551	-0.0183005
Cystatin C	28s	851	-	indel	0.00365248	6.75487e-12	162.761	0.483551	-0.0183005
Cystatin C	28s	852	-	indel	0.00365248	6.75487e-12	162.761	0.483551	-0.0183005
Cystatin C	28s	882	G	SNV	0.00189612	6.08846e-12	163.101	0.321388	-0.0309589
Cystatin C	28s	2110	-	indel	0.0113468	7.13397e-12	162.625	0.595567	0.037523
Cystatin C	28s	2176	GTG	indel	0.0106961	7.81105e-12	162.433	0.626589	0.00587956
Cystatin C	28s	2187	TT	indel	-0.0077465	6.7569e-12	162.764	0.543045	0.00814537
Cystatin C	28s	2194	CC	indel	-0.0047596	6.17518e-12	163.082	0.813674	0.00569859
Cystatin C	28s	2964	CC	indel	-0.0030261	6.10204e-12	163.089	0.00131589	-0.0481171
Cystatin C	28s	3039	G	SNV	-0.0004478	6.2573e-12	163.01	0.817484	-0.0018118
Cystatin C	28s	3049	CTC	indel	-0.0008456	7.13282e-12	162.599	0.456333	-0.0085856
Cystatin C	28s	3125	GAG	indel	2.91649e-05	5.76119e-12	163.394	0.626641	0.0056224
Cystatin C	28s	3158	CC	indel	-0.0063664	7.23409e-12	162.651	0.739708	-0.0033356
Cystatin C	28s	3216	GG	indel	0.0037674	2.16004e-11	159.004	0.00244479	-0.103337
Cystatin C	28s	3328	-	indel	0.00559096	7.24676e-12	162.774	0.882805	0.00321074
Cystatin C	28s	3328	C	SNV	0.00573861	5.68865e-12	163.352	0.353822	0.0373591
Cystatin C	28s	3329	CC	indel	-0.0046378	6.31645e-12	162.974	0.0412127	0.0448249
Cystatin C	28s	3335	-	indel	0.0061779	8.31654e-12	162.261	0.564069	0.032387
Cystatin C	28s	3336	-	indel	0.00628732	7.03469e-12	162.85	0.923743	0.0027658
Cystatin C	28s	3337	-	indel	0.00299073	6.6287e-12	163.115	0.922454	-0.0032576
Cystatin C	28s	3348	G	SNV	0.00019654	6.44242e-12	162.972	0.997728	-3.59e-05
Cystatin C	28s	3391	-	indel	-0.0015716	9.09205e-12	161.787	0.0421751	0.0324769
Cystatin C	28s	3392	-	indel	-0.0015716	9.09205e-12	161.787	0.0421751	0.0324769
Cystatin C	28s	3393	-	indel	-0.0015716	9.09205e-12	161.787	0.0421751	0.0324769
Cystatin C	28s	3473	-	indel	0.00633524	6.44894e-12	163.097	0.914926	-0.0064112
Cystatin C	28s	3490	A	SNV	0.00157161	9.09205e-12	161.787	0.0421751	-0.0324769
Cystatin C	28s	3492	-	indel	0.00349176	8.19147e-12	162.241	0.470028	0.0156483
Cystatin C	28s	3493	-	indel	0.00349176	8.19147e-12	162.241	0.470028	0.0156483
Cystatin C	28s	3494	-	indel	0.00349176	8.19147e-12	162.241	0.470028	0.0156483
Cystatin C	28s	3495	-	indel	0.00628732	7.03469e-12	162.85	0.923743	0.0027658
Cystatin C	28s	3496	-	indel	0.00628732	7.03469e-12	162.85	0.923743	0.0027658
Cystatin C	28s	3497	-	indel	0.00628732	7.03469e-12	162.85	0.923743	0.0027658
Cystatin C	28s	3512	A	SNV	-0.0029783	8.75753e-12	161.965	0.22501	-0.0170143
Cystatin C	28s	3513	GCAG	indel	0.00101399	6.7665e-12	162.744	0.081185	0.0281595
Cystatin C	28s	3513	GCGGCAG	indel	-0.0007403	5.6636e-12	163.358	0.225953	-0.0591629
Cystatin C	28s	4766	-	indel	-0.0016373	6.16278e-12	163.058	0.191147	-0.0726108
Cystatin C	28s	4788	-	indel	-0.0013363	6.37959e-12	162.941	0.489619	-0.0381959
Cystatin C	28s	4804	-	indel	0.00054369	5.96541e-12	163.391	0.736525	0.00366238
Cystatin C	28s	4804	CC	indel	0.00263513	6.78767e-12	162.756	0.595176	0.00446774
Cystatin C	28s	4804	CCC	indel	0.00481932	4.73249e-12	164.04	0.178832	0.0228061
Cystatin C	28s	4816	G	SNV	0.00378973	6.49709e-12	162.958	0.982986	-0.0001885
Cystatin C	28s	4912	T	SNV	-0.0012103	5.8409e-12	163.252	0.357128	-0.0039067
Cystatin C	28s	4934	CC	indel	-0.0087175	3.1615e-12	165.66	0.0867117	-0.109147
Cystatin C	28s	4957	GG	indel	0.00039364	7.36608e-12	162.551	0.605426	0.0163523
Cystatin C	28s	4957	-	indel	0.00284142	6.22545e-12	163.025	0.552164	-0.0264886
Gamma glutamyltransferase	28s	59	A	SNV	0.00425072	0.00343955	17441.8	0.214918	0.73092
Gamma glutamyltransferase	28s	101	GG	indel	-0.0052714	0.00241505	18123.1	0.216736	-7.19724
Gamma glutamyltransferase	28s	105	G	SNV	-0.0041801	0.00272424	17882.6	0.343471	-8.19435
Gamma glutamyltransferase	28s	785	GT	indel	-0.0059133	0.00299846	17690	0.233357	-10.3768
Gamma glutamyltransferase	28s	847	-	indel	-0.0015802	0.00362272	17349.9	0.172704	-7.84149
Gamma glutamyltransferase	28s	847	GGCG	indel	-0.0024198	0.00302583	17674.1	0.535336	-6.35146
Gamma glutamyltransferase	28s	848	-	indel	-0.0015802	0.00362272	17349.9	0.172704	-7.84149
Gamma glutamyltransferase	28s	849	-	indel	-0.0015802	0.00362272	17349.9	0.172704	-7.84149
Gamma glutamyltransferase	28s	850	-	indel	-0.0048665	0.00329253	17518.6	0.156464	-9.30436
Gamma glutamyltransferase	28s	851	-	indel	-0.0048665	0.00329253	17518.6	0.156464	-9.30436
Gamma glutamyltransferase	28s	852	-	indel	-0.0048665	0.00329253	17518.6	0.156464	-9.30436
Gamma glutamyltransferase	28s	882	G	SNV	-0.0051074	0.00304325	17662.4	0.275711	-8.55354
Gamma glutamyltransferase	28s	2110	-	indel	-0.0060329	0.00304129	17670.1	0.792497	-4.67434
Gamma glutamyltransferase	28s	2176	GTG	indel	-0.00689	0.00351254	17416.5	0.451672	2.286
Gamma glutamyltransferase	28s	2187	TT	indel	0.0052802	0.00309218	17634.7	0.925951	-0.312837
Gamma glutamyltransferase	28s	2194	CC	indel	0.00275339	0.00293898	17729.3	0.372274	5.42174
Gamma glutamyltransferase	28s	2964	CC	indel	-0.0042889	0.0030758	17642.6	0.0916982	-6.35002
Gamma glutamyltransferase	28s	3039	G	SNV	0.00343962	0.00314158	17604.1	0.574639	1.10743
Gamma glutamyltransferase	28s	3049	CTC	indel	-0.0037052	0.00330345	17515	0.376809	-2.5604
Gamma glutamyltransferase	28s	3125	GAG	indel	-0.0060645	0.00376611	17278.9	0.109325	-4.65171
Gamma glutamyltransferase	28s	3158	CC	indel	-0.00092	0.00355437	17389.9	0.331949	-2.44816
Gamma glutamyltransferase	28s	3216	GG	indel	-0.004851	0.00274604	17877	0.447052	6.51753
Gamma glutamyltransferase	28s	3328	-	indel	0.00126316	0.00380314	17277.3	0.304732	5.61832
Gamma glutamyltransferase	28s	3328	C	SNV	-0.0004156	0.00300469	17688.1	0.549337	6.06379
Gamma glutamyltransferase	28s	3329	CC	indel	0.00123142	0.00310289	17626.5	0.685684	-2.23382
Gamma glutamyltransferase	28s	3335	-	indel	0.00052155	0.00361847	17365.6	0.400719	11.8596
Gamma glutamyltransferase	28s	3336	-	indel	0.00099216	0.00374815	17301.9	0.316667	7.27226
Gamma glutamyltransferase	28s	3337	-	indel	0.00299084	0.0040897	17144.7	0.1862	11.1191
Gamma glutamyltransferase	28s	3348	G	SNV	-0.0064391	0.00361276	17351.8	0.0998912	-5.21356
Gamma glutamyltransferase	28s	3391	-	indel	-0.0029114	0.00297596	17708.5	0.577271	-2.23922
Gamma glutamyltransferase	28s	3392	-	indel	-0.0029114	0.00297596	17708.5	0.577271	-2.23922
Gamma glutamyltransferase	28s	3393	-	indel	-0.0029114	0.00297596	17708.5	0.577271	-2.23922
Gamma glutamyltransferase	28s	3473	-	indel	0.00024983	0.00349137	17429.2	0.495727	10.2756
Gamma glutamyltransferase	28s	3490	A	SNV	0.00291137	0.00297596	17708.5	0.577271	2.23922
Gamma glutamyltransferase	28s	3492	-	indel	0.00370126	0.00350072	17419.5	0.415809	4.43006
Gamma glutamyltransferase	28s	3493	-	indel	0.00370126	0.00350072	17419.5	0.415809	4.43006
Gamma glutamyltransferase	28s	3494	-	indel	0.00370126	0.00350072	17419.5	0.415809	4.43006
Gamma glutamyltransferase	28s	3495	-	indel	0.00099216	0.00374815	17301.9	0.316667	7.27226
Gamma glutamyltransferase	28s	3496	-	indel	0.00099216	0.00374815	17301.9	0.316667	7.27226
Gamma glutamyltransferase	28s	3497	-	indel	0.00099216	0.00374815	17301.9	0.316667	7.27226
Gamma glutamyltransferase	28s	3512	A	SNV	-0.001096	0.00330339	17521.9	0.616374	-1.76585
Gamma glutamyltransferase	28s	3513	GCAG	indel	0.00049936	0.0031065	17624.7	0.951842	0.245126
Gamma glutamyltransferase	28s	3513	GCGGCAG	indel	0.003137	0.00308788	17637	0.896287	-1.60078
Gamma glutamyltransferase	28s	4766	-	indel	-0.0002156	0.0031168	17618.4	0.607866	7.16459
Gamma glutamyltransferase	28s	4788	-	indel	-8.57e-05	0.00308517	17637.1	0.378837	12.2299
Gamma glutamyltransferase	28s	4804	-	indel	-0.002921	0.00253819	18016.9	0.209734	3.43195
Gamma glutamyltransferase	28s	4804	CC	indel	0.00099002	0.00301943	17679.2	0.607969	-1.08408
Gamma glutamyltransferase	28s	4804	CCC	indel	-0.0062699	0.00390759	17207.9	0.0354759	-8.96723
Gamma glutamyltransferase	28s	4816	G	SNV	-0.0051084	0.00326238	17542.7	0.650023	-1.0079
Gamma glutamyltransferase	28s	4912	T	SNV	0.00143907	0.00319424	17574.5	0.493033	0.731019
Gamma glutamyltransferase	28s	4934	CC	indel	0.00742757	0.0029313	17769.6	0.717217	-5.7997
Gamma glutamyltransferase	28s	4957	GG	indel	0.00486484	0.00308715	17646.3	0.923807	-0.760833
Gamma glutamyltransferase	28s	4957	-	indel	-0.0024336	0.00307374	17644	0.419603	-9.03984
Albumin	28s	59	A	SNV	-0.0044487	0.663123	168.301	0.276587	-0.0415346
Albumin	28s	101	GG	indel	0.00634587	0.736042	130.487	0.290358	0.399049
Albumin	28s	105	G	SNV	0.00516353	0.706149	145.772	0.495633	0.381726
Albumin	28s	785	GT	indel	0.00359223	0.678937	159.874	0.466607	-0.410644
Albumin	28s	847	-	indel	0.00016607	0.704069	146.793	0.417033	-0.302418
Albumin	28s	847	GGCG	indel	0.00447521	0.6931	152.441	0.295584	0.694401
Albumin	28s	848	-	indel	0.00016607	0.704069	146.793	0.417033	-0.302418
Albumin	28s	849	-	indel	0.00016607	0.704069	146.793	0.417033	-0.302418
Albumin	28s	850	-	indel	0.00194632	0.690891	153.599	0.436976	-0.330758
Albumin	28s	851	-	indel	0.00194632	0.690891	153.599	0.436976	-0.330758
Albumin	28s	852	-	indel	0.00194632	0.690891	153.599	0.436976	-0.330758
Albumin	28s	882	G	SNV	0.00317614	0.681178	158.69	0.544802	-0.307831
Albumin	28s	2110	-	indel	0.00799756	0.690368	153.916	0.724164	0.406042
Albumin	28s	2176	GTG	indel	0.00850774	0.682776	158.02	0.981916	-0.0044577
Albumin	28s	2187	TT	indel	-0.0060162	0.683	157.746	0.980804	-0.0052453
Albumin	28s	2194	CC	indel	-0.0012119	0.665131	167.211	0.202117	0.50208
Albumin	28s	2964	CC	indel	0.00134919	0.684785	156.79	0.341445	0.232085
Albumin	28s	3039	G	SNV	-0.0032903	0.688189	155.007	0.351722	0.118994
Albumin	28s	3049	CTC	indel	-0.0056922	0.734047	131.249	0.00089864	-0.622715
Albumin	28s	3125	GAG	indel	-0.0015832	0.728837	133.982	0.0856593	-0.323458
Albumin	28s	3158	CC	indel	-0.002251	0.647849	176.557	0.221997	0.19962
Albumin	28s	3216	GG	indel	0.00046937	0.722091	137.581	0.348438	-0.52087
Albumin	28s	3328	-	indel	0.00263591	0.636019	183.087	0.243312	-0.413702
Albumin	28s	3328	C	SNV	0.00345377	0.68177	158.403	0.909668	0.0744237
Albumin	28s	3329	CC	indel	-0.0028272	0.683436	157.499	0.322223	0.354185
Albumin	28s	3335	-	indel	0.00071866	0.601576	201.933	0.0255135	-2.04265
Albumin	28s	3336	-	indel	0.00088544	0.605079	200.013	0.0404942	-0.964017
Albumin	28s	3337	-	indel	0.00266156	0.686087	156.391	0.958408	0.0284177
Albumin	28s	3348	G	SNV	-0.0014847	0.724472	136.195	0.0429585	-0.415487
Albumin	28s	3391	-	indel	0.00515322	0.71068	143.314	0.128606	0.39534
Albumin	28s	3392	-	indel	0.00515322	0.71068	143.314	0.128606	0.39534
Albumin	28s	3393	-	indel	0.00515322	0.71068	143.314	0.128606	0.39534
Albumin	28s	3473	-	indel	0.0025596	0.649819	175.559	0.332817	-0.946415
Albumin	28s	3490	A	SNV	-0.0051532	0.71068	143.314	0.128606	-0.39534
Albumin	28s	3492	-	indel	0.00160089	0.652773	173.924	0.310752	-0.3575
Albumin	28s	3493	-	indel	0.00160089	0.652773	173.924	0.310752	-0.3575
Albumin	28s	3494	-	indel	0.00160089	0.652773	173.924	0.310752	-0.3575
Albumin	28s	3495	-	indel	0.00088544	0.605079	200.013	0.0404942	-0.964017
Albumin	28s	3496	-	indel	0.00088544	0.605079	200.013	0.0404942	-0.964017
Albumin	28s	3497	-	indel	0.00088544	0.605079	200.013	0.0404942	-0.964017
Albumin	28s	3512	A	SNV	-0.0049873	0.742677	126.88	0.0206685	-0.528124
Albumin	28s	3513	GCAG	indel	0.00410929	0.697296	150.236	0.00038929	0.932601
Albumin	28s	3513	GCGGCAG	indel	0.00210458	0.690861	153.615	0.425547	0.634722
Albumin	28s	4766	-	indel	0.00370413	0.685223	156.56	0.218835	1.1115
Albumin	28s	4788	-	indel	0.00439951	0.680893	158.838	0.165886	1.24677
Albumin	28s	4804	-	indel	0.00669098	0.617092	193.371	0.0755942	0.314849
Albumin	28s	4804	CC	indel	-0.0053568	0.652293	174.055	0.0135094	-0.338246
Albumin	28s	4804	CCC	indel	0.00336409	0.676841	161.066	0.78989	0.0736497
Albumin	28s	4816	G	SNV	0.0028065	0.705076	146.251	0.338687	-0.137653
Albumin	28s	4912	T	SNV	0.00172654	0.689129	154.521	0.518586	0.0445776
Albumin	28s	4934	CC	indel	-0.0074229	0.643442	179.169	0.394158	-0.883607
Albumin	28s	4957	GG	indel	-0.0077011	0.62233	190.352	0.0133778	-1.27511
Albumin	28s	4957	-	indel	0.00024818	0.679422	159.614	0.121174	-1.1243
Alkaline phosphatase	28s	59	A	SNV	0.00178816	0.111308	5936.71	0.558229	0.215779
Alkaline phosphatase	28s	101	GG	indel	-0.0007953	0.10609	6036.82	0.856051	-0.66093
Alkaline phosphatase	28s	105	G	SNV	-0.0020801	0.102214	6097.2	0.530707	-3.39107
Alkaline phosphatase	28s	785	GT	indel	-0.0049126	0.106289	6019.94	0.386722	-4.71308
Alkaline phosphatase	28s	847	-	indel	-0.0045259	0.114491	5886.03	0.407279	-2.97997
Alkaline phosphatase	28s	847	GGCG	indel	-0.0006047	0.110523	5948.42	0.369703	5.7473
Alkaline phosphatase	28s	848	-	indel	-0.0045259	0.114491	5886.03	0.407279	-2.97997
Alkaline phosphatase	28s	849	-	indel	-0.0045259	0.114491	5886.03	0.407279	-2.97997
Alkaline phosphatase	28s	850	-	indel	-0.0049938	0.11007	5955.99	0.46052	-3.03007
Alkaline phosphatase	28s	851	-	indel	-0.0049938	0.11007	5955.99	0.46052	-3.03007
Alkaline phosphatase	28s	852	-	indel	-0.0049938	0.11007	5955.99	0.46052	-3.03007
Alkaline phosphatase	28s	882	G	SNV	-0.0049774	0.107162	6004.81	0.506476	-3.2601
Alkaline phosphatase	28s	2110	-	indel	-0.0035784	0.0978071	6172.91	0.0784301	-19.554
Alkaline phosphatase	28s	2176	GTG	indel	-0.0015494	0.110729	5951.03	0.818119	0.436783
Alkaline phosphatase	28s	2187	TT	indel	0.00278656	0.109798	5960.7	0.574952	1.18033
Alkaline phosphatase	28s	2194	CC	indel	0.0020625	0.10713	6006.39	0.833208	0.800227
Alkaline phosphatase	28s	2964	CC	indel	0.00674429	0.109431	5966.08	7.28949e-06	10.5586
Alkaline phosphatase	28s	3039	G	SNV	4.29522e-05	0.108984	5973.91	0.494501	0.842977
Alkaline phosphatase	28s	3049	CTC	indel	0.00310492	0.103905	6062.46	0.367543	1.63247
Alkaline phosphatase	28s	3125	GAG	indel	0.00399307	0.097403	6182.11	0.160485	2.54962
Alkaline phosphatase	28s	3158	CC	indel	0.00422347	0.0917122	6290.8	0.0495131	3.09928
Alkaline phosphatase	28s	3216	GG	indel	0.00423701	0.0888955	6350.45	0.0811262	9.34881
Alkaline phosphatase	28s	3328	-	indel	-0.0035855	0.0904643	6320.12	0.122153	-5.29145
Alkaline phosphatase	28s	3328	C	SNV	-0.0053123	0.117656	5832.63	0.0135205	-15.6408
Alkaline phosphatase	28s	3329	CC	indel	0.00332542	0.107929	5991.6	0.0266269	7.65104
Alkaline phosphatase	28s	3335	-	indel	-0.0041986	0.0879961	6367.32	0.0527112	-17.0966
Alkaline phosphatase	28s	3336	-	indel	-0.0038487	0.0882779	6362.46	0.0670824	-8.31595
Alkaline phosphatase	28s	3337	-	indel	-0.0038921	0.0984245	6170.76	0.431106	-4.14086
Alkaline phosphatase	28s	3348	G	SNV	0.00399345	0.100669	6120.94	0.215229	2.45567
Alkaline phosphatase	28s	3391	-	indel	-0.002623	0.104732	6048.47	0.53231	-1.56887
Alkaline phosphatase	28s	3392	-	indel	-0.002623	0.104732	6048.47	0.53231	-1.56887
Alkaline phosphatase	28s	3393	-	indel	-0.002623	0.104732	6048.47	0.53231	-1.56887
Alkaline phosphatase	28s	3473	-	indel	-0.0038027	0.088876	6348.65	0.0485247	-18.6073
Alkaline phosphatase	28s	3490	A	SNV	0.00262299	0.104732	6048.47	0.53231	1.56887
Alkaline phosphatase	28s	3492	-	indel	-0.004655	0.0880657	6363.1	0.0195637	-7.94818
Alkaline phosphatase	28s	3493	-	indel	-0.004655	0.0880657	6363.1	0.0195637	-7.94818
Alkaline phosphatase	28s	3494	-	indel	-0.004655	0.0880657	6363.1	0.0195637	-7.94818
Alkaline phosphatase	28s	3495	-	indel	-0.0038487	0.0882779	6362.46	0.0670824	-8.31595
Alkaline phosphatase	28s	3496	-	indel	-0.0038487	0.0882779	6362.46	0.0670824	-8.31595
Alkaline phosphatase	28s	3497	-	indel	-0.0038487	0.0882779	6362.46	0.0670824	-8.31595
Alkaline phosphatase	28s	3512	A	SNV	0.00349863	0.0975189	6179.67	0.149995	3.17273
Alkaline phosphatase	28s	3513	GCAG	indel	-0.0022209	0.10725	6003.3	0.567435	-1.45127
Alkaline phosphatase	28s	3513	GCGGCAG	indel	-0.0005099	0.107437	6000.54	0.849898	-1.45337
Alkaline phosphatase	28s	4766	-	indel	0.00183411	0.108281	5985.68	0.580929	4.81949
Alkaline phosphatase	28s	4788	-	indel	0.0017775	0.10753	5998.44	0.33347	8.40381
Alkaline phosphatase	28s	4804	-	indel	0.00079384	0.098384	6168.38	0.363	1.5563
Alkaline phosphatase	28s	4804	CC	indel	0.00251664	0.111175	5937.96	0.406766	1.09632
Alkaline phosphatase	28s	4804	CCC	indel	-0.0030033	0.118492	5821.8	0.173546	-3.62866
Alkaline phosphatase	28s	4816	G	SNV	-0.0018946	0.109748	5963.78	0.812782	-0.328984
Alkaline phosphatase	28s	4912	T	SNV	0.00207451	0.109624	5963.48	0.559066	0.389569
Alkaline phosphatase	28s	4934	CC	indel	-0.0011415	0.0839299	6455.78	0.0597343	-18.8524
Alkaline phosphatase	28s	4957	GG	indel	0.00291448	0.116768	5849.41	0.268909	5.50001
Alkaline phosphatase	28s	4957	-	indel	-0.0003914	0.107548	5998.16	0.601897	-3.65348
Alanine aminotransferase	28s	59	A	SNV	-0.0004438	0.943224	-139.332	0.425093	-0.154255
Alanine aminotransferase	28s	101	GG	indel	0.00189655	0.870432	-319.734	0.283595	2.05004
Alanine aminotransferase	28s	105	G	SNV	0.00141914	0.873566	-311.546	0.132934	4.26482
Alanine aminotransferase	28s	785	GT	indel	-0.0019277	0.932341	-166.052	0.477974	-2.02728
Alanine aminotransferase	28s	847	-	indel	-0.0002113	0.933652	-162.917	0.817604	0.435174
Alanine aminotransferase	28s	847	GGCG	indel	0.00206767	0.929413	-173.266	0.840577	-0.676254
Alanine aminotransferase	28s	848	-	indel	-0.0002113	0.933652	-162.917	0.817604	0.435174
Alanine aminotransferase	28s	849	-	indel	-0.0002113	0.933652	-162.917	0.817604	0.435174
Alanine aminotransferase	28s	850	-	indel	-0.0013079	0.92681	-179.672	0.957036	-0.116065
Alanine aminotransferase	28s	851	-	indel	-0.0013079	0.92681	-179.672	0.957036	-0.116065
Alanine aminotransferase	28s	852	-	indel	-0.0013079	0.92681	-179.672	0.957036	-0.116065
Alanine aminotransferase	28s	882	G	SNV	-0.0017162	0.929844	-172.192	0.563053	-1.4891
Alanine aminotransferase	28s	2110	-	indel	0.00119823	0.916284	-205.663	0.613036	2.9487
Alanine aminotransferase	28s	2176	GTG	indel	0.0009536	0.885365	-282.279	0.256381	1.13116
Alanine aminotransferase	28s	2187	TT	indel	0.00086714	0.928183	-176.295	0.94366	-0.078054
Alanine aminotransferase	28s	2194	CC	indel	-0.0013363	0.92617	-181.266	0.937711	-0.155826
Alanine aminotransferase	28s	2964	CC	indel	0.0040724	0.925647	-182.52	0.16387	1.72003
Alanine aminotransferase	28s	3039	G	SNV	-0.0007177	0.921956	-191.614	0.315255	0.650277
Alanine aminotransferase	28s	3049	CTC	indel	0.00273211	0.926638	-180.121	0.965247	-0.0414207
Alanine aminotransferase	28s	3125	GAG	indel	0.00290207	0.916232	-205.851	0.699696	-0.367724
Alanine aminotransferase	28s	3158	CC	indel	0.00132312	0.989796	-25.0338	0.0558453	1.58342
Alanine aminotransferase	28s	3216	GG	indel	0.00247481	0.945558	-133.757	0.679633	1.16162
Alanine aminotransferase	28s	3328	-	indel	-0.0006282	0.995586	10.8365	0.0906	-3.03987
Alanine aminotransferase	28s	3328	C	SNV	-0.0016318	0.905543	-232.113	0.109345	-5.32122
Alanine aminotransferase	28s	3329	CC	indel	-0.0009645	0.927509	-177.937	0.178854	2.43446
Alanine aminotransferase	28s	3335	-	indel	-0.0016832	0.998117	-4.6222	0.0885779	-7.88637
Alanine aminotransferase	28s	3336	-	indel	-0.001834	0.981084	46.4393	0.0348315	-5.02918
Alanine aminotransferase	28s	3337	-	indel	-0.0023814	0.97687	-56.8114	0.310223	-2.80063
Alanine aminotransferase	28s	3348	G	SNV	0.0027647	0.918306	-200.68	0.683937	-0.423291
Alanine aminotransferase	28s	3391	-	indel	-0.0012883	0.945351	-134.101	0.356875	-1.21461
Alanine aminotransferase	28s	3392	-	indel	-0.0012883	0.945351	-134.101	0.356875	-1.21461
Alanine aminotransferase	28s	3393	-	indel	-0.0012883	0.945351	-134.101	0.356875	-1.21461
Alanine aminotransferase	28s	3473	-	indel	-0.0021188	0.990045	-24.4315	0.106107	-7.99865
Alanine aminotransferase	28s	3490	A	SNV	0.00128832	0.945351	-134.101	0.356875	1.21461
Alanine aminotransferase	28s	3492	-	indel	-0.0020117	0.978275	-53.3087	0.135043	-2.67012
Alanine aminotransferase	28s	3493	-	indel	-0.0020117	0.978275	-53.3087	0.135043	-2.67012
Alanine aminotransferase	28s	3494	-	indel	-0.0020117	0.978275	-53.3087	0.135043	-2.67012
Alanine aminotransferase	28s	3495	-	indel	-0.001834	0.981084	46.4393	0.0348315	-5.02918
Alanine aminotransferase	28s	3496	-	indel	-0.001834	0.981084	46.4393	0.0348315	-5.02918
Alanine aminotransferase	28s	3497	-	indel	-0.001834	0.981084	46.4393	0.0348315	-5.02918
Alanine aminotransferase	28s	3512	A	SNV	0.00266588	0.930443	-170.821	0.912992	0.126372
Alanine aminotransferase	28s	3513	GCAG	indel	-0.0012737	0.923416	-188.016	0.375584	1.18004
Alanine aminotransferase	28s	3513	GCGGCAG	indel	-0.0009116	0.922065	-191.357	0.612442	2.04139
Alanine aminotransferase	28s	4766	-	indel	0.00165228	0.925048	-183.997	0.282993	4.91862
Alanine aminotransferase	28s	4788	-	indel	0.00133098	0.929112	-173.991	0.265778	5.0743
Alanine aminotransferase	28s	4804	-	indel	0.00137517	0.984895	-37.0773	0.16672	1.24146
Alanine aminotransferase	28s	4804	CC	indel	0.00147074	0.929266	-173.638	0.889264	-0.0965587
Alanine aminotransferase	28s	4804	CCC	indel	-0.0023342	0.852032	-365.007	0.00422329	-4.00288
Alanine aminotransferase	28s	4816	G	SNV	0.00080907	0.927134	-178.945	0.991725	-0.0075594
Alanine aminotransferase	28s	4912	T	SNV	0.00140377	0.914468	-210.079	0.202318	0.446119
Alanine aminotransferase	28s	4934	CC	indel	-0.0016162	0.930198	-171.695	0.959241	-0.268556
Alanine aminotransferase	28s	4957	GG	indel	0.00027115	0.940025	-147.238	0.643807	-1.20713
Alanine aminotransferase	28s	4957	-	indel	0.00234713	0.924993	-184.132	0.406519	3.05043
Apolipoprotein A	28s	59	A	SNV	-0.0023722	0.817764	8.63331	0.0157866	0.00893702
Apolipoprotein A	28s	101	GG	indel	0.00296307	0.679095	15.5295	0.0646992	-0.067621
Apolipoprotein A	28s	105	G	SNV	0.00254486	0.693054	14.7991	0.021589	-0.124827
Apolipoprotein A	28s	785	GT	indel	0.00819156	0.764607	11.2159	0.338819	-0.0523153
Apolipoprotein A	28s	847	-	indel	0.00236555	0.78768	10.0937	0.517993	-0.023359
Apolipoprotein A	28s	847	GGCG	indel	-0.003586	0.771061	10.8999	0.949879	0.00404738
Apolipoprotein A	28s	848	-	indel	0.00236555	0.78768	10.0937	0.517993	-0.023359
Apolipoprotein A	28s	849	-	indel	0.00236555	0.78768	10.0937	0.517993	-0.023359
Apolipoprotein A	28s	850	-	indel	0.00551365	0.773111	10.7997	0.795157	-0.0107128
Apolipoprotein A	28s	851	-	indel	0.00551365	0.773111	10.7997	0.795157	-0.0107128
Apolipoprotein A	28s	852	-	indel	0.00551365	0.773111	10.7997	0.795157	-0.0107128
Apolipoprotein A	28s	882	G	SNV	0.00743626	0.76751	11.0732	0.399019	-0.0415715
Apolipoprotein A	28s	2110	-	indel	0.0103952	0.723696	13.2462	0.0227329	-0.254225
Apolipoprotein A	28s	2176	GTG	indel	0.0105868	0.614396	18.8907	6.02506e-06	-0.0863268
Apolipoprotein A	28s	2187	TT	indel	-0.0121257	0.800301	9.47559	0.00757545	0.0564655
Apolipoprotein A	28s	2194	CC	indel	-0.0028345	0.759587	11.4644	0.458551	0.0282949
Apolipoprotein A	28s	2964	CC	indel	-0.0023745	0.769173	10.9916	0.453678	-0.0177329
Apolipoprotein A	28s	3039	G	SNV	-0.005866	0.754825	11.6969	0.00508501	-0.0347131
Apolipoprotein A	28s	3049	CTC	indel	-0.013182	0.798573	9.56035	0.0711212	-0.0328197
Apolipoprotein A	28s	3125	GAG	indel	-0.0133058	0.82491	8.29154	0.0452876	-0.0365326
Apolipoprotein A	28s	3158	CC	indel	-0.0109964	0.87136	6.06999	0.00117789	-0.0514247
Apolipoprotein A	28s	3216	GG	indel	0.0119025	0.622005	18.4942	0.0002815	0.195742
Apolipoprotein A	28s	3328	-	indel	0.00946669	0.899234	4.75043	0.00342936	0.100618
Apolipoprotein A	28s	3328	C	SNV	0.0123664	0.729903	12.9337	0.00351506	0.185676
Apolipoprotein A	28s	3329	CC	indel	-0.0126917	0.768679	11.0155	4.22061e-06	-0.159603
Apolipoprotein A	28s	3335	-	indel	0.00944658	0.892857	5.05143	0.00218126	0.271801
Apolipoprotein A	28s	3336	-	indel	0.0101555	0.910907	4.197	0.00077376	0.153426
Apolipoprotein A	28s	3337	-	indel	0.00985994	0.857793	6.72364	0.0628734	0.0982949
Apolipoprotein A	28s	3348	G	SNV	-0.0110018	0.796837	9.64618	0.205179	-0.0252169
Apolipoprotein A	28s	3391	-	indel	0.00176032	0.781539	10.39	0.554733	0.0149007
Apolipoprotein A	28s	3392	-	indel	0.00176032	0.781539	10.39	0.554733	0.0149007
Apolipoprotein A	28s	3393	-	indel	0.00176032	0.781539	10.39	0.554733	0.0149007
Apolipoprotein A	28s	3473	-	indel	0.011484	0.902549	4.59131	0.00039832	0.335621
Apolipoprotein A	28s	3490	A	SNV	-0.0017603	0.781539	10.39	0.554733	-0.0149007
Apolipoprotein A	28s	3492	-	indel	0.0121144	0.881203	5.60224	0.00060757	0.11727
Apolipoprotein A	28s	3493	-	indel	0.0121144	0.881203	5.60224	0.00060757	0.11727
Apolipoprotein A	28s	3494	-	indel	0.0121144	0.881203	5.60224	0.00060757	0.11727
Apolipoprotein A	28s	3495	-	indel	0.0101555	0.910907	4.197	0.00077376	0.153426
Apolipoprotein A	28s	3496	-	indel	0.0101555	0.910907	4.197	0.00077376	0.153426
Apolipoprotein A	28s	3497	-	indel	0.0101555	0.910907	4.197	0.00077376	0.153426
Apolipoprotein A	28s	3512	A	SNV	-0.0100421	0.784692	10.2392	0.589372	-0.011947
Apolipoprotein A	28s	3513	GCAG	indel	0.00632704	0.766321	11.1316	0.294018	-0.026754
Apolipoprotein A	28s	3513	GCGGCAG	indel	0.00630383	0.76422	11.2355	0.530072	-0.0485042
Apolipoprotein A	28s	4766	-	indel	0.00519373	0.771231	10.8908	0.63931	0.0410835
Apolipoprotein A	28s	4788	-	indel	0.00508671	0.770273	10.9377	0.923268	0.00840534
Apolipoprotein A	28s	4804	-	indel	0.0053817	0.856626	6.77633	0.0337487	-0.0364849
Apolipoprotein A	28s	4804	CC	indel	-0.0050145	0.792216	9.8685	0.102358	0.0216957
Apolipoprotein A	28s	4804	CCC	indel	0.0026701	0.799972	9.49594	0.254441	-0.0305525
Apolipoprotein A	28s	4816	G	SNV	0.00059636	0.843825	7.38224	0.00198891	-0.0431462
Apolipoprotein A	28s	4912	T	SNV	0.00427846	0.781804	10.3748	0.229787	0.0080429
Apolipoprotein A	28s	4934	CC	indel	-0.0019024	0.904087	4.52302	0.00904431	0.262569
Apolipoprotein A	28s	4957	GG	indel	-0.0050246	0.882842	5.52284	2.57676e-05	0.210389
Apolipoprotein A	28s	4957	-	indel	-0.0005164	0.766118	11.1415	0.102746	-0.114778
Vitamin D	28s	59	A	SNV	-0.0232037	0.638419	1422.95	0.220771	-0.366787
Vitamin D	28s	101	GG	indel	0.0215108	0.714025	1111.84	0.284479	3.16985
Vitamin D	28s	105	G	SNV	0.0216367	0.7169	1098.78	0.0895425	7.4605
Vitamin D	28s	785	GT	indel	0.0233947	0.654682	1354.01	0.352435	-4.11566
Vitamin D	28s	847	-	indel	0.0131553	0.682389	1239.48	0.386333	-2.53277
Vitamin D	28s	847	GGCG	indel	-0.0038235	0.64205	1407.25	0.0458513	-10.401
Vitamin D	28s	848	-	indel	0.0131553	0.682389	1239.48	0.386333	-2.53277
Vitamin D	28s	849	-	indel	0.0131553	0.682389	1239.48	0.386333	-2.53277
Vitamin D	28s	850	-	indel	0.0197178	0.667908	1298.85	0.440458	-2.57496
Vitamin D	28s	851	-	indel	0.0197178	0.667908	1298.85	0.440458	-2.57496
Vitamin D	28s	852	-	indel	0.0197178	0.667908	1298.85	0.440458	-2.57496
Vitamin D	28s	882	G	SNV	0.0219866	0.656626	1345.84	0.317437	-3.98804
Vitamin D	28s	2110	-	indel	0.0381795	0.652015	1365.67	0.669956	-3.84882
Vitamin D	28s	2176	GTG	indel	0.0427496	0.602396	1578.75	0.0789041	-2.71247
Vitamin D	28s	2187	TT	indel	-0.0396726	0.68172	1241.63	0.0459416	3.41348
Vitamin D	28s	2194	CC	indel	-0.0135294	0.658401	1338.64	0.884356	0.449489
Vitamin D	28s	2964	CC	indel	0.00162231	0.659579	1333.46	0.464215	-1.40003
Vitamin D	28s	3039	G	SNV	-0.0082811	0.659014	1335.85	0.774023	-0.288026
Vitamin D	28s	3049	CTC	indel	-0.0328977	0.71933	1088.06	0.00017211	-5.53393
Vitamin D	28s	3125	GAG	indel	-0.0308663	0.722928	1073.99	0.0204845	-3.42354
Vitamin D	28s	3158	CC	indel	-0.0238551	0.652695	1363.46	0.789917	0.341938
Vitamin D	28s	3216	GG	indel	0.0231055	0.761451	920.364	0.0138654	-10.7073
Vitamin D	28s	3328	-	indel	0.0204169	0.614761	1526.07	0.260439	-3.13294
Vitamin D	28s	3328	C	SNV	0.0281102	0.646526	1388.45	0.259775	5.80347
Vitamin D	28s	3329	CC	indel	-0.0221956	0.66012	1331.19	0.0171951	6.68651
Vitamin D	28s	3335	-	indel	0.0198914	0.65358	1360.45	0.848722	-1.36897
Vitamin D	28s	3336	-	indel	0.0209103	0.657601	1343.75	0.934708	-0.302622
Vitamin D	28s	3337	-	indel	0.0232866	0.687111	1221.6	0.56015	2.49273
Vitamin D	28s	3348	G	SNV	-0.0278495	0.70997	1126.24	0.0165116	-3.86279
Vitamin D	28s	3391	-	indel	0.00335798	0.700396	1165.17	0.0280399	4.48742
Vitamin D	28s	3392	-	indel	0.00335798	0.700396	1165.17	0.0280399	4.48742
Vitamin D	28s	3393	-	indel	0.00335798	0.700396	1165.17	0.0280399	4.48742
Vitamin D	28s	3473	-	indel	0.0218889	0.633266	1446.12	0.435617	-5.98069
Vitamin D	28s	3490	A	SNV	-0.003358	0.700396	1165.17	0.0280399	-4.48742
Vitamin D	28s	3492	-	indel	0.0239476	0.704155	1150.54	0.167377	3.8217
Vitamin D	28s	3493	-	indel	0.0239476	0.704155	1150.54	0.167377	3.8217
Vitamin D	28s	3494	-	indel	0.0239476	0.704155	1150.54	0.167377	3.8217
Vitamin D	28s	3495	-	indel	0.0209103	0.657601	1343.75	0.934708	-0.302622
Vitamin D	28s	3496	-	indel	0.0209103	0.657601	1343.75	0.934708	-0.302622
Vitamin D	28s	3497	-	indel	0.0209103	0.657601	1343.75	0.934708	-0.302622
Vitamin D	28s	3512	A	SNV	-0.026806	0.746348	979.762	0.00101063	-5.8901
Vitamin D	28s	3513	GCAG	indel	0.019179	0.673617	1275.02	0.00101784	6.77642
Vitamin D	28s	3513	GCGGCAG	indel	0.0153381	0.676323	1263.92	0.0991086	10.2978
Vitamin D	28s	4766	-	indel	0.00592353	0.657639	1341.58	0.248784	-8.18516
Vitamin D	28s	4788	-	indel	0.00668832	0.660802	1328.35	0.691658	-2.8017
Vitamin D	28s	4804	-	indel	0.0173013	0.654839	1355.13	0.873827	0.221017
Vitamin D	28s	4804	CC	indel	-0.0153224	0.638124	1423.96	0.0695821	-1.95123
Vitamin D	28s	4804	CCC	indel	0.0180989	0.640471	1414.61	0.405907	1.80289
Vitamin D	28s	4816	G	SNV	0.015914	0.656972	1345.04	0.876448	0.175616
Vitamin D	28s	4912	T	SNV	0.00061529	0.650895	1369.98	0.324755	-0.533882
Vitamin D	28s	4934	CC	indel	-0.0207048	0.711921	1120.3	0.292985	8.55939
Vitamin D	28s	4957	GG	indel	-0.0261008	0.609583	1546.81	0.0391066	-8.34527
Vitamin D	28s	4957	-	indel	0.00509334	0.658225	1339.13	0.341598	-5.41946
White blood cell (leukocyte) count	28s	59	A	SNV	-0.0028641	2.00924e-17	2428.33	0.129422	0.0428608
White blood cell (leukocyte) count	28s	101	GG	indel	0.00674715	1.00845e-17	2456.09	0.369147	-0.250941
White blood cell (leukocyte) count	28s	105	G	SNV	0.00575724	7.42168e-18	2463.17	0.0657756	-0.763831
White blood cell (leukocyte) count	28s	785	GT	indel	0.00508971	1.62381e-17	2434.8	0.143149	0.611078
White blood cell (leukocyte) count	28s	847	-	indel	0.0001242	9.26832e-18	2454.6	0.098129	0.455763
White blood cell (leukocyte) count	28s	847	GGCG	indel	0.00186584	1.24332e-17	2443.73	0.162751	-0.6868
White blood cell (leukocyte) count	28s	848	-	indel	0.0001242	9.26832e-18	2454.6	0.098129	0.455763
White blood cell (leukocyte) count	28s	849	-	indel	0.0001242	9.26832e-18	2454.6	0.098129	0.455763
White blood cell (leukocyte) count	28s	850	-	indel	0.00367793	1.16458e-17	2445.87	0.04366	0.634675
White blood cell (leukocyte) count	28s	851	-	indel	0.00367793	1.16458e-17	2445.87	0.04366	0.634675
White blood cell (leukocyte) count	28s	852	-	indel	0.00367793	1.16458e-17	2445.87	0.04366	0.634675
White blood cell (leukocyte) count	28s	882	G	SNV	0.00481285	1.57423e-17	2435.77	0.0838553	0.650208
White blood cell (leukocyte) count	28s	2110	-	indel	0.00750174	8.17091e-18	2458.24	0.0117294	-2.14844
White blood cell (leukocyte) count	28s	2176	GTG	indel	0.00881388	7.85989e-18	2461.31	0.090189	-0.246934
White blood cell (leukocyte) count	28s	2187	TT	indel	-0.0035777	1.79614e-17	2431.62	0.0945375	0.270068
White blood cell (leukocyte) count	28s	2194	CC	indel	-0.0049125	1.5629e-17	2436.43	0.691513	-0.115656
White blood cell (leukocyte) count	28s	2964	CC	indel	0.00363847	1.46034e-17	2438.22	0.274107	0.197569
White blood cell (leukocyte) count	28s	3039	G	SNV	-0.0117662	1.17965e-17	2445.29	0.00082502	-0.316648
White blood cell (leukocyte) count	28s	3049	CTC	indel	0.00647024	1.83314e-17	2431.29	0.246725	-0.161078
White blood cell (leukocyte) count	28s	3125	GAG	indel	0.0102516	1.42796e-17	2440.67	0.849054	0.0265447
White blood cell (leukocyte) count	28s	3158	CC	indel	-0.0103075	5.79794e-17	2394.19	0.00016358	-0.456591
White blood cell (leukocyte) count	28s	3216	GG	indel	0.00659924	1.00327e-17	2454.34	0.320052	0.409118
White blood cell (leukocyte) count	28s	3328	-	indel	0.0112166	9.4838e-17	2379.41	0.00029347	0.951217
White blood cell (leukocyte) count	28s	3328	C	SNV	0.00493605	9.77244e-18	2451.79	0.006334	1.32741
White blood cell (leukocyte) count	28s	3329	CC	indel	-0.012761	1.45733e-17	2438.25	0.00034895	-0.946822
White blood cell (leukocyte) count	28s	3335	-	indel	0.0109699	9.66354e-17	2378.18	5.95531e-05	2.72034
White blood cell (leukocyte) count	28s	3336	-	indel	0.0112584	1.08468e-16	2374.53	4.3743e-05	1.42489
White blood cell (leukocyte) count	28s	3337	-	indel	0.00252855	9.03865e-17	2381.73	0.00130964	1.29748
White blood cell (leukocyte) count	28s	3348	G	SNV	0.0120301	1.32027e-17	2442.58	0.634308	0.0723436
White blood cell (leukocyte) count	28s	3391	-	indel	0.00387187	2.01963e-17	2428.21	0.138743	0.285503
White blood cell (leukocyte) count	28s	3392	-	indel	0.00387187	2.01963e-17	2428.21	0.138743	0.285503
White blood cell (leukocyte) count	28s	3393	-	indel	0.00387187	2.01963e-17	2428.21	0.138743	0.285503
White blood cell (leukocyte) count	28s	3473	-	indel	0.00974486	7.00089e-17	2388.65	0.00034356	2.59151
White blood cell (leukocyte) count	28s	3490	A	SNV	-0.0038719	2.01963e-17	2428.21	0.138743	-0.285503
White blood cell (leukocyte) count	28s	3492	-	indel	0.00432979	4.51223e-17	2402.85	0.00381713	0.756246
White blood cell (leukocyte) count	28s	3493	-	indel	0.00432979	4.51223e-17	2402.85	0.00381713	0.756246
White blood cell (leukocyte) count	28s	3494	-	indel	0.00432979	4.51223e-17	2402.85	0.00381713	0.756246
White blood cell (leukocyte) count	28s	3495	-	indel	0.0112584	1.08468e-16	2374.53	4.3743e-05	1.42489
White blood cell (leukocyte) count	28s	3496	-	indel	0.0112584	1.08468e-16	2374.53	4.3743e-05	1.42489
White blood cell (leukocyte) count	28s	3497	-	indel	0.0112584	1.08468e-16	2374.53	4.3743e-05	1.42489
White blood cell (leukocyte) count	28s	3512	A	SNV	0.00701789	1.36612e-17	2442	0.743139	0.0554463
White blood cell (leukocyte) count	28s	3513	GCAG	indel	-0.0134579	1.25382e-17	2443.29	0.00977947	-0.50311
White blood cell (leukocyte) count	28s	3513	GCGGCAG	indel	-0.0043802	1.41367e-17	2439.51	0.817578	-0.135994
White blood cell (leukocyte) count	28s	4766	-	indel	0.00509401	1.51053e-17	2437.1	0.0647769	1.23793
White blood cell (leukocyte) count	28s	4788	-	indel	0.00558346	1.3808e-17	2440.06	0.0141417	1.63625
White blood cell (leukocyte) count	28s	4804	-	indel	0.00640912	3.89294e-18	2484.92	0.00194911	0.406702
White blood cell (leukocyte) count	28s	4804	CC	indel	0.00041622	1.25154e-17	2443.65	0.290887	-0.107095
White blood cell (leukocyte) count	28s	4804	CCC	indel	0.00260909	2.14285e-17	2426.9	0.226845	-0.247302
White blood cell (leukocyte) count	28s	4816	G	SNV	0.003607	1.62014e-17	2435.96	0.762953	-0.0321406
White blood cell (leukocyte) count	28s	4912	T	SNV	0.00352225	1.75606e-17	2432.3	0.0800071	0.0896062
White blood cell (leukocyte) count	28s	4934	CC	indel	-0.0116163	3.73094e-18	2488.52	0.00937264	-1.99564
White blood cell (leukocyte) count	28s	4957	GG	indel	-0.0028285	1.02073e-17	2451.42	0.184675	-0.506386
White blood cell (leukocyte) count	28s	4957	-	indel	0.00188889	1.46577e-17	2438.11	0.632814	0.2566
Red blood cell (erythrocyte) count	28s	59	A	SNV	0.00937659	6.83812e-05	-202.106	0.00658975	0.0136334
Red blood cell (erythrocyte) count	28s	101	GG	indel	-0.0072476	0.00015405	-192.477	0.0657874	-0.0912699
Red blood cell (erythrocyte) count	28s	105	G	SNV	-0.0079727	0.00013828	-193.602	0.0272962	-0.162677
Red blood cell (erythrocyte) count	28s	785	GT	indel	-0.0088011	9.04146e-05	-198.666	0.727889	-0.0257801
Red blood cell (erythrocyte) count	28s	847	-	indel	-0.0028075	9.66002e-05	-197.959	0.612307	0.0247918
Red blood cell (erythrocyte) count	28s	847	GGCG	indel	0.00413677	8.1817e-05	-199.893	0.0998598	0.143738
Red blood cell (erythrocyte) count	28s	848	-	indel	-0.0028075	9.66002e-05	-197.959	0.612307	0.0247918
Red blood cell (erythrocyte) count	28s	849	-	indel	-0.0028075	9.66002e-05	-197.959	0.612307	0.0247918
Red blood cell (erythrocyte) count	28s	850	-	indel	-0.0049005	9.25608e-05	-198.386	0.488373	0.038701
Red blood cell (erythrocyte) count	28s	851	-	indel	-0.0049005	9.25608e-05	-198.386	0.488373	0.038701
Red blood cell (erythrocyte) count	28s	852	-	indel	-0.0049005	9.25608e-05	-198.386	0.488373	0.038701
Red blood cell (erythrocyte) count	28s	882	G	SNV	-0.008055	8.96808e-05	-198.761	0.820797	-0.0151254
Red blood cell (erythrocyte) count	28s	2110	-	indel	-0.0147098	0.00010646	-196.721	0.127276	-0.230794
Red blood cell (erythrocyte) count	28s	2176	GTG	indel	-0.0173878	0.00011455	-195.955	0.226646	-0.0312815
Red blood cell (erythrocyte) count	28s	2187	TT	indel	0.01621	8.44806e-05	-199.508	0.360423	0.0262269
Red blood cell (erythrocyte) count	28s	2194	CC	indel	0.00558487	0.00010047	-197.399	0.146993	0.075043
Red blood cell (erythrocyte) count	28s	2964	CC	indel	0.00256539	8.80675e-05	-198.978	0.0253993	0.0716885
Red blood cell (erythrocyte) count	28s	3039	G	SNV	0.00126815	9.07889e-05	-198.612	0.542153	-0.0102466
Red blood cell (erythrocyte) count	28s	3049	CTC	indel	0.0104236	9.20852e-05	-198.482	0.759285	0.00756483
Red blood cell (erythrocyte) count	28s	3125	GAG	indel	0.0102875	0.00010285	-197.211	0.39509	0.0210571
Red blood cell (erythrocyte) count	28s	3158	CC	indel	0.00658114	0.00010248	-197.286	0.461445	0.0158374
Red blood cell (erythrocyte) count	28s	3216	GG	indel	-0.004769	0.00010649	-196.944	0.501883	0.0490507
Red blood cell (erythrocyte) count	28s	3328	-	indel	-0.0065773	0.00011854	-195.635	0.27164	-0.0512684
Red blood cell (erythrocyte) count	28s	3328	C	SNV	-0.0081429	8.5168e-05	-199.416	0.491143	-0.0594332
Red blood cell (erythrocyte) count	28s	3329	CC	indel	0.0061055	8.93297e-05	-198.805	0.251299	0.0539264
Red blood cell (erythrocyte) count	28s	3335	-	indel	-0.0047269	0.00010058	-197.622	0.652234	-0.054215
Red blood cell (erythrocyte) count	28s	3336	-	indel	-0.00469	9.49027e-05	-198.362	0.86724	-0.0103474
Red blood cell (erythrocyte) count	28s	3337	-	indel	-0.0059216	8.96342e-05	-199.145	0.919538	0.00724011
Red blood cell (erythrocyte) count	28s	3348	G	SNV	0.00960453	0.00010083	-197.401	0.332752	0.0261524
Red blood cell (erythrocyte) count	28s	3391	-	indel	-0.0027388	9.02565e-05	-198.739	0.943962	-0.0024065
Red blood cell (erythrocyte) count	28s	3392	-	indel	-0.0027388	9.02565e-05	-198.739	0.943962	-0.0024065
Red blood cell (erythrocyte) count	28s	3393	-	indel	-0.0027388	9.02565e-05	-198.739	0.943962	-0.0024065
Red blood cell (erythrocyte) count	28s	3473	-	indel	-0.0061553	9.92023e-05	-197.754	0.665211	-0.0556119
Red blood cell (erythrocyte) count	28s	3490	A	SNV	0.00273877	9.02565e-05	-198.739	0.943962	0.00240649
Red blood cell (erythrocyte) count	28s	3492	-	indel	-0.0069691	9.89592e-05	-197.734	0.618519	-0.02311
Red blood cell (erythrocyte) count	28s	3493	-	indel	-0.0069691	9.89592e-05	-197.734	0.618519	-0.02311
Red blood cell (erythrocyte) count	28s	3494	-	indel	-0.0069691	9.89592e-05	-197.734	0.618519	-0.02311
Red blood cell (erythrocyte) count	28s	3495	-	indel	-0.00469	9.49027e-05	-198.362	0.86724	-0.0103474
Red blood cell (erythrocyte) count	28s	3496	-	indel	-0.00469	9.49027e-05	-198.362	0.86724	-0.0103474
Red blood cell (erythrocyte) count	28s	3497	-	indel	-0.00469	9.49027e-05	-198.362	0.86724	-0.0103474
Red blood cell (erythrocyte) count	28s	3512	A	SNV	0.00778002	9.32214e-05	-198.411	0.819199	0.00686602
Red blood cell (erythrocyte) count	28s	3513	GCAG	indel	-0.0073087	9.09219e-05	-198.593	0.463091	-0.0253681
Red blood cell (erythrocyte) count	28s	3513	GCGGCAG	indel	-0.0047639	8.12664e-05	-199.977	0.0876875	0.178749
Red blood cell (erythrocyte) count	28s	4766	-	indel	-0.0030387	8.92782e-05	-198.813	0.924239	-0.0113167
Red blood cell (erythrocyte) count	28s	4788	-	indel	-0.0022996	8.96599e-05	-198.76	0.518176	0.0765001
Red blood cell (erythrocyte) count	28s	4804	-	indel	-0.0069352	9.12425e-05	-198.817	0.996972	8.84424e-05
Red blood cell (erythrocyte) count	28s	4804	CC	indel	0.00633754	8.70435e-05	-199.15	0.702213	0.00688266
Red blood cell (erythrocyte) count	28s	4804	CCC	indel	-0.0062696	8.17721e-05	-199.999	0.496374	-0.0247113
Red blood cell (erythrocyte) count	28s	4816	G	SNV	-0.0031656	9.78464e-05	-197.783	0.507655	0.0125337
Red blood cell (erythrocyte) count	28s	4912	T	SNV	-0.0007987	8.86681e-05	-198.912	0.894713	0.00120261
Red blood cell (erythrocyte) count	28s	4934	CC	indel	0.0052223	9.63177e-05	-198.328	0.883518	-0.0199788
Red blood cell (erythrocyte) count	28s	4957	GG	indel	0.00865233	9.16212e-05	-198.608	0.898205	-0.0086701
Red blood cell (erythrocyte) count	28s	4957	-	indel	0.00292509	8.79284e-05	-199	0.371167	0.0852704
Haemoglobin concentration	28s	59	A	SNV	-0.0055254	0.14186	206.375	0.349615	0.0129919
Haemoglobin concentration	28s	101	GG	indel	0.00721208	0.132302	211.888	0.802598	-0.0343264
Haemoglobin concentration	28s	105	G	SNV	0.00722615	0.137076	209.054	0.945793	0.0138707
Haemoglobin concentration	28s	785	GT	indel	0.00748078	0.134181	210.387	0.489314	-0.141803
Haemoglobin concentration	28s	847	-	indel	0.0035365	0.142707	205.997	0.460319	-0.0999773
Haemoglobin concentration	28s	847	GGCG	indel	0.00369183	0.140351	207.118	0.184058	0.321184
Haemoglobin concentration	28s	848	-	indel	0.0035365	0.142707	205.997	0.460319	-0.0999773
Haemoglobin concentration	28s	849	-	indel	0.0035365	0.142707	205.997	0.460319	-0.0999773
Haemoglobin concentration	28s	850	-	indel	0.00636524	0.137249	208.752	0.671464	-0.0655739
Haemoglobin concentration	28s	851	-	indel	0.00636524	0.137249	208.752	0.671464	-0.0655739
Haemoglobin concentration	28s	852	-	indel	0.00636524	0.137249	208.752	0.671464	-0.0655739
Haemoglobin concentration	28s	882	G	SNV	0.00680896	0.134598	210.157	0.419242	-0.149294
Haemoglobin concentration	28s	2110	-	indel	0.0132965	0.130242	212.611	0.415773	-0.340918
Haemoglobin concentration	28s	2176	GTG	indel	0.0144989	0.128726	213.608	0.532112	-0.0447452
Haemoglobin concentration	28s	2187	TT	indel	-0.012504	0.138667	208.007	0.469051	0.0574723
Haemoglobin concentration	28s	2194	CC	indel	-0.0056212	0.133939	210.549	0.70037	0.055119
Haemoglobin concentration	28s	2964	CC	indel	0.00278295	0.136153	209.319	0.33321	0.0859045
Haemoglobin concentration	28s	3039	G	SNV	-0.0045134	0.136941	208.903	0.542342	0.0283495
Haemoglobin concentration	28s	3049	CTC	indel	-0.0025156	0.129702	212.883	0.27776	0.0741702
Haemoglobin concentration	28s	3125	GAG	indel	-0.002906	0.131271	212.113	0.619232	0.0340594
Haemoglobin concentration	28s	3158	CC	indel	-0.0076179	0.120762	218.116	0.137019	0.0885128
Haemoglobin concentration	28s	3216	GG	indel	0.0107996	0.118423	219.648	0.191079	0.264336
Haemoglobin concentration	28s	3328	-	indel	0.00715718	0.111523	223.886	0.0734866	-0.231053
Haemoglobin concentration	28s	3328	C	SNV	0.00665913	0.139415	207.621	0.427747	-0.189498
Haemoglobin concentration	28s	3329	CC	indel	-0.0105293	0.135759	209.53	0.573992	0.0731491
Haemoglobin concentration	28s	3335	-	indel	0.0069995	0.114172	222.189	0.0864292	-0.570937
Haemoglobin concentration	28s	3336	-	indel	0.00727316	0.118162	219.799	0.181538	-0.228916
Haemoglobin concentration	28s	3337	-	indel	0.00526184	0.12597	215.338	0.502284	-0.133103
Haemoglobin concentration	28s	3348	G	SNV	-0.0015256	0.131276	212.051	0.531324	0.0467853
Haemoglobin concentration	28s	3391	-	indel	-0.0003879	0.130373	212.524	0.382298	-0.0827952
Haemoglobin concentration	28s	3392	-	indel	-0.0003879	0.130373	212.524	0.382298	-0.0827952
Haemoglobin concentration	28s	3393	-	indel	-0.0003879	0.130373	212.524	0.382298	-0.0827952
Haemoglobin concentration	28s	3473	-	indel	0.0066367	0.121307	217.87	0.2225	-0.433957
Haemoglobin concentration	28s	3490	A	SNV	0.00038792	0.130373	212.524	0.382298	0.0827952
Haemoglobin concentration	28s	3492	-	indel	0.00523909	0.125719	215.269	0.342454	-0.121955
Haemoglobin concentration	28s	3493	-	indel	0.00523909	0.125719	215.269	0.342454	-0.121955
Haemoglobin concentration	28s	3494	-	indel	0.00523909	0.125719	215.269	0.342454	-0.121955
Haemoglobin concentration	28s	3495	-	indel	0.00727316	0.118162	219.799	0.181538	-0.228916
Haemoglobin concentration	28s	3496	-	indel	0.00727316	0.118162	219.799	0.181538	-0.228916
Haemoglobin concentration	28s	3497	-	indel	0.00727316	0.118162	219.799	0.181538	-0.228916
Haemoglobin concentration	28s	3512	A	SNV	-0.0029049	0.134808	210.176	0.893326	0.0111498
Haemoglobin concentration	28s	3513	GCAG	indel	-0.0006824	0.136727	209.017	0.585028	0.0522562
Haemoglobin concentration	28s	3513	GCGGCAG	indel	0.00016669	0.136333	209.241	0.889683	0.0401874
Haemoglobin concentration	28s	4766	-	indel	0.00322699	0.135453	209.695	0.631985	-0.157764
Haemoglobin concentration	28s	4788	-	indel	0.0042669	0.135727	209.547	0.868165	0.0543967
Haemoglobin concentration	28s	4804	-	indel	0.00680472	0.133584	210.99	0.839192	0.013092
Haemoglobin concentration	28s	4804	CC	indel	-0.0040995	0.134643	210.158	0.777888	-0.0140555
Haemoglobin concentration	28s	4804	CCC	indel	0.00487525	0.136488	209.26	0.960002	-0.0050431
Haemoglobin concentration	28s	4816	G	SNV	0.00568949	0.129279	213.169	0.400154	0.0440596
Haemoglobin concentration	28s	4912	T	SNV	0.00208606	0.135618	209.622	0.945111	-0.0017317
Haemoglobin concentration	28s	4934	CC	indel	-0.0110315	0.128707	213.866	0.643517	-0.174684
Haemoglobin concentration	28s	4957	GG	indel	-0.0076151	0.127326	214.281	0.313062	-0.189251
Haemoglobin concentration	28s	4957	-	indel	0.00450162	0.135953	209.427	0.892124	0.0357937
Haematocrit percentage	28s	59	A	SNV	-0.0008015	0.160552	578.415	0.148475	0.0588848
Haematocrit percentage	28s	101	GG	indel	0.00371825	0.139178	610.832	0.514894	-0.262362
Haematocrit percentage	28s	105	G	SNV	0.00333114	0.142005	605.758	0.493002	-0.410327
Haematocrit percentage	28s	785	GT	indel	0.00363637	0.150477	592.55	0.993961	0.00455468
Haematocrit percentage	28s	847	-	indel	0.00154101	0.152982	589.246	0.810804	-0.0951068
Haematocrit percentage	28s	847	GGCG	indel	0.00267954	0.154503	586.784	0.270731	0.781313
Haematocrit percentage	28s	848	-	indel	0.00154101	0.152982	589.246	0.810804	-0.0951068
Haematocrit percentage	28s	849	-	indel	0.00154101	0.152982	589.246	0.810804	-0.0951068
Haematocrit percentage	28s	850	-	indel	0.00319179	0.150057	593.183	0.907061	0.0529561
Haematocrit percentage	28s	851	-	indel	0.00319179	0.150057	593.183	0.907061	0.0529561
Haematocrit percentage	28s	852	-	indel	0.00319179	0.150057	593.183	0.907061	0.0529561
Haematocrit percentage	28s	882	G	SNV	0.00313462	0.150244	592.874	0.901522	-0.0671009
Haematocrit percentage	28s	2110	-	indel	0.00691365	0.148199	596.073	0.755409	-0.382891
Haematocrit percentage	28s	2176	GTG	indel	0.00781503	0.151643	591.484	0.954748	0.0119235
Haematocrit percentage	28s	2187	TT	indel	-0.0060347	0.151328	591.356	0.839788	0.0470827
Haematocrit percentage	28s	2194	CC	indel	-0.0040438	0.153069	588.896	0.645272	-0.193452
Haematocrit percentage	28s	2964	CC	indel	0.00140528	0.150902	591.908	0.221828	0.318199
Haematocrit percentage	28s	3039	G	SNV	-0.0025644	0.151772	590.665	0.505006	0.0910058
Haematocrit percentage	28s	3049	CTC	indel	-0.0008143	0.143347	603.219	0.244652	0.233263
Haematocrit percentage	28s	3125	GAG	indel	-0.0017173	0.1455	600.265	0.618359	0.100177
Haematocrit percentage	28s	3158	CC	indel	-0.0041498	0.133266	619.216	0.117108	0.27367
Haematocrit percentage	28s	3216	GG	indel	0.00628457	0.128604	627.18	0.128656	0.90132
Haematocrit percentage	28s	3328	-	indel	0.00358081	0.121431	639.287	0.0476286	-0.750185
Haematocrit percentage	28s	3328	C	SNV	0.00304689	0.155001	586.113	0.352303	-0.652073
Haematocrit percentage	28s	3329	CC	indel	-0.0065404	0.150381	592.664	0.586126	0.207849
Haematocrit percentage	28s	3335	-	indel	0.00447928	0.130223	624.45	0.142149	-1.43406
Haematocrit percentage	28s	3336	-	indel	0.0045473	0.132996	620.053	0.224437	-0.610687
Haematocrit percentage	28s	3337	-	indel	0.00310589	0.140399	608.714	0.527382	-0.367875
Haematocrit percentage	28s	3348	G	SNV	-0.0008564	0.14575	599.725	0.550061	0.131055
Haematocrit percentage	28s	3391	-	indel	-0.0015065	0.141917	605.417	0.206119	-0.351529
Haematocrit percentage	28s	3392	-	indel	-0.0015065	0.141917	605.417	0.206119	-0.351529
Haematocrit percentage	28s	3393	-	indel	-0.0015065	0.141917	605.417	0.206119	-0.351529
Haematocrit percentage	28s	3473	-	indel	0.00372059	0.135931	615.208	0.260972	-1.17321
Haematocrit percentage	28s	3490	A	SNV	0.00150652	0.141917	605.417	0.206119	0.351529
Haematocrit percentage	28s	3492	-	indel	0.00385618	0.141767	606.028	0.450661	-0.284306
Haematocrit percentage	28s	3493	-	indel	0.00385618	0.141767	606.028	0.450661	-0.284306
Haematocrit percentage	28s	3494	-	indel	0.00385618	0.141767	606.028	0.450661	-0.284306
Haematocrit percentage	28s	3495	-	indel	0.0045473	0.132996	620.053	0.224437	-0.610687
Haematocrit percentage	28s	3496	-	indel	0.0045473	0.132996	620.053	0.224437	-0.610687
Haematocrit percentage	28s	3497	-	indel	0.0045473	0.132996	620.053	0.224437	-0.610687
Haematocrit percentage	28s	3512	A	SNV	-0.0011178	0.145399	600.381	0.597973	0.128638
Haematocrit percentage	28s	3513	GCAG	indel	-0.0014811	0.150382	592.675	0.970454	-0.0103994
Haematocrit percentage	28s	3513	GCGGCAG	indel	0.00020948	0.151718	590.781	0.742246	0.279567
Haematocrit percentage	28s	4766	-	indel	0.0017366	0.150006	593.212	0.595681	-0.512822
Haematocrit percentage	28s	4788	-	indel	0.00274968	0.150309	592.77	0.819587	0.219292
Haematocrit percentage	28s	4804	-	indel	0.00365016	0.145239	601.054	0.69404	0.0744609
Haematocrit percentage	28s	4804	CC	indel	-0.002328	0.148728	595.158	0.706617	-0.0550285
Haematocrit percentage	28s	4804	CCC	indel	0.00164635	0.153141	589.021	0.799358	-0.0749916
Haematocrit percentage	28s	4816	G	SNV	0.00351615	0.140098	608.302	0.219114	0.188812
Haematocrit percentage	28s	4912	T	SNV	0.00157549	0.149695	593.71	0.82821	-0.016014
Haematocrit percentage	28s	4934	CC	indel	-0.0067285	0.133328	619.986	0.322122	-1.09649
Haematocrit percentage	28s	4957	GG	indel	-0.0041173	0.138197	611.288	0.178448	-0.740586
Haematocrit percentage	28s	4957	-	indel	0.00400188	0.150791	592.073	0.747444	0.249352
Hip circumference	28s	59	A	SNV	-0.0047389	0.132409	1938.52	0.249122	0.14677
Hip circumference	28s	101	GG	indel	0.00342017	0.102923	2105.34	0.134393	-1.88473
Hip circumference	28s	105	G	SNV	0.00363249	0.110326	2058.76	0.157365	-2.64274
Hip circumference	28s	785	GT	indel	0.00490065	0.126906	1966.06	0.49661	1.27865
Hip circumference	28s	847	-	indel	0.00578665	0.13116	1945.36	0.509074	-0.820035
Hip circumference	28s	847	GGCG	indel	-0.0008599	0.12588	1971.47	0.874836	0.349214
Hip circumference	28s	848	-	indel	0.00578665	0.13116	1945.36	0.509074	-0.820035
Hip circumference	28s	849	-	indel	0.00578665	0.13116	1945.36	0.509074	-0.820035
Hip circumference	28s	850	-	indel	0.00432381	0.126706	1967.17	0.669191	-0.605853
Hip circumference	28s	851	-	indel	0.00432381	0.126706	1967.17	0.669191	-0.605853
Hip circumference	28s	852	-	indel	0.00432381	0.126706	1967.17	0.669191	-0.605853
Hip circumference	28s	882	G	SNV	0.00509884	0.126454	1968.35	0.442797	1.30094
Hip circumference	28s	2110	-	indel	0.0100906	0.149915	1855.12	0.00071553	12.9945
Hip circumference	28s	2176	GTG	indel	0.0133024	0.186709	1702.42	6.37218e-06	2.9638
Hip circumference	28s	2187	TT	indel	-0.0140849	0.111157	2051.94	4.63393e-05	-2.96385
Hip circumference	28s	2194	CC	indel	-0.0053171	0.136393	1918.59	0.0243206	-2.95705
Hip circumference	28s	2964	CC	indel	-0.0034277	0.125594	1972.8	0.485077	0.568363
Hip circumference	28s	3039	G	SNV	0.0042887	0.120429	2000.22	0.0037377	-1.23658
Hip circumference	28s	3049	CTC	indel	-0.0233448	0.137263	1914.45	0.033912	-1.32819
Hip circumference	28s	3125	GAG	indel	-0.022315	0.127319	1965.2	0.852671	-0.116596
Hip circumference	28s	3158	CC	indel	-0.0091179	0.154494	1835.38	0.00855372	-1.43444
Hip circumference	28s	3216	GG	indel	0.00332409	0.147312	1869.22	0.140308	-2.73284
Hip circumference	28s	3328	-	indel	0.0070577	0.167741	1779.62	0.00800705	3.138
Hip circumference	28s	3328	C	SNV	0.0106394	0.118144	2012.88	0.0759935	3.88528
Hip circumference	28s	3329	CC	indel	-0.0059477	0.125388	1973.88	0.422026	-0.957892
Hip circumference	28s	3335	-	indel	0.0089284	0.163607	1796.63	0.00833146	8.05031
Hip circumference	28s	3336	-	indel	0.00905058	0.167796	1779.14	0.00549055	4.35972
Hip circumference	28s	3337	-	indel	0.0162277	0.164436	1794.04	0.0229991	4.13362
Hip circumference	28s	3348	G	SNV	-0.0218302	0.124951	1976.97	0.936966	0.0541503
Hip circumference	28s	3391	-	indel	-0.0029977	0.145393	1875.83	0.00196399	2.68875
Hip circumference	28s	3392	-	indel	-0.0029977	0.145393	1875.83	0.00196399	2.68875
Hip circumference	28s	3393	-	indel	-0.0029977	0.145393	1875.83	0.00196399	2.68875
Hip circumference	28s	3473	-	indel	0.0098459	0.159156	1815.5	0.0115606	8.2328
Hip circumference	28s	3490	A	SNV	0.00299766	0.145393	1875.83	0.00196399	-2.68875
Hip circumference	28s	3492	-	indel	0.0133116	0.153359	1840.61	0.0159932	2.83536
Hip circumference	28s	3493	-	indel	0.0133116	0.153359	1840.61	0.0159932	2.83536
Hip circumference	28s	3494	-	indel	0.0133116	0.153359	1840.61	0.0159932	2.83536
Hip circumference	28s	3495	-	indel	0.00905058	0.167796	1779.14	0.00549055	4.35972
Hip circumference	28s	3496	-	indel	0.00905058	0.167796	1779.14	0.00549055	4.35972
Hip circumference	28s	3497	-	indel	0.00905058	0.167796	1779.14	0.00549055	4.35972
Hip circumference	28s	3512	A	SNV	-0.0182362	0.135785	1922.46	0.262586	-0.853483
Hip circumference	28s	3513	GCAG	indel	0.0149459	0.124715	1977.44	0.679982	-0.361747
Hip circumference	28s	3513	GCGGCAG	indel	0.00958301	0.126879	1966.29	0.647207	1.2152
Hip circumference	28s	4766	-	indel	-0.0001144	0.128273	1958.9	1.92133e-05	12.902
Hip circumference	28s	4788	-	indel	-0.0007134	0.123331	1984.66	9.80872e-05	11.7016
Hip circumference	28s	4804	-	indel	-0.0001807	0.0837129	2230.62	0.00014559	2.24645
Hip circumference	28s	4804	CC	indel	-0.0026059	0.115956	2024.95	0.0220162	-1.04607
Hip circumference	28s	4804	CCC	indel	-0.0004394	0.15355	1839.1	0.00196442	-2.85407
Hip circumference	28s	4816	G	SNV	-0.0012856	0.15018	1854.13	0.00264219	-1.44406
Hip circumference	28s	4912	T	SNV	0.00038615	0.139927	1901.23	7.13401e-06	1.03517
Hip circumference	28s	4934	CC	indel	0.00250842	0.124262	1984.17	0.906186	-0.407811
Hip circumference	28s	4957	GG	indel	-0.0004455	0.121131	1997.6	0.596162	-0.911323
Hip circumference	28s	4957	-	indel	-0.0026726	0.124289	1979.64	0.247645	-2.79883
Standing height	28s	59	A	SNV	-0.0095514	0.00253733	-2683.54	0.00870152	0.230522
Standing height	28s	101	GG	indel	0.00931172	0.00504123	-2497.96	0.0317336	-1.86572
Standing height	28s	105	G	SNV	0.0089577	0.00436461	-2535.94	0.0262384	-2.86624
Standing height	28s	785	GT	indel	0.011916	0.00298788	-2638.58	0.18447	1.72195
Standing height	28s	847	-	indel	0.0103815	0.00302145	-2636.93	0.762975	-0.2584
Standing height	28s	847	GGCG	indel	0.0015223	0.00285528	-2651.05	0.0405946	3.13189
Standing height	28s	848	-	indel	0.0103815	0.00302145	-2636.93	0.762975	-0.2584
Standing height	28s	849	-	indel	0.0103815	0.00302145	-2636.93	0.762975	-0.2584
Standing height	28s	850	-	indel	0.0121674	0.00315512	-2623.78	0.713478	0.359217
Standing height	28s	851	-	indel	0.0121674	0.00315512	-2623.78	0.713478	0.359217
Standing height	28s	852	-	indel	0.0121674	0.00315512	-2623.78	0.713478	0.359217
Standing height	28s	882	G	SNV	0.011405	0.00304943	-2632.94	0.318214	1.16719
Standing height	28s	2110	-	indel	0.0192511	0.00220074	-2721.85	0.00010691	10.2654
Standing height	28s	2176	GTG	indel	0.0236861	0.00119264	-2882.9	8.35153e-10	2.78055
Standing height	28s	2187	TT	indel	-0.0245515	0.00432558	-2535.88	3.42651e-12	-3.49334
Standing height	28s	2194	CC	indel	-0.0099065	0.00269673	-2666.82	0.0220527	-2.07409
Standing height	28s	2964	CC	indel	-0.0034339	0.00309676	-2628.69	0.515962	0.364808
Standing height	28s	3039	G	SNV	-0.0020919	0.00342264	-2601.16	2.4921e-05	-1.24039
Standing height	28s	3049	CTC	indel	-0.0231139	0.00291146	-2646.17	0.345926	-0.407228
Standing height	28s	3125	GAG	indel	-0.0229692	0.0033372	-2609.93	0.586183	0.235832
Standing height	28s	3158	CC	indel	-0.0176851	0.00185567	-2768.2	0.00011139	-1.45448
Standing height	28s	3216	GG	indel	0.012781	0.00268707	-2671.38	0.375013	-1.1342
Standing height	28s	3328	-	indel	0.0153634	0.00150578	-2824.79	9.73867e-05	3.18163
Standing height	28s	3328	C	SNV	0.0184133	0.00357671	-2589.32	0.0111328	3.83484
Standing height	28s	3329	CC	indel	-0.0182906	0.00310195	-2628.19	0.00072967	-2.7807
Standing height	28s	3335	-	indel	0.0167844	0.00154663	-2817.14	4.37161e-05	8.60383
Standing height	28s	3336	-	indel	0.0170172	0.00148713	-2827.62	3.61267e-05	4.47497
Standing height	28s	3337	-	indel	0.020283	0.00187336	-2768.64	0.00996713	3.23288
Standing height	28s	3348	G	SNV	-0.0210064	0.00347188	-2598.27	0.246401	0.547662
Standing height	28s	3391	-	indel	-0.0019836	0.00240258	-2698.23	0.00126862	1.9315
Standing height	28s	3392	-	indel	-0.0019836	0.00240258	-2698.23	0.00126862	1.9315
Standing height	28s	3393	-	indel	-0.0019836	0.00240258	-2698.23	0.00126862	1.9315
Standing height	28s	3473	-	indel	0.0162033	0.00193565	-2758.08	0.00260804	6.77166
Standing height	28s	3490	A	SNV	0.00198359	0.00240258	-2698.24	0.00126862	-1.9315
Standing height	28s	3492	-	indel	0.01875	0.00190359	-2761.74	0.00045108	2.84881
Standing height	28s	3493	-	indel	0.01875	0.00190359	-2761.74	0.00045108	2.84881
Standing height	28s	3494	-	indel	0.01875	0.00190359	-2761.74	0.00045108	2.84881
Standing height	28s	3495	-	indel	0.0170172	0.00148713	-2827.62	3.61267e-05	4.47497
Standing height	28s	3496	-	indel	0.0170172	0.00148713	-2827.62	3.61267e-05	4.47497
Standing height	28s	3497	-	indel	0.0170172	0.00148713	-2827.62	3.61267e-05	4.47497
Standing height	28s	3512	A	SNV	-0.0178487	0.00314454	-2626.17	0.957215	0.0282003
Standing height	28s	3513	GCAG	indel	0.0107874	0.00323741	-2616.54	0.0473182	-1.20019
Standing height	28s	3513	GCGGCAG	indel	0.00799587	0.00326724	-2614.19	0.242856	-2.13945
Standing height	28s	4766	-	indel	0.00471115	0.00292881	-2643.78	1.31848e-11	14.0938
Standing height	28s	4788	-	indel	0.00489639	0.0032559	-2614.79	1.67756e-11	13.9522
Standing height	28s	4804	-	indel	0.00732256	0.00869025	-2335	3.52215e-10	2.56
Standing height	28s	4804	CC	indel	-0.0061084	0.00356809	-2590	0.0133385	-0.779951
Standing height	28s	4804	CCC	indel	0.00446553	0.00199757	-2748.06	6.05133e-05	-2.5514
Standing height	28s	4816	G	SNV	0.00027028	0.0014828	-2825.42	6.43524e-13	-2.38286
Standing height	28s	4912	T	SNV	0.00386072	0.00228082	-2711.38	5.47266e-14	1.1963
Standing height	28s	4934	CC	indel	-0.0083001	0.00420317	-2549.49	0.185927	-3.15788
Standing height	28s	4957	GG	indel	-0.004807	0.00246238	-2692.44	0.0349812	2.50203
Standing height	28s	4957	-	indel	-0.0002427	0.00320134	-2619.57	0.0122416	-4.18406
Seated height	28s	59	A	SNV	-0.015984	0.269352	879.62	0.313451	0.0793463
Seated height	28s	101	GG	indel	0.0140227	0.251544	914.954	0.766	-0.231609
Seated height	28s	105	G	SNV	0.0125853	0.254789	907.605	0.812782	-0.273605
Seated height	28s	785	GT	indel	0.0196254	0.262956	891.248	0.299504	1.20591
Seated height	28s	847	-	indel	0.01412	0.250186	915.984	0.522564	0.490772
Seated height	28s	847	GGCG	indel	0.00223854	0.261019	894.909	0.698306	0.531172
Seated height	28s	848	-	indel	0.01412	0.250186	915.984	0.522564	0.490772
Seated height	28s	849	-	indel	0.01412	0.250186	915.984	0.522564	0.490772
Seated height	28s	850	-	indel	0.0180145	0.255664	905.028	0.532615	0.546858
Seated height	28s	851	-	indel	0.0180145	0.255664	905.028	0.532615	0.546858
Seated height	28s	852	-	indel	0.0180145	0.255664	905.028	0.532615	0.546858
Seated height	28s	882	G	SNV	0.0188505	0.261353	894.225	0.320231	1.04123
Seated height	28s	2110	-	indel	0.0300226	0.281366	857.952	0.060554	4.45451
Seated height	28s	2176	GTG	indel	0.0342765	0.319326	793.679	0.00475026	1.14583
Seated height	28s	2187	TT	indel	-0.0345587	0.23473	946.095	6.08327e-05	-1.80311
Seated height	28s	2194	CC	indel	-0.0125193	0.263719	889.951	0.560165	-0.472848
Seated height	28s	2964	CC	indel	0.00043407	0.25857	899.448	0.595116	-0.267369
Seated height	28s	3039	G	SNV	-0.0063946	0.254572	907.061	0.146891	-0.382391
Seated height	28s	3049	CTC	indel	-0.023067	0.260436	896.145	0.876801	-0.0600127
Seated height	28s	3125	GAG	indel	-0.0223898	0.252154	912.301	0.648531	0.176921
Seated height	28s	3158	CC	indel	-0.0231141	0.317995	795.658	0.00153204	-1.06843
Seated height	28s	3216	GG	indel	0.0186787	0.270456	878.673	0.64568	-0.526725
Seated height	28s	3328	-	indel	0.0213063	0.33819	763.715	0.00285885	2.18152
Seated height	28s	3328	C	SNV	0.0229533	0.244892	925.905	0.0463022	2.69674
Seated height	28s	3329	CC	indel	-0.023255	0.259134	898.376	0.00775008	-1.96359
Seated height	28s	3335	-	indel	0.0207958	0.342135	757.303	0.00065215	6.42932
Seated height	28s	3336	-	indel	0.0215206	0.355286	737.006	0.00018912	3.62291
Seated height	28s	3337	-	indel	0.0224917	0.343561	755.471	0.00340757	3.29118
Seated height	28s	3348	G	SNV	-0.0198829	0.254749	907.077	0.718831	0.152406
Seated height	28s	3391	-	indel	0.00094567	0.266039	885.744	0.5028	0.35979
Seated height	28s	3392	-	indel	0.00094567	0.266039	885.744	0.5028	0.35979
Seated height	28s	3393	-	indel	0.00094567	0.266039	885.744	0.5028	0.35979
Seated height	28s	3473	-	indel	0.0205045	0.31166	806.427	0.0171289	4.80398
Seated height	28s	3490	A	SNV	-0.0009457	0.266039	885.744	0.5028	-0.35979
Seated height	28s	3492	-	indel	0.0194455	0.294974	834.529	0.0599696	1.36846
Seated height	28s	3493	-	indel	0.0194455	0.294974	834.529	0.0599696	1.36846
Seated height	28s	3494	-	indel	0.0194455	0.294974	834.529	0.0599696	1.36846
Seated height	28s	3495	-	indel	0.0215206	0.355286	737.006	0.00018912	3.62291
Seated height	28s	3496	-	indel	0.0215206	0.355286	737.006	0.00018912	3.62291
Seated height	28s	3497	-	indel	0.0215206	0.355286	737.006	0.00018912	3.62291
Seated height	28s	3512	A	SNV	-0.0176343	0.253153	910.338	0.68638	0.190146
Seated height	28s	3513	GCAG	indel	0.00869207	0.253955	908.235	0.0664159	-0.995094
Seated height	28s	3513	GCGGCAG	indel	0.00570007	0.247174	921.386	0.0305623	-3.54886
Seated height	28s	4766	-	indel	0.00804609	0.263459	890.26	0.00011311	7.20365
Seated height	28s	4788	-	indel	0.00868289	0.255631	905.008	0.00020732	6.88848
Seated height	28s	4804	-	indel	0.0149099	0.187508	1050.71	0.00027007	1.33151
Seated height	28s	4804	CC	indel	-0.0113064	0.2456	924.519	0.0599812	-0.53112
Seated height	28s	4804	CCC	indel	0.0109762	0.286809	848.475	0.0609722	-1.06791
Seated height	28s	4816	G	SNV	0.00603902	0.310214	808.266	0.00024833	-1.08775
Seated height	28s	4912	T	SNV	0.00488219	0.282201	856.196	2.25538e-05	0.603959
Seated height	28s	4934	CC	indel	-0.0170099	0.259149	900.345	0.977362	-0.0606914
Seated height	28s	4957	GG	indel	-0.0141526	0.266981	884.262	0.595372	0.564568
Seated height	28s	4957	-	indel	0.00223386	0.256966	902.488	0.207423	-1.88641
Sitting height	28s	59	A	SNV	-0.0158398	0.681393	-211.183	0.0291595	0.110907
Sitting height	28s	101	GG	indel	0.0155472	0.804289	-127.72	0.10558	-0.813509
Sitting height	28s	105	G	SNV	0.014689	0.773338	-148.264	0.131472	-1.12549
Sitting height	28s	785	GT	indel	0.0194139	0.722144	-182.866	0.75869	-0.230636
Sitting height	28s	847	-	indel	0.013294	0.732041	-176.179	0.638374	0.233
Sitting height	28s	847	GGCG	indel	0.00223981	0.710607	-190.816	0.32126	0.877955
Sitting height	28s	848	-	indel	0.013294	0.732041	-176.179	0.638374	0.233
Sitting height	28s	849	-	indel	0.013294	0.732041	-176.179	0.638374	0.233
Sitting height	28s	850	-	indel	0.0177097	0.7223	-182.765	0.808455	0.137221
Sitting height	28s	851	-	indel	0.0177097	0.7223	-182.765	0.808455	0.137221
Sitting height	28s	852	-	indel	0.0177097	0.7223	-182.765	0.808455	0.137221
Sitting height	28s	882	G	SNV	0.0182594	0.722025	-182.943	0.646699	-0.31013
Sitting height	28s	2110	-	indel	0.0315127	0.699769	-198.378	0.317727	1.53179
Sitting height	28s	2176	GTG	indel	0.0375048	0.624637	-251.881	0.00497854	0.736154
Sitting height	28s	2187	TT	indel	-0.036042	0.759242	-157.614	0.00045169	-1.01894
Sitting height	28s	2194	CC	indel	-0.0133508	0.715657	-187.353	0.75813	-0.161432
Sitting height	28s	2964	CC	indel	-0.001692	0.72104	-183.616	0.341756	-0.308943
Sitting height	28s	3039	G	SNV	-0.0083869	0.732425	-175.819	0.0202426	-0.395333
Sitting height	28s	3049	CTC	indel	-0.0247517	0.68943	-205.55	0.0586888	-0.47271
Sitting height	28s	3125	GAG	indel	-0.0229146	0.707966	-192.757	0.658141	-0.110936
Sitting height	28s	3158	CC	indel	-0.0250099	0.607267	-264.52	0.00013731	-0.830464
Sitting height	28s	3216	GG	indel	0.0177701	0.617352	-257.301	0.00999561	-1.90615
Sitting height	28s	3328	-	indel	0.0226608	0.580159	-284.904	0.00058765	1.6239
Sitting height	28s	3328	C	SNV	0.0244479	0.753341	-161.613	0.00965257	2.26234
Sitting height	28s	3329	CC	indel	-0.0255128	0.719559	-184.632	0.00536351	-1.32622
Sitting height	28s	3335	-	indel	0.0231816	0.5631	-297.748	2.34065e-05	5.15255
Sitting height	28s	3336	-	indel	0.0240125	0.544703	-311.931	5.17685e-06	2.85683
Sitting height	28s	3337	-	indel	0.0244727	0.551165	-307.063	0.00010382	2.81773
Sitting height	28s	3348	G	SNV	-0.0203983	0.711258	-190.43	0.679137	-0.113103
Sitting height	28s	3391	-	indel	0.00256173	0.681985	-210.772	0.0361244	0.726745
Sitting height	28s	3392	-	indel	0.00256173	0.681985	-210.772	0.0361244	0.726745
Sitting height	28s	3393	-	indel	0.00256173	0.681985	-210.772	0.0361244	0.726745
Sitting height	28s	3473	-	indel	0.0223878	0.616029	-258.182	0.00317814	3.83971
Sitting height	28s	3490	A	SNV	-0.0025617	0.681985	-210.772	0.0361244	-0.726745
Sitting height	28s	3492	-	indel	0.0224764	0.604694	-266.438	0.00020033	1.7474
Sitting height	28s	3493	-	indel	0.0224764	0.604694	-266.438	0.00020033	1.7474
Sitting height	28s	3494	-	indel	0.0224764	0.604694	-266.438	0.00020033	1.7474
Sitting height	28s	3495	-	indel	0.0240125	0.544703	-311.931	5.17685e-06	2.85683
Sitting height	28s	3496	-	indel	0.0240125	0.544703	-311.931	5.17685e-06	2.85683
Sitting height	28s	3497	-	indel	0.0240125	0.544703	-311.931	5.17685e-06	2.85683
Sitting height	28s	3512	A	SNV	-0.0189671	0.706466	-193.786	0.606659	-0.156605
Sitting height	28s	3513	GCAG	indel	0.0087488	0.72685	-179.633	0.156482	-0.49617
Sitting height	28s	3513	GCGGCAG	indel	0.0063463	0.735997	-173.392	0.104655	-1.71989
Sitting height	28s	4766	-	indel	0.0096176	0.710953	-190.558	1.38114e-05	5.23896
Sitting height	28s	4788	-	indel	0.00993045	0.726397	-179.937	4.51465e-05	4.89252
Sitting height	28s	4804	-	indel	0.0170076	0.899842	-64.8089	9.09408e-06	1.0478
Sitting height	28s	4804	CC	indel	-0.0117904	0.746102	-166.523	0.0435954	-0.36805
Sitting height	28s	4804	CCC	indel	0.010704	0.649422	-233.883	0.00430753	-1.05093
Sitting height	28s	4816	G	SNV	0.00767404	0.63722	-242.618	0.00026094	-0.700159
Sitting height	28s	4912	T	SNV	0.00589451	0.677315	-213.999	4.95609e-06	0.420358
Sitting height	28s	4934	CC	indel	-0.0190914	0.723488	-182.339	0.953917	-0.079834
Sitting height	28s	4957	GG	indel	-0.0161014	0.722424	-182.774	0.930634	-0.059772
Sitting height	28s	4957	-	indel	0.00261032	0.723801	-181.722	0.164797	-1.34259
Body mass index (BMI)	28s	59	A	SNV	-0.0002049	0.0274382	1471.35	0.732133	-0.0225738
Body mass index (BMI)	28s	101	GG	indel	-0.0001333	0.0287445	1462.13	0.93387	0.0541026
Body mass index (BMI)	28s	105	G	SNV	3.26003e-05	0.0279198	1467.97	0.946518	-0.0649273
Body mass index (BMI)	28s	785	GT	indel	-0.0021553	0.0279714	1465.96	0.990212	-0.011948
Body mass index (BMI)	28s	847	-	indel	0.00159636	0.0297673	1450.38	0.491168	-0.442759
Body mass index (BMI)	28s	847	GGCG	indel	-0.0018124	0.0274302	1471.13	0.538825	-0.7055
Body mass index (BMI)	28s	848	-	indel	0.00159636	0.0297673	1450.38	0.491168	-0.442759
Body mass index (BMI)	28s	849	-	indel	0.00159636	0.0297673	1450.38	0.491168	-0.442759
Body mass index (BMI)	28s	850	-	indel	-0.0017716	0.0287976	1458.38	0.369887	-0.658434
Body mass index (BMI)	28s	851	-	indel	-0.0017716	0.0287976	1458.38	0.369887	-0.658434
Body mass index (BMI)	28s	852	-	indel	-0.0017716	0.0287976	1458.38	0.369887	-0.658434
Body mass index (BMI)	28s	882	G	SNV	-0.0016914	0.0280201	1465.47	0.913224	0.0956504
Body mass index (BMI)	28s	2110	-	indel	-0.0017445	0.0316117	1434.15	0.0817624	3.46139
Body mass index (BMI)	28s	2176	GTG	indel	-0.0001311	0.0395491	1374.5	0.00342722	0.99511
Body mass index (BMI)	28s	2187	TT	indel	-0.0008895	0.0254556	1490.55	0.0125531	-0.940552
Body mass index (BMI)	28s	2194	CC	indel	-0.0002223	0.0300642	1447.19	0.142545	-0.997049
Body mass index (BMI)	28s	2964	CC	indel	-0.0037101	0.027995	1465.68	0.827678	0.0917577
Body mass index (BMI)	28s	3039	G	SNV	0.00600429	0.0269837	1475.31	0.0471974	-0.438307
Body mass index (BMI)	28s	3049	CTC	indel	-0.0142687	0.0318428	1432.01	0.0196962	-0.756259
Body mass index (BMI)	28s	3125	GAG	indel	-0.0136867	0.029601	1452.02	0.574716	-0.182445
Body mass index (BMI)	28s	3158	CC	indel	-0.0023548	0.034377	1412.33	0.049511	-0.554897
Body mass index (BMI)	28s	3216	GG	indel	-0.0055968	0.0386263	1381.58	0.0219177	-2.19915
Body mass index (BMI)	28s	3328	-	indel	0.00151019	0.0378789	1387.07	0.0378048	1.27278
Body mass index (BMI)	28s	3328	C	SNV	0.002968	0.0262277	1482.88	0.136132	1.68989
Body mass index (BMI)	28s	3329	CC	indel	0.00204077	0.0279712	1465.9	0.868248	0.102491
Body mass index (BMI)	28s	3335	-	indel	0.00278822	0.0357946	1402.14	0.0666287	2.89821
Body mass index (BMI)	28s	3336	-	indel	0.00240668	0.0361652	1399.51	0.0674705	1.48673
Body mass index (BMI)	28s	3337	-	indel	0.00877503	0.037507	1390.15	0.0646869	1.73942
Body mass index (BMI)	28s	3348	G	SNV	-0.0143665	0.0290143	1456.9	0.638499	-0.166598
Body mass index (BMI)	28s	3391	-	indel	-0.0020067	0.0330914	1421.82	0.00710149	1.2109
Body mass index (BMI)	28s	3392	-	indel	-0.0020067	0.0330914	1421.82	0.00710149	1.2109
Body mass index (BMI)	28s	3393	-	indel	-0.0020067	0.0330914	1421.82	0.00710149	1.2109
Body mass index (BMI)	28s	3473	-	indel	0.00376767	0.0365367	1396.32	0.0321354	3.61741
Body mass index (BMI)	28s	3490	A	SNV	0.00200672	0.0330914	1421.82	0.00710149	-1.2109
Body mass index (BMI)	28s	3492	-	indel	0.00655416	0.0340616	1414.94	0.07523	1.08432
Body mass index (BMI)	28s	3493	-	indel	0.00655416	0.0340616	1414.94	0.07523	1.08432
Body mass index (BMI)	28s	3494	-	indel	0.00655416	0.0340616	1414.94	0.07523	1.08432
Body mass index (BMI)	28s	3495	-	indel	0.00240668	0.0361652	1399.51	0.0674705	1.48673
Body mass index (BMI)	28s	3496	-	indel	0.00240668	0.0361652	1399.51	0.0674705	1.48673
Body mass index (BMI)	28s	3497	-	indel	0.00240668	0.0361652	1399.51	0.0674705	1.48673
Body mass index (BMI)	28s	3512	A	SNV	-0.0111028	0.0319066	1432.05	0.15539	-0.56055
Body mass index (BMI)	28s	3513	GCAG	indel	0.0104911	0.0281279	1464.47	0.737475	0.152253
Body mass index (BMI)	28s	3513	GCGGCAG	indel	0.00699519	0.0287907	1458.46	0.398512	1.16075
Body mass index (BMI)	28s	4766	-	indel	-0.0021644	0.028525	1460.76	0.00472836	4.41657
Body mass index (BMI)	28s	4788	-	indel	-0.0024505	0.0275883	1469.5	0.0103337	3.98943
Body mass index (BMI)	28s	4804	-	indel	-0.0038279	0.0189778	1566.95	0.00389647	0.884047
Body mass index (BMI)	28s	4804	CC	indel	0.00096	0.0260375	1484.77	0.0994007	-0.389787
Body mass index (BMI)	28s	4804	CCC	indel	-0.005091	0.0379051	1385.42	0.00034597	-1.70854
Body mass index (BMI)	28s	4816	G	SNV	-0.0028531	0.0312153	1437.66	0.172592	-0.339248
Body mass index (BMI)	28s	4912	T	SNV	-0.0004835	0.0308282	1440.38	0.00234191	0.363354
Body mass index (BMI)	28s	4934	CC	indel	0.00771331	0.0291448	1458.35	0.865426	0.303665
Body mass index (BMI)	28s	4957	GG	indel	0.00408145	0.0257855	1487.96	0.33784	-0.853568
Body mass index (BMI)	28s	4957	-	indel	-0.0028934	0.02786	1466.96	0.657931	-0.555087
Lipoprotein A	28s	59	A	SNV	0.0097288	0.254684	8978.81	0.876137	0.121537
Lipoprotein A	28s	101	GG	indel	-0.009466	0.24435	9195.28	0.726877	-2.69125
Lipoprotein A	28s	105	G	SNV	-0.0090509	0.251765	9041.17	0.929029	-1.01962
Lipoprotein A	28s	785	GT	indel	-0.0104425	0.254323	8983.27	0.695155	4.51341
Lipoprotein A	28s	847	-	indel	-0.0026905	0.249847	9073.75	0.814427	1.78489
Lipoprotein A	28s	847	GGCG	indel	-0.0011971	0.253078	9007.34	0.989303	0.181831
Lipoprotein A	28s	848	-	indel	-0.0026905	0.249847	9073.75	0.814427	1.78489
Lipoprotein A	28s	849	-	indel	-0.0026905	0.249847	9073.75	0.814427	1.78489
Lipoprotein A	28s	850	-	indel	-0.0071369	0.250393	9058.56	0.645155	3.99702
Lipoprotein A	28s	851	-	indel	-0.0071369	0.250393	9058.56	0.645155	3.99702
Lipoprotein A	28s	852	-	indel	-0.0071369	0.250393	9058.56	0.645155	3.99702
Lipoprotein A	28s	882	G	SNV	-0.0091521	0.25387	8991.64	0.657404	4.60307
Lipoprotein A	28s	2110	-	indel	-0.0230631	0.235979	9342.71	0.132107	-35.4522
Lipoprotein A	28s	2176	GTG	indel	-0.0233433	0.243237	9206.27	0.59757	-2.12287
Lipoprotein A	28s	2187	TT	indel	0.0203093	0.258266	8909.58	0.348226	4.17778
Lipoprotein A	28s	2194	CC	indel	0.00749611	0.250986	9047.98	0.792093	2.11699
Lipoprotein A	28s	2964	CC	indel	-0.0058738	0.252882	9010.29	0.866052	-0.840438
Lipoprotein A	28s	3039	G	SNV	0.012438	0.256809	8936.33	0.219839	3.20243
Lipoprotein A	28s	3049	CTC	indel	-6.78e-05	0.247295	9119.46	0.52837	2.41234
Lipoprotein A	28s	3125	GAG	indel	-0.0039843	0.25523	8972.08	0.900787	-0.477773
Lipoprotein A	28s	3158	CC	indel	0.00967028	0.233006	9406.64	0.223569	4.06229
Lipoprotein A	28s	3216	GG	indel	-0.0110259	0.239911	9275.65	0.545448	6.85956
Lipoprotein A	28s	3328	-	indel	-0.0102159	0.227648	9523	0.257481	-8.20045
Lipoprotein A	28s	3328	C	SNV	-0.0089864	0.261649	8846.95	0.210582	-16.7668
Lipoprotein A	28s	3329	CC	indel	0.0127273	0.252756	9012.66	0.347707	6.86206
Lipoprotein A	28s	3335	-	indel	-0.0080722	0.22844	9504.1	0.230979	-22.3647
Lipoprotein A	28s	3336	-	indel	-0.0082838	0.229456	9484.53	0.269979	-10.5996
Lipoprotein A	28s	3337	-	indel	-0.001906	0.23163	9444.71	0.376221	-9.8422
Lipoprotein A	28s	3348	G	SNV	-0.0056382	0.257459	8927.68	0.723403	-1.47933
Lipoprotein A	28s	3391	-	indel	-0.0071135	0.238154	9298.69	0.140682	-7.82306
Lipoprotein A	28s	3392	-	indel	-0.0071135	0.238154	9298.69	0.140682	-7.82306
Lipoprotein A	28s	3393	-	indel	-0.0071135	0.238154	9298.69	0.140682	-7.82306
Lipoprotein A	28s	3473	-	indel	-0.0081807	0.237049	9329.03	0.40911	-16.4734
Lipoprotein A	28s	3490	A	SNV	0.00711354	0.238154	9298.69	0.140682	7.82306
Lipoprotein A	28s	3492	-	indel	-0.003777	0.232361	9420.04	0.219524	-8.83645
Lipoprotein A	28s	3493	-	indel	-0.003777	0.232361	9420.04	0.219524	-8.83645
Lipoprotein A	28s	3494	-	indel	-0.003777	0.232361	9420.04	0.219524	-8.83645
Lipoprotein A	28s	3495	-	indel	-0.0082838	0.229456	9484.53	0.269979	-10.5996
Lipoprotein A	28s	3496	-	indel	-0.0082838	0.229456	9484.53	0.269979	-10.5996
Lipoprotein A	28s	3497	-	indel	-0.0082838	0.229456	9484.53	0.269979	-10.5996
Lipoprotein A	28s	3512	A	SNV	0.00068639	0.243227	9202.27	0.502657	3.12372
Lipoprotein A	28s	3513	GCAG	indel	0.00354064	0.251819	9030.72	0.702209	-2.054
Lipoprotein A	28s	3513	GCGGCAG	indel	0.00396258	0.256775	8937.51	0.492247	11.1942
Lipoprotein A	28s	4766	-	indel	-0.0117548	0.25168	9033.16	0.304848	-18.9552
Lipoprotein A	28s	4788	-	indel	-0.0119637	0.253582	8997	0.28368	-19.7063
Lipoprotein A	28s	4804	-	indel	-0.0159957	0.26062	8876.7	0.74575	-1.17335
Lipoprotein A	28s	4804	CC	indel	0.00766736	0.2524	9020.75	0.928816	-0.249514
Lipoprotein A	28s	4804	CCC	indel	-0.0059711	0.253299	9007.46	0.996181	-0.0270191
Lipoprotein A	28s	4816	G	SNV	-0.0064814	0.247496	9118	0.665276	1.27109
Lipoprotein A	28s	4912	T	SNV	-0.0085654	0.24714	9120.98	0.283835	-1.51169
Lipoprotein A	28s	4934	CC	indel	0.0197632	0.284345	8455.31	0.289069	22.4527
Lipoprotein A	28s	4957	GG	indel	0.0137016	0.250719	9056.97	0.860627	-1.84553
Lipoprotein A	28s	4957	-	indel	-0.0056066	0.252867	9010.59	0.933201	-1.24017
Oestradiol	28s	59	A	SNV	-0.0042282	0.648204	-66788.2	0.0203142	-33.4655
Oestradiol	28s	101	GG	indel	0.00865888	0.493893	-100408	0.0141884	348.84
Oestradiol	28s	105	G	SNV	0.00764075	0.525675	-92994.7	0.0074807	563.489
Oestradiol	28s	785	GT	indel	-0.0054329	0.613004	-74030	0.599761	112.542
Oestradiol	28s	847	-	indel	-0.0045177	0.639873	-68526	0.371271	126.563
Oestradiol	28s	847	GGCG	indel	0.00024643	0.626789	-71173	0.229243	-299.764
Oestradiol	28s	848	-	indel	-0.0045177	0.639873	-68526	0.371271	126.563
Oestradiol	28s	849	-	indel	-0.0045177	0.639873	-68526	0.371271	126.563
Oestradiol	28s	850	-	indel	-0.0045708	0.622954	-71968.6	0.509433	106.662
Oestradiol	28s	851	-	indel	-0.0045708	0.622954	-71968.6	0.509433	106.662
Oestradiol	28s	852	-	indel	-0.0045708	0.622954	-71968.6	0.509433	106.662
Oestradiol	28s	882	G	SNV	-0.0047927	0.613644	-73894.9	0.475548	137.878
Oestradiol	28s	2110	-	indel	-0.0028987	0.634097	-69689.3	0.359174	-399.827
Oestradiol	28s	2176	GTG	indel	-0.0020083	0.645025	-67496.9	0.379865	-65.3409
Oestradiol	28s	2187	TT	indel	0.00256252	0.603464	-76033.9	0.292597	86.8023
Oestradiol	28s	2194	CC	indel	0.00149362	0.614042	-73816.9	0.815727	-34.7239
Oestradiol	28s	2964	CC	indel	-0.0005075	0.616052	-73393.4	0.97647	-2.71773
Oestradiol	28s	3039	G	SNV	-0.0040578	0.599958	-76766.2	0.0980973	79.9732
Oestradiol	28s	3049	CTC	indel	0.00567445	0.621331	-72302.9	0.561917	41.1023
Oestradiol	28s	3125	GAG	indel	0.00801226	0.625089	-71558.7	0.704257	26.9146
Oestradiol	28s	3158	CC	indel	0.0052704	0.676992	-60995.8	0.00665894	167.279
Oestradiol	28s	3216	GG	indel	-0.0076438	0.610849	-74600.5	0.887129	-30.0427
Oestradiol	28s	3328	-	indel	-0.0046849	0.702652	-55938.3	0.0160575	-322.43
Oestradiol	28s	3328	C	SNV	-0.0043905	0.568863	-83418.5	0.0206388	-571.926
Oestradiol	28s	3329	CC	indel	0.00739481	0.59992	-76767.4	0.00881412	353.176
Oestradiol	28s	3335	-	indel	-0.0051905	0.709924	-54485.3	0.00237534	-1049.62
Oestradiol	28s	3336	-	indel	-0.0052974	0.714032	-53685.1	0.00307563	-525.613
Oestradiol	28s	3337	-	indel	-0.0093123	0.707629	-54961.9	0.014665	-502.171
Oestradiol	28s	3348	G	SNV	0.00688155	0.615896	-73448.4	0.990704	-0.901324
Oestradiol	28s	3391	-	indel	0.00594985	0.623944	-71766	0.506579	-65.5508
Oestradiol	28s	3392	-	indel	0.00594985	0.623944	-71766	0.506579	-65.5508
Oestradiol	28s	3393	-	indel	0.00594985	0.623944	-71766	0.506579	-65.5508
Oestradiol	28s	3473	-	indel	-0.0041534	0.68834	-58753.3	0.0147258	-900.2
Oestradiol	28s	3490	A	SNV	-0.0059499	0.623944	-71766	0.506579	65.5508
Oestradiol	28s	3492	-	indel	-0.0032708	0.67773	-60863.2	0.0236851	-301.386
Oestradiol	28s	3493	-	indel	-0.0032708	0.67773	-60863.2	0.0236851	-301.386
Oestradiol	28s	3494	-	indel	-0.0032708	0.67773	-60863.2	0.0236851	-301.386
Oestradiol	28s	3495	-	indel	-0.0052974	0.714032	-53685.1	0.00307563	-525.613
Oestradiol	28s	3496	-	indel	-0.0052974	0.714032	-53685.1	0.00307563	-525.613
Oestradiol	28s	3497	-	indel	-0.0052974	0.714032	-53685.1	0.00307563	-525.613
Oestradiol	28s	3512	A	SNV	0.00460379	0.61488	-73663.7	0.947803	-5.65536
Oestradiol	28s	3513	GCAG	indel	-0.0029795	0.614804	-73651.9	0.178035	134.117
Oestradiol	28s	3513	GCGGCAG	indel	-0.0010957	0.605301	-75643.6	0.237142	358.164
Oestradiol	28s	4766	-	indel	-0.0035989	0.628266	-70861.1	0.00932128	-886.713
Oestradiol	28s	4788	-	indel	-0.0064791	0.617801	-73022.7	0.00054804	-1173.86
Oestradiol	28s	4804	-	indel	-0.0041434	0.531819	-91613.6	0.0107653	-170.536
Oestradiol	28s	4804	CC	indel	0.00455791	0.60579	-75538	0.143481	75.7534
Oestradiol	28s	4804	CCC	indel	-0.0025057	0.614986	-73653.4	0.958242	-5.47501
Oestradiol	28s	4816	G	SNV	0.00611622	0.659164	-64607.7	0.141127	80.4513
Oestradiol	28s	4912	T	SNV	-0.0053474	0.655526	-65297	0.00210981	-80.1807
Oestradiol	28s	4934	CC	indel	-0.0009124	0.531853	-91730	0.077888	686
Oestradiol	28s	4957	GG	indel	-0.0022334	0.596754	-77481.4	0.419336	156.749
Oestradiol	28s	4957	-	indel	0.00073203	0.615948	-73415.1	0.98396	-5.53461
Phosphate	28s	59	A	SNV	0.00194206	0.126227	35.7402	0.748294	-0.0007411
Phosphate	28s	101	GG	indel	0.00219089	0.142315	34.3575	0.442704	0.017527
Phosphate	28s	105	G	SNV	0.00178257	0.13284	35.1531	0.706067	0.0127817
Phosphate	28s	785	GT	indel	-0.00324	0.128529	35.5144	0.852287	0.00635228
Phosphate	28s	847	-	indel	-0.0038576	0.120955	36.2555	0.380899	0.0197482
Phosphate	28s	847	GGCG	indel	0.00017976	0.125515	35.7988	0.400951	-0.0337334
Phosphate	28s	848	-	indel	-0.0038576	0.120955	36.2555	0.380899	0.0197482
Phosphate	28s	849	-	indel	-0.0038576	0.120955	36.2555	0.380899	0.0197482
Phosphate	28s	850	-	indel	-0.0027634	0.125729	35.7789	0.461864	0.0189355
Phosphate	28s	851	-	indel	-0.0027634	0.125729	35.7789	0.461864	0.0189355
Phosphate	28s	852	-	indel	-0.0027634	0.125729	35.7789	0.461864	0.0189355
Phosphate	28s	882	G	SNV	-0.0035167	0.128401	35.5255	0.824477	0.00681884
Phosphate	28s	2110	-	indel	0.00091513	0.134179	35.0095	0.391706	0.0596086
Phosphate	28s	2176	GTG	indel	0.00034165	0.137176	34.7675	0.474295	0.00851146
Phosphate	28s	2187	TT	indel	0.00083108	0.124268	35.9184	0.282771	-0.0141649
Phosphate	28s	2194	CC	indel	0.00214333	0.12213	36.1267	0.203865	0.0302514
Phosphate	28s	2964	CC	indel	-0.0042899	0.126885	35.6667	0.0334428	-0.0313814
Phosphate	28s	3039	G	SNV	0.00067246	0.131333	35.2556	0.0833552	0.0133835
Phosphate	28s	3049	CTC	indel	0.00932579	0.120725	36.2639	0.133758	0.0170078
Phosphate	28s	3125	GAG	indel	0.00901746	0.120105	36.3398	0.339411	0.0108729
Phosphate	28s	3158	CC	indel	0.00358888	0.116909	36.663	0.23439	0.0117581
Phosphate	28s	3216	GG	indel	-0.002971	0.122438	36.1455	0.645295	0.0154701
Phosphate	28s	3328	-	indel	-0.004177	0.108003	37.6128	0.117765	-0.0335505
Phosphate	28s	3328	C	SNV	-0.0039149	0.130551	35.3322	0.609264	-0.0202814
Phosphate	28s	3329	CC	indel	0.00194749	0.128202	35.5437	0.538933	0.0132984
Phosphate	28s	3335	-	indel	-0.0010363	0.120479	36.3281	0.515984	-0.0359375
Phosphate	28s	3336	-	indel	-0.0017498	0.116018	36.7755	0.326756	-0.0279162
Phosphate	28s	3337	-	indel	-0.0039369	0.115739	36.8182	0.368748	-0.0296276
Phosphate	28s	3348	G	SNV	0.00786291	0.126084	35.7555	0.74615	0.00401859
Phosphate	28s	3391	-	indel	-0.0003265	0.118791	36.4571	0.110793	-0.0250967
Phosphate	28s	3392	-	indel	-0.0003265	0.118791	36.4571	0.110793	-0.0250967
Phosphate	28s	3393	-	indel	-0.0003265	0.118791	36.4571	0.110793	-0.0250967
Phosphate	28s	3473	-	indel	-0.0030253	0.114468	36.9222	0.219904	-0.0725244
Phosphate	28s	3490	A	SNV	0.00032653	0.118791	36.4571	0.110793	0.0250967
Phosphate	28s	3492	-	indel	-0.0044092	0.115163	36.8411	0.183381	-0.0283836
Phosphate	28s	3493	-	indel	-0.0044092	0.115163	36.8411	0.183381	-0.0283836
Phosphate	28s	3494	-	indel	-0.0044092	0.115163	36.8411	0.183381	-0.0283836
Phosphate	28s	3495	-	indel	-0.0017498	0.116018	36.7755	0.326756	-0.0279162
Phosphate	28s	3496	-	indel	-0.0017498	0.116018	36.7755	0.326756	-0.0279162
Phosphate	28s	3497	-	indel	-0.0017498	0.116018	36.7755	0.326756	-0.0279162
Phosphate	28s	3512	A	SNV	0.00567753	0.121959	36.1576	0.447788	0.0104803
Phosphate	28s	3513	GCAG	indel	-0.0041192	0.128608	35.5064	0.726365	0.00556542
Phosphate	28s	3513	GCGGCAG	indel	-0.0062191	0.121615	36.1727	0.0404184	-0.0987347
Phosphate	28s	4766	-	indel	0.00223513	0.128437	35.5218	0.584119	0.0299255
Phosphate	28s	4788	-	indel	0.00116837	0.127988	35.5637	0.799897	0.0137963
Phosphate	28s	4804	-	indel	0.00028922	0.12401	35.9881	0.719353	0.00385098
Phosphate	28s	4804	CC	indel	0.00118575	0.126017	35.7539	0.611796	-0.0042034
Phosphate	28s	4804	CCC	indel	-0.0013558	0.122599	36.095	0.486851	0.0116276
Phosphate	28s	4816	G	SNV	0.00222495	0.115401	36.8026	0.080579	0.0152075
Phosphate	28s	4912	T	SNV	0.00145294	0.128139	35.5523	0.992898	-3.72e-05
Phosphate	28s	4934	CC	indel	-0.0022813	0.103175	38.159	0.0894168	-0.106542
Phosphate	28s	4957	GG	indel	-0.0015799	0.112889	37.063	0.057849	-0.0591397
Phosphate	28s	4957	-	indel	0.00284392	0.129821	35.3936	0.0513796	0.0854913
Rheumatoid factor	28s	59	A	SNV	0.00678724	0.984165	-192.443	0.869226	-0.157212
Rheumatoid factor	28s	101	GG	indel	-0.0060134	0.97457	-309.864	0.904211	1.13515
Rheumatoid factor	28s	105	G	SNV	-0.0030001	0.977037	-279.35	0.904626	1.67707
Rheumatoid factor	28s	785	GT	indel	-0.0059413	0.985501	-176.192	0.73884	-4.69911
Rheumatoid factor	28s	847	-	indel	-0.0008924	0.996765	39.3268	0.408937	7.68367
Rheumatoid factor	28s	847	GGCG	indel	-0.0003561	0.989439	-128.333	0.498723	-11.2454
Rheumatoid factor	28s	848	-	indel	-0.0008924	0.996765	39.3268	0.408937	7.68367
Rheumatoid factor	28s	849	-	indel	-0.0008924	0.996765	39.3268	0.408937	7.68367
Rheumatoid factor	28s	850	-	indel	-0.0032027	0.983628	-198.941	0.777709	3.00015
Rheumatoid factor	28s	851	-	indel	-0.0032027	0.983628	-198.941	0.777709	3.00015
Rheumatoid factor	28s	852	-	indel	-0.0032027	0.983628	-198.941	0.777709	3.00015
Rheumatoid factor	28s	882	G	SNV	-0.0038681	0.982831	-208.636	0.896208	-1.65494
Rheumatoid factor	28s	2110	-	indel	-0.0107711	0.964336	433.815	0.106303	-46.1626
Rheumatoid factor	28s	2176	GTG	indel	-0.0174587	0.921941	951.61	0.0457113	-9.79661
Rheumatoid factor	28s	2187	TT	indel	0.0142235	0.974013	-315.788	0.0709798	9.84961
Rheumatoid factor	28s	2194	CC	indel	-0.000556	0.981949	-219.43	0.987811	0.149764
Rheumatoid factor	28s	2964	CC	indel	-0.0016831	0.982151	-216.88	0.866312	-1.01501
Rheumatoid factor	28s	3039	G	SNV	-0.0085872	0.985111	-180.906	0.45412	-2.37986
Rheumatoid factor	28s	3049	CTC	indel	0.00216019	0.99313	-83.492	0.508207	3.11693
Rheumatoid factor	28s	3125	GAG	indel	-0.0005294	0.983102	-205.483	0.962732	0.221202
Rheumatoid factor	28s	3158	CC	indel	-0.0017121	0.951206	-593.785	0.387261	-3.52238
Rheumatoid factor	28s	3216	GG	indel	-0.0029826	0.973536	-321.914	0.822171	-3.09306
Rheumatoid factor	28s	3328	-	indel	0.00356397	0.913533	-1054.35	0.139171	13.0673
Rheumatoid factor	28s	3328	C	SNV	-0.0020996	0.981678	-222.654	0.994073	0.121716
Rheumatoid factor	28s	3329	CC	indel	0.00081167	0.97943	-249.957	0.746009	-2.89846
Rheumatoid factor	28s	3335	-	indel	0.00198437	0.947272	-642.2	0.461268	16.7842
Rheumatoid factor	28s	3336	-	indel	0.00139033	0.956755	-526.616	0.602617	6.1052
Rheumatoid factor	28s	3337	-	indel	-0.0045737	0.989844	123.663	0.582313	-7.47239
Rheumatoid factor	28s	3348	G	SNV	0.00117428	0.986798	-160.485	0.836814	1.06429
Rheumatoid factor	28s	3391	-	indel	-0.0018596	0.987073	-157.09	0.678377	-2.68148
Rheumatoid factor	28s	3392	-	indel	-0.0018596	0.987073	-157.09	0.678377	-2.68148
Rheumatoid factor	28s	3393	-	indel	-0.0018596	0.987073	-157.09	0.678377	-2.68148
Rheumatoid factor	28s	3473	-	indel	0.00512473	0.90983	-1099.34	0.0845049	42.0096
Rheumatoid factor	28s	3490	A	SNV	0.00185963	0.987073	-157.09	0.678377	2.68148
Rheumatoid factor	28s	3492	-	indel	0.00791771	0.953893	-561.028	0.425877	6.9861
Rheumatoid factor	28s	3493	-	indel	0.00791771	0.953893	-561.028	0.425877	6.9861
Rheumatoid factor	28s	3494	-	indel	0.00791771	0.953893	-561.028	0.425877	6.9861
Rheumatoid factor	28s	3495	-	indel	0.00139033	0.956755	-526.616	0.602617	6.1052
Rheumatoid factor	28s	3496	-	indel	0.00139033	0.956755	-526.616	0.602617	6.1052
Rheumatoid factor	28s	3497	-	indel	0.00139033	0.956755	-526.616	0.602617	6.1052
Rheumatoid factor	28s	3512	A	SNV	0.0069494	0.992056	96.5764	0.342054	5.40909
Rheumatoid factor	28s	3513	GCAG	indel	-0.0140047	0.985885	-171.493	0.0475213	-13.0358
Rheumatoid factor	28s	3513	GCGGCAG	indel	0.00391762	0.965113	-424.01	0.0721681	35.948
Rheumatoid factor	28s	4766	-	indel	0.00226154	0.984863	-183.925	0.482676	15.7949
Rheumatoid factor	28s	4788	-	indel	0.00097033	0.983556	-199.812	0.731955	7.67767
Rheumatoid factor	28s	4804	-	indel	0.00388517	0.991891	98.6858	0.562745	2.56915
Rheumatoid factor	28s	4804	CC	indel	0.00359004	0.969187	-374.495	0.264731	3.83707
Rheumatoid factor	28s	4804	CCC	indel	-0.0067851	0.96106	-473.549	0.431303	-5.42067
Rheumatoid factor	28s	4816	G	SNV	0.00165204	0.972188	-338.109	0.672317	-1.52324
Rheumatoid factor	28s	4912	T	SNV	0.00152006	0.977847	-269.197	0.512908	1.1233
Rheumatoid factor	28s	4934	CC	indel	0.00210584	0.954176	558.55	0.272903	-28.2892
Rheumatoid factor	28s	4957	GG	indel	0.00457062	0.931434	-834.441	0.0416442	26.4356
Rheumatoid factor	28s	4957	-	indel	-0.0015122	0.981771	-221.495	0.405472	-15.0776
SHBG	28s	59	A	SNV	-0.0059748	0.156409	-5383.99	0.680731	0.154467
SHBG	28s	101	GG	indel	0.00533333	0.157806	-5376.1	0.901244	0.460597
SHBG	28s	105	G	SNV	0.00443906	0.166492	-5259.7	0.620203	-2.7306
SHBG	28s	785	GT	indel	0.00906544	0.159746	-5339.46	0.870173	-0.906399
SHBG	28s	847	-	indel	0.00831979	0.184104	-5047.09	0.0220832	8.38637
SHBG	28s	847	GGCG	indel	-0.0018437	0.162696	-5302.24	0.384441	-5.67983
SHBG	28s	848	-	indel	0.00831979	0.184104	-5047.09	0.0220832	8.38637
SHBG	28s	849	-	indel	0.00831979	0.184104	-5047.09	0.0220832	8.38637
SHBG	28s	850	-	indel	0.0101449	0.167489	-5242.43	0.039543	8.61172
SHBG	28s	851	-	indel	0.0101449	0.167489	-5242.43	0.039543	8.61172
SHBG	28s	852	-	indel	0.0101449	0.167489	-5242.43	0.039543	8.61172
SHBG	28s	882	G	SNV	0.00904212	0.15905	-5348.25	0.850295	0.943323
SHBG	28s	2110	-	indel	0.0111359	0.173948	-5165.36	0.0852374	-19.4784
SHBG	28s	2176	GTG	indel	0.0146656	0.184952	-5039.95	0.0867196	-3.31264
SHBG	28s	2187	TT	indel	-0.0153351	0.155689	-5392.21	0.383985	1.86649
SHBG	28s	2194	CC	indel	-0.0011499	0.16223	-5308.7	0.628208	1.87431
SHBG	28s	2964	CC	indel	-0.0003794	0.159939	-5336.81	0.346426	-2.2587
SHBG	28s	3039	G	SNV	-0.0027283	0.161764	-5313.71	0.252709	-1.43688
SHBG	28s	3049	CTC	indel	-0.0128101	0.156762	-5378.82	0.659519	-0.812386
SHBG	28s	3125	GAG	indel	-0.0123524	0.155116	-5402.49	0.666235	-0.798034
SHBG	28s	3158	CC	indel	-0.0081615	0.144812	-5541.89	0.197257	-2.07228
SHBG	28s	3216	GG	indel	0.00963444	0.184583	-5046.42	0.157156	7.72482
SHBG	28s	3328	-	indel	0.00675745	0.140023	-5613.26	0.212188	4.34936
SHBG	28s	3328	C	SNV	0.00956183	0.163572	-5291.64	0.438035	5.00181
SHBG	28s	3329	CC	indel	-0.0068626	0.159485	-5342.59	0.0942163	-5.88782
SHBG	28s	3335	-	indel	0.00681046	0.141922	-5584.92	0.218736	11.06
SHBG	28s	3336	-	indel	0.00750731	0.137367	-5650.2	0.13362	6.94002
SHBG	28s	3337	-	indel	0.00815668	0.15742	-5379	0.881331	0.799946
SHBG	28s	3348	G	SNV	-0.0115419	0.155757	-5392.75	0.640408	-0.942708
SHBG	28s	3391	-	indel	0.00108226	0.155606	-5394.37	0.594406	1.36217
SHBG	28s	3392	-	indel	0.00108226	0.155606	-5394.37	0.594406	1.36217
SHBG	28s	3393	-	indel	0.00108226	0.155606	-5394.37	0.594406	1.36217
SHBG	28s	3473	-	indel	0.00811482	0.135043	-5682.22	0.0647991	17.7428
SHBG	28s	3490	A	SNV	-0.0010823	0.155606	-5394.37	0.594406	-1.36217
SHBG	28s	3492	-	indel	0.0102291	0.140977	-5595.6	0.111241	5.52284
SHBG	28s	3493	-	indel	0.0102291	0.140977	-5595.6	0.111241	5.52284
SHBG	28s	3494	-	indel	0.0102291	0.140977	-5595.6	0.111241	5.52284
SHBG	28s	3495	-	indel	0.00750731	0.137367	-5650.2	0.13362	6.94002
SHBG	28s	3496	-	indel	0.00750731	0.137367	-5650.2	0.13362	6.94002
SHBG	28s	3497	-	indel	0.00750731	0.137367	-5650.2	0.13362	6.94002
SHBG	28s	3512	A	SNV	-0.0105526	0.156393	-5385.67	0.753559	-0.704581
SHBG	28s	3513	GCAG	indel	0.00857729	0.159999	-5336.11	0.67333	-1.0898
SHBG	28s	3513	GCGGCAG	indel	0.00659993	0.159996	-5336.52	0.86802	-1.30143
SHBG	28s	4766	-	indel	0.00327328	0.159138	-5347.07	0.796147	2.29579
SHBG	28s	4788	-	indel	0.00277107	0.159258	-5345.53	0.910153	-0.998294
SHBG	28s	4804	-	indel	0.00761058	0.172512	-5187.68	0.425485	1.38846
SHBG	28s	4804	CC	indel	-0.0089277	0.160864	-5325.79	0.771434	-0.39113
SHBG	28s	4804	CCC	indel	0.00387129	0.147528	-5503.34	0.212996	-3.3847
SHBG	28s	4816	G	SNV	0.00300569	0.148233	-5493.33	0.206956	-1.78537
SHBG	28s	4912	T	SNV	0.00072459	0.158939	-5350.03	0.911555	0.0754102
SHBG	28s	4934	CC	indel	-0.0024227	0.141737	-5592.04	0.31902	10.1619
SHBG	28s	4957	GG	indel	-0.0099534	0.151323	-5452.4	0.408192	4.19163
SHBG	28s	4957	-	indel	-0.002512	0.160606	-5328.31	0.181994	-9.52227
High light scatter reticulocyte percentage	28s	59	A	SNV	0.00526296	0.00057081	163.184	0.536724	-0.0028928
High light scatter reticulocyte percentage	28s	101	GG	indel	-0.0048077	0.00079882	159.15	0.299667	0.0479999
High light scatter reticulocyte percentage	28s	105	G	SNV	-0.0046378	0.00060846	162.495	0.99579	-0.0003629
High light scatter reticulocyte percentage	28s	785	GT	indel	-0.0075897	0.0005792	162.957	0.268572	-0.0764884
High light scatter reticulocyte percentage	28s	847	-	indel	-0.0036367	0.00075444	159.624	0.0743377	-0.0814487
High light scatter reticulocyte percentage	28s	847	GGCG	indel	-0.0009963	0.00057314	163.098	0.305861	-0.0834488
High light scatter reticulocyte percentage	28s	848	-	indel	-0.0036367	0.00075444	159.624	0.0743377	-0.0814487
High light scatter reticulocyte percentage	28s	849	-	indel	-0.0036367	0.00075444	159.624	0.0743377	-0.0814487
High light scatter reticulocyte percentage	28s	850	-	indel	-0.0067769	0.00065547	161.371	0.0630617	-0.0968619
High light scatter reticulocyte percentage	28s	851	-	indel	-0.0067769	0.00065547	161.371	0.0630617	-0.0968619
High light scatter reticulocyte percentage	28s	852	-	indel	-0.0067769	0.00065547	161.371	0.0630617	-0.0968619
High light scatter reticulocyte percentage	28s	882	G	SNV	-0.0069791	0.00058761	162.768	0.289513	-0.0659916
High light scatter reticulocyte percentage	28s	2110	-	indel	-0.0061816	0.00070342	160.503	0.125079	0.216594
High light scatter reticulocyte percentage	28s	2176	GTG	indel	-0.0051383	0.00084507	158.218	0.0538879	0.04655
High light scatter reticulocyte percentage	28s	2187	TT	indel	0.00506686	0.00056849	163.207	0.300873	-0.0276936
High light scatter reticulocyte percentage	28s	2194	CC	indel	0.00024566	0.00066987	161.108	0.133356	-0.0724624
High light scatter reticulocyte percentage	28s	2964	CC	indel	0.00194554	0.00060535	162.384	0.173579	0.0407241
High light scatter reticulocyte percentage	28s	3039	G	SNV	0.00384839	0.00060018	162.498	0.963968	-0.0007084
High light scatter reticulocyte percentage	28s	3049	CTC	indel	0.00241092	0.00059153	162.721	0.821228	0.00520409
High light scatter reticulocyte percentage	28s	3125	GAG	indel	0.00191989	0.00059205	162.784	0.86566	0.00390812
High light scatter reticulocyte percentage	28s	3158	CC	indel	0.0066033	0.00058926	162.869	0.84387	0.00395172
High light scatter reticulocyte percentage	28s	3216	GG	indel	-0.005971	0.00049828	165.119	0.312923	0.068775
High light scatter reticulocyte percentage	28s	3328	-	indel	-0.0057907	0.00064766	161.779	0.795043	0.0113046
High light scatter reticulocyte percentage	28s	3328	C	SNV	-0.0071247	0.00063352	161.821	0.406764	-0.0668122
High light scatter reticulocyte percentage	28s	3329	CC	indel	0.00565346	0.00060168	162.462	0.458319	-0.0325252
High light scatter reticulocyte percentage	28s	3335	-	indel	-0.0059024	0.00062498	162.199	0.90924	0.0127951
High light scatter reticulocyte percentage	28s	3336	-	indel	-0.0063166	0.00057421	163.308	0.751476	-0.0182903
High light scatter reticulocyte percentage	28s	3337	-	indel	-0.0040565	0.00060946	162.609	0.965943	-0.0028552
High light scatter reticulocyte percentage	28s	3348	G	SNV	0.00154709	0.00058135	162.972	0.721889	0.0089663
High light scatter reticulocyte percentage	28s	3391	-	indel	-0.0015109	0.00060765	162.385	0.9323	0.00271356
High light scatter reticulocyte percentage	28s	3392	-	indel	-0.0015109	0.00060765	162.385	0.9323	0.00271356
High light scatter reticulocyte percentage	28s	3393	-	indel	-0.0015109	0.00060765	162.385	0.9323	0.00271356
High light scatter reticulocyte percentage	28s	3473	-	indel	-0.0069291	0.00064203	161.82	0.774723	0.0343195
High light scatter reticulocyte percentage	28s	3490	A	SNV	0.0015109	0.00060765	162.385	0.9323	-0.0027136
High light scatter reticulocyte percentage	28s	3492	-	indel	-0.0041339	0.00059365	162.788	0.882237	-0.0064147
High light scatter reticulocyte percentage	28s	3493	-	indel	-0.0041339	0.00059365	162.788	0.882237	-0.0064147
High light scatter reticulocyte percentage	28s	3494	-	indel	-0.0041339	0.00059365	162.788	0.882237	-0.0064147
High light scatter reticulocyte percentage	28s	3495	-	indel	-0.0063166	0.00057421	163.308	0.751476	-0.0182903
High light scatter reticulocyte percentage	28s	3496	-	indel	-0.0063166	0.00057421	163.308	0.751476	-0.0182903
High light scatter reticulocyte percentage	28s	3497	-	indel	-0.0063166	0.00057421	163.308	0.751476	-0.0182903
High light scatter reticulocyte percentage	28s	3512	A	SNV	0.00313188	0.00060513	162.493	0.995686	0.00015152
High light scatter reticulocyte percentage	28s	3513	GCAG	indel	-0.0006956	0.00060697	162.353	0.652777	0.0145122
High light scatter reticulocyte percentage	28s	3513	GCGGCAG	indel	-0.0017036	0.00057718	163.01	0.39777	-0.0825933
High light scatter reticulocyte percentage	28s	4766	-	indel	-0.0013795	0.00060567	162.378	0.452295	0.0834268
High light scatter reticulocyte percentage	28s	4788	-	indel	-0.001416	0.00059683	162.566	0.37109	0.098783
High light scatter reticulocyte percentage	28s	4804	-	indel	-0.0036098	0.00054638	163.919	0.56088	0.0126428
High light scatter reticulocyte percentage	28s	4804	CC	indel	-0.0013135	0.00055102	163.61	0.145595	-0.0244408
High light scatter reticulocyte percentage	28s	4804	CCC	indel	-0.0038848	0.00064964	161.567	0.567978	-0.0193528
High light scatter reticulocyte percentage	28s	4816	G	SNV	-0.0068105	0.000718	160.255	0.130576	-0.0266713
High light scatter reticulocyte percentage	28s	4912	T	SNV	0.0008906	0.00063724	161.736	0.215773	0.0104925
High light scatter reticulocyte percentage	28s	4934	CC	indel	0.0094699	0.00087624	157.925	0.15279	0.18193
High light scatter reticulocyte percentage	28s	4957	GG	indel	0.00316915	0.00056424	163.377	0.572751	-0.0356659
High light scatter reticulocyte percentage	28s	4957	-	indel	-0.0050966	0.0005888	162.741	0.138088	-0.131834
High light scatter reticulocyte count	28s	59	A	SNV	0.0073451	0.0152537	3.56569	0.832387	-3.07e-05
High light scatter reticulocyte count	28s	101	GG	indel	-0.0064991	0.0180087	3.48325	0.451995	0.00107994
High light scatter reticulocyte count	28s	105	G	SNV	-0.0064008	0.016018	3.54238	0.817185	0.00049327
High light scatter reticulocyte count	28s	785	GT	indel	-0.0091953	0.0153204	3.56249	0.749284	-0.0006855
High light scatter reticulocyte count	28s	847	-	indel	-0.0040182	0.0163368	3.52996	0.569555	-0.0008053
High light scatter reticulocyte count	28s	847	GGCG	indel	-0.000384	0.0153074	3.56308	0.7951	-0.0006566
High light scatter reticulocyte count	28s	848	-	indel	-0.0040182	0.0163368	3.52996	0.569555	-0.0008053
High light scatter reticulocyte count	28s	849	-	indel	-0.0040182	0.0163368	3.52996	0.569555	-0.0008053
High light scatter reticulocyte count	28s	850	-	indel	-0.0075094	0.0158449	3.54463	0.463544	-0.0011852
High light scatter reticulocyte count	28s	851	-	indel	-0.0075094	0.0158449	3.54463	0.463544	-0.0011852
High light scatter reticulocyte count	28s	852	-	indel	-0.0075094	0.0158449	3.54463	0.463544	-0.0011852
High light scatter reticulocyte count	28s	882	G	SNV	-0.0084373	0.0153666	3.56079	0.760045	-0.0005904
High light scatter reticulocyte count	28s	2110	-	indel	-0.0090878	0.0184889	3.46217	0.0164646	0.0105083
High light scatter reticulocyte count	28s	2176	GTG	indel	-0.0086706	0.0246788	3.30389	0.00021167	0.00277552
High light scatter reticulocyte count	28s	2187	TT	indel	0.00835847	0.0140622	3.60819	0.0213795	-0.0019112
High light scatter reticulocyte count	28s	2194	CC	indel	0.00142099	0.0164414	3.52517	0.244858	-0.0017419
High light scatter reticulocyte count	28s	2964	CC	indel	0.00204044	0.015538	3.5548	0.130071	0.00140559
High light scatter reticulocyte count	28s	3039	G	SNV	0.00391686	0.0152282	3.56564	0.458487	-0.0003607
High light scatter reticulocyte count	28s	3049	CTC	indel	0.00424974	0.0150857	3.57144	0.684982	0.00028987
High light scatter reticulocyte count	28s	3125	GAG	indel	0.0036273	0.0152012	3.569	0.844947	0.00014017
High light scatter reticulocyte count	28s	3158	CC	indel	0.00768117	0.0157578	3.55032	0.896226	-8.12e-05
High light scatter reticulocyte count	28s	3216	GG	indel	-0.0070709	0.0136948	3.62728	0.394297	0.00180129
High light scatter reticulocyte count	28s	3328	-	indel	-0.0069701	0.016606	3.52492	0.692232	0.00053445
High light scatter reticulocyte count	28s	3328	C	SNV	-0.0083362	0.0155887	3.55358	0.850554	-0.0004708
High light scatter reticulocyte count	28s	3329	CC	indel	0.0066659	0.0154613	3.55745	0.373056	-0.0012121
High light scatter reticulocyte count	28s	3335	-	indel	-0.0065791	0.0154234	3.56371	0.943714	-0.0002459
High light scatter reticulocyte count	28s	3336	-	indel	-0.0070084	0.0155595	3.55943	0.988214	-2.65e-05
High light scatter reticulocyte count	28s	3337	-	indel	-0.0051565	0.0154118	3.566	0.932125	-0.0001767
High light scatter reticulocyte count	28s	3348	G	SNV	0.00312997	0.0148077	3.58196	0.57716	0.00043576
High light scatter reticulocyte count	28s	3391	-	indel	-0.0018963	0.0154289	3.55965	0.968849	-3.87e-05
High light scatter reticulocyte count	28s	3392	-	indel	-0.0018963	0.0154289	3.55965	0.968849	-3.87e-05
High light scatter reticulocyte count	28s	3393	-	indel	-0.0018963	0.0154289	3.55965	0.968849	-3.87e-05
High light scatter reticulocyte count	28s	3473	-	indel	-0.0079408	0.0159305	3.5457	0.86161	0.00064856
High light scatter reticulocyte count	28s	3490	A	SNV	0.00189629	0.0154289	3.55965	0.968849	3.87019e-05
High light scatter reticulocyte count	28s	3492	-	indel	-0.005167	0.0156927	3.55285	0.932694	0.00011347
High light scatter reticulocyte count	28s	3493	-	indel	-0.005167	0.0156927	3.55285	0.932694	0.00011347
High light scatter reticulocyte count	28s	3494	-	indel	-0.005167	0.0156927	3.55285	0.932694	0.00011347
High light scatter reticulocyte count	28s	3495	-	indel	-0.0070084	0.0155595	3.55943	0.988214	-2.65e-05
High light scatter reticulocyte count	28s	3496	-	indel	-0.0070084	0.0155595	3.55943	0.988214	-2.65e-05
High light scatter reticulocyte count	28s	3497	-	indel	-0.0070084	0.0155595	3.55943	0.988214	-2.65e-05
High light scatter reticulocyte count	28s	3512	A	SNV	0.00450757	0.0150267	3.57494	0.750677	0.00027627
High light scatter reticulocyte count	28s	3513	GCAG	indel	-0.0020775	0.0153107	3.56274	0.617385	-0.0004999
High light scatter reticulocyte count	28s	3513	GCGGCAG	indel	-0.0025285	0.0156892	3.54994	0.667023	0.00130379
High light scatter reticulocyte count	28s	4766	-	indel	-0.0016516	0.0156111	3.55231	0.173728	0.00468478
High light scatter reticulocyte count	28s	4788	-	indel	-0.0015925	0.0153125	3.56261	0.12808	0.00521427
High light scatter reticulocyte count	28s	4804	-	indel	-0.0046649	0.0136096	3.62998	0.348887	0.00063186
High light scatter reticulocyte count	28s	4804	CC	indel	-7.77e-05	0.0142445	3.60148	0.0718685	-0.0009379
High light scatter reticulocyte count	28s	4804	CCC	indel	-0.0052192	0.0160574	3.53924	0.702674	-0.0004014
High light scatter reticulocyte count	28s	4816	G	SNV	-0.0075065	0.0178274	3.48243	0.0973981	-0.0009073
High light scatter reticulocyte count	28s	4912	T	SNV	0.00095637	0.0164431	3.52473	0.0736538	0.00047042
High light scatter reticulocyte count	28s	4934	CC	indel	0.0102847	0.0195989	3.43673	0.219317	0.00484945
High light scatter reticulocyte count	28s	4957	GG	indel	0.00488298	0.0145683	3.59112	0.503643	-0.0013121
High light scatter reticulocyte count	28s	4957	-	indel	-0.004477	0.0151973	3.56665	0.117903	-0.0043128
Weight	28s	59	A	SNV	-0.0047721	0.337164	1910.61	0.342837	0.186617
Weight	28s	101	GG	indel	0.00432728	0.294917	2089.16	0.323921	-1.91862
Weight	28s	105	G	SNV	0.00437133	0.301961	2056.42	0.276463	-3.14335
Weight	28s	785	GT	indel	0.00497802	0.327895	1947.1	0.608512	1.4888
Weight	28s	847	-	indel	0.0069885	0.336299	1914.55	0.531485	-1.20078
Weight	28s	847	GGCG	indel	-0.0010622	0.326061	1954.58	0.943132	0.244146
Weight	28s	848	-	indel	0.0069885	0.336299	1914.55	0.531485	-1.20078
Weight	28s	849	-	indel	0.0069885	0.336299	1914.55	0.531485	-1.20078
Weight	28s	850	-	indel	0.00526225	0.329141	1942.16	0.564561	-1.26237
Weight	28s	851	-	indel	0.00526225	0.329141	1942.16	0.564561	-1.26237
Weight	28s	852	-	indel	0.00526225	0.329141	1942.16	0.564561	-1.26237
Weight	28s	882	G	SNV	0.00505319	0.326897	1951.07	0.641898	1.21829
Weight	28s	2110	-	indel	0.00971352	0.373659	1771.08	0.00057757	20.4215
Weight	28s	2176	GTG	indel	0.0139736	0.465681	1453.33	5.81082e-08	5.50213
Weight	28s	2187	TT	indel	-0.0152844	0.28724	2118	6.7497e-08	-6.06689
Weight	28s	2194	CC	indel	-0.0054275	0.348771	1864.98	0.0157908	-4.89612
Weight	28s	2964	CC	indel	-0.0049396	0.325894	1955.09	0.666405	0.542114
Weight	28s	3039	G	SNV	0.00348002	0.312962	2008.05	0.0001514	-2.49638
Weight	28s	3049	CTC	indel	-0.0250272	0.355202	1840.34	0.007525	-2.585
Weight	28s	3125	GAG	indel	-0.0243524	0.336139	1915.41	0.576604	-0.541439
Weight	28s	3158	CC	indel	-0.0117721	0.402544	1667.25	0.00041506	-2.97554
Weight	28s	3216	GG	indel	0.00209026	0.39727	1687.16	0.0140202	-7.03292
Weight	28s	3328	-	indel	0.00982666	0.439701	1540.22	0.00025626	6.68446
Weight	28s	3328	C	SNV	0.0127303	0.305165	2040.94	0.0116015	8.5381
Weight	28s	3329	CC	indel	-0.0078503	0.325753	1955.65	0.198661	-2.36869
Weight	28s	3335	-	indel	0.0114354	0.424342	1592.04	0.00046268	16.506
Weight	28s	3336	-	indel	0.0113387	0.429099	1575.95	0.00046544	8.48968
Weight	28s	3337	-	indel	0.0182805	0.415834	1622.33	0.00646713	7.64856
Weight	28s	3348	G	SNV	-0.0237081	0.327611	1948.96	0.895383	-0.139075
Weight	28s	3391	-	indel	-0.0022188	0.374878	1766.45	0.00011461	5.17572
Weight	28s	3392	-	indel	-0.0022188	0.374878	1766.45	0.00011461	5.17572
Weight	28s	3393	-	indel	-0.0022188	0.374878	1766.45	0.00011461	5.17572
Weight	28s	3473	-	indel	0.0120331	0.4111	1637.69	0.00104031	16.5159
Weight	28s	3490	A	SNV	0.00221875	0.374878	1766.45	0.00011461	-5.17572
Weight	28s	3492	-	indel	0.0161089	0.404046	1662.06	0.00056456	6.26959
Weight	28s	3493	-	indel	0.0161089	0.404046	1662.06	0.00056456	6.26959
Weight	28s	3494	-	indel	0.0161089	0.404046	1662.06	0.00056456	6.26959
Weight	28s	3495	-	indel	0.0113387	0.429099	1575.95	0.00046544	8.48968
Weight	28s	3496	-	indel	0.0113387	0.429099	1575.95	0.00046544	8.48968
Weight	28s	3497	-	indel	0.0113387	0.429099	1575.95	0.00046544	8.48968
Weight	28s	3512	A	SNV	-0.0192218	0.349786	1861.91	0.18358	-1.5651
Weight	28s	3513	GCAG	indel	0.014707	0.323662	1964.17	0.53759	-0.835251
Weight	28s	3513	GCGGCAG	indel	0.0109404	0.329337	1941.39	0.560358	2.38699
Weight	28s	4766	-	indel	0.00147411	0.333641	1923.95	1.2936e-08	26.526
Weight	28s	4788	-	indel	0.00101831	0.32046	1977.1	6.85793e-08	25.0407
Weight	28s	4804	-	indel	0.0013898	0.203921	2531.68	3.3532e-08	5.04554
Weight	28s	4804	CC	indel	-0.0032303	0.304976	2041.75	0.0129173	-1.75463
Weight	28s	4804	CCC	indel	-0.0027194	0.422929	1595.6	8.42305e-08	-7.63273
Weight	28s	4816	G	SNV	-0.0029415	0.399006	1679.2	7.92268e-06	-3.31533
Weight	28s	4912	T	SNV	0.00225818	0.365937	1799.31	5.63335e-10	2.20916
Weight	28s	4934	CC	indel	0.0025461	0.309692	2026.15	0.599233	-2.80868
Weight	28s	4957	GG	indel	0.00042409	0.329611	1941.3	0.827213	0.579892
Weight	28s	4957	-	indel	-0.0029708	0.322833	1967.5	0.122146	-5.78229
Body fat percentage	28s	59	A	SNV	-0.0001898	0.00226983	2724.91	0.489165	-0.0610183
Body fat percentage	28s	101	GG	indel	-9.9e-05	0.0024667	2707.92	0.973546	0.0289253
Body fat percentage	28s	105	G	SNV	0.00039272	0.00264696	2685.52	0.553549	0.767361
Body fat percentage	28s	785	GT	indel	-0.0024473	0.00236954	2712.68	0.735458	-0.440422
Body fat percentage	28s	847	-	indel	-0.0027831	0.00281887	2667.04	0.152259	-1.23198
Body fat percentage	28s	847	GGCG	indel	-0.002775	0.00238786	2710.73	0.944473	-0.106903
Body fat percentage	28s	848	-	indel	-0.0027831	0.00281887	2667.04	0.152259	-1.23198
Body fat percentage	28s	849	-	indel	-0.0027831	0.00281887	2667.04	0.152259	-1.23198
Body fat percentage	28s	850	-	indel	-0.004275	0.0025669	2691.19	0.0901941	-1.66505
Body fat percentage	28s	851	-	indel	-0.004275	0.0025669	2691.19	0.0901941	-1.66505
Body fat percentage	28s	852	-	indel	-0.004275	0.0025669	2691.19	0.0901941	-1.66505
Body fat percentage	28s	882	G	SNV	-0.0027259	0.00237044	2712.51	0.615761	-0.589595
Body fat percentage	28s	2110	-	indel	0.0025965	0.00323121	2629	0.00079989	8.92138
Body fat percentage	28s	2176	GTG	indel	0.00490387	0.00485713	2516.07	3.12494e-06	2.12083
Body fat percentage	28s	2187	TT	indel	-0.0048559	0.00194927	2764.88	4.27813e-05	-2.06253
Body fat percentage	28s	2194	CC	indel	-0.001561	0.00291446	2656.88	0.00174054	-2.84872
Body fat percentage	28s	2964	CC	indel	-0.0016089	0.00238738	2710.56	0.658482	-0.249281
Body fat percentage	28s	3039	G	SNV	0.00253889	0.00228984	2721.81	0.0536724	-0.570122
Body fat percentage	28s	3049	CTC	indel	-0.0056016	0.00254858	2693.57	0.400671	-0.364544
Body fat percentage	28s	3125	GAG	indel	-0.0038976	0.0022169	2732.28	0.497074	0.295346
Body fat percentage	28s	3158	CC	indel	0.00128985	0.00278305	2671.29	0.29266	-0.397751
Body fat percentage	28s	3216	GG	indel	-0.0039032	0.00380978	2586.15	0.0118239	-3.23196
Body fat percentage	28s	3328	-	indel	-0.0012801	0.00309779	2644	0.196523	1.059
Body fat percentage	28s	3328	C	SNV	-0.0006078	0.00231554	2719.15	0.539927	0.929796
Body fat percentage	28s	3329	CC	indel	0.00412768	0.00239046	2710.2	0.346109	0.778653
Body fat percentage	28s	3335	-	indel	-0.0016586	0.0027718	2673.78	0.438657	1.6372
Body fat percentage	28s	3336	-	indel	-0.0016497	0.00284242	2667.24	0.381279	0.952411
Body fat percentage	28s	3337	-	indel	0.00126211	0.0027633	2676.05	0.538295	0.775162
Body fat percentage	28s	3348	G	SNV	-0.0040082	0.00223234	2729.67	0.437782	0.368065
Body fat percentage	28s	3391	-	indel	0.00058877	0.00299545	2649.71	0.00630242	1.64378
Body fat percentage	28s	3392	-	indel	0.00058877	0.00299545	2649.71	0.00630242	1.64378
Body fat percentage	28s	3393	-	indel	0.00058877	0.00299545	2649.71	0.00630242	1.64378
Body fat percentage	28s	3473	-	indel	-0.0005008	0.00290775	2660.22	0.25404	2.57604
Body fat percentage	28s	3490	A	SNV	-0.0005888	0.00299545	2649.71	0.00630242	-1.64378
Body fat percentage	28s	3492	-	indel	0.0020892	0.00295175	2655.38	0.153831	1.1629
Body fat percentage	28s	3493	-	indel	0.0020892	0.00295175	2655.38	0.153831	1.1629
Body fat percentage	28s	3494	-	indel	0.0020892	0.00295175	2655.38	0.153831	1.1629
Body fat percentage	28s	3495	-	indel	-0.0016497	0.00284242	2667.24	0.381279	0.952411
Body fat percentage	28s	3496	-	indel	-0.0016497	0.00284242	2667.24	0.381279	0.952411
Body fat percentage	28s	3497	-	indel	-0.0016497	0.00284242	2667.24	0.381279	0.952411
Body fat percentage	28s	3512	A	SNV	-0.0043304	0.00253448	2696.14	0.66519	-0.228414
Body fat percentage	28s	3513	GCAG	indel	0.00566011	0.00237679	2711.8	0.737248	-0.203855
Body fat percentage	28s	3513	GCGGCAG	indel	0.00451231	0.00250431	2697.89	0.297078	1.91691
Body fat percentage	28s	4766	-	indel	-0.001254	0.00244045	2704.63	0.0383982	4.33124
Body fat percentage	28s	4788	-	indel	-0.0007347	0.00235534	2714.17	0.0156002	5.03349
Body fat percentage	28s	4804	-	indel	-0.0018031	0.00158245	2823.15	0.0153979	0.992811
Body fat percentage	28s	4804	CC	indel	-0.0007874	0.00208147	2747.61	0.0144077	-0.774437
Body fat percentage	28s	4804	CCC	indel	-0.0041383	0.00324695	2628.21	0.0068153	-1.7287
Body fat percentage	28s	4816	G	SNV	-0.0028345	0.00291661	2657.51	0.0593133	-0.627626
Body fat percentage	28s	4912	T	SNV	0.00030518	0.00267269	2680.23	0.0088764	0.418128
Body fat percentage	28s	4934	CC	indel	0.005485	0.00256831	2696.82	0.825749	0.527682
Body fat percentage	28s	4957	GG	indel	0.00191016	0.0021466	2740.68	0.322032	-1.17978
Body fat percentage	28s	4957	-	indel	-0.0038685	0.00233379	2716.66	0.0396538	-3.45095
Whole body fat mass	28s	59	A	SNV	-0.0029281	0.0139769	3205.55	0.901115	-0.0160162
Whole body fat mass	28s	101	GG	indel	0.0025989	0.0134712	3229.2	0.754644	-0.398287
Whole body fat mass	28s	105	G	SNV	0.00298617	0.0140236	3206.46	0.935976	-0.152032
Whole body fat mass	28s	785	GT	indel	0.00059279	0.0140577	3202.05	0.97203	-0.0667756
Whole body fat mass	28s	847	-	indel	0.00168706	0.0156977	3151.64	0.253517	-1.43564
Whole body fat mass	28s	847	GGCG	indel	-0.0023447	0.0141265	3199.9	0.918623	0.229111
Whole body fat mass	28s	848	-	indel	0.00168706	0.0156977	3151.64	0.253517	-1.43564
Whole body fat mass	28s	849	-	indel	0.00168706	0.0156977	3151.64	0.253517	-1.43564
Whole body fat mass	28s	850	-	indel	-0.0004909	0.0147245	3180.38	0.18909	-1.8855
Whole body fat mass	28s	851	-	indel	-0.0004909	0.0147245	3180.38	0.18909	-1.8855
Whole body fat mass	28s	852	-	indel	-0.0004909	0.0147245	3180.38	0.18909	-1.8855
Whole body fat mass	28s	882	G	SNV	0.00048662	0.0140474	3202.31	0.927918	-0.155273
Whole body fat mass	28s	2110	-	indel	0.00709682	0.017876	3088.77	0.00135999	12.4521
Whole body fat mass	28s	2176	GTG	indel	0.0110352	0.0263623	2898.63	6.19779e-07	3.313
Whole body fat mass	28s	2187	TT	indel	-0.0116097	0.0115533	3293.09	3.22366e-06	-3.42886
Whole body fat mass	28s	2194	CC	indel	-0.0043826	0.0164259	3128.8	0.00309989	-3.93138
Whole body fat mass	28s	2964	CC	indel	-0.0036986	0.0140669	3201.61	0.992961	0.00726905
Whole body fat mass	28s	3039	G	SNV	0.00365556	0.0133033	3227.72	0.00430057	-1.23264
Whole body fat mass	28s	3049	CTC	indel	-0.0172197	0.0156907	3150.82	0.0739064	-1.13257
Whole body fat mass	28s	3125	GAG	indel	-0.0156928	0.0141708	3200.33	0.978479	-0.0171406
Whole body fat mass	28s	3158	CC	indel	-0.0052143	0.0186066	3070.88	0.0147024	-1.34727
Whole body fat mass	28s	3216	GG	indel	-0.0015811	0.0202645	3031.29	0.0177736	-4.44594
Whole body fat mass	28s	3328	-	indel	0.00417259	0.0213285	3006.43	0.00879782	3.13853
Whole body fat mass	28s	3328	C	SNV	0.00625451	0.0130023	3238.77	0.0916432	3.73857
Whole body fat mass	28s	3329	CC	indel	-0.0012092	0.0140706	3201.48	0.694396	-0.474388
Whole body fat mass	28s	3335	-	indel	0.00472011	0.0194831	3050.08	0.0261845	6.86733
Whole body fat mass	28s	3336	-	indel	0.00468974	0.0200929	3035.37	0.0194969	3.71242
Whole body fat mass	28s	3337	-	indel	0.0105103	0.0196127	3048.48	0.0570136	3.50243
Whole body fat mass	28s	3348	G	SNV	-0.0153897	0.0138011	3211.84	0.783735	0.190204
Whole body fat mass	28s	3391	-	indel	-0.0008562	0.017641	3094.96	0.00091675	2.91416
Whole body fat mass	28s	3392	-	indel	-0.0008562	0.017641	3094.96	0.00091675	2.91416
Whole body fat mass	28s	3393	-	indel	-0.0008562	0.017641	3094.96	0.00091675	2.91416
Whole body fat mass	28s	3473	-	indel	0.00580109	0.019328	3053.44	0.0198175	7.6877
Whole body fat mass	28s	3490	A	SNV	0.00085623	0.017641	3094.96	0.00091675	-2.91416
Whole body fat mass	28s	3492	-	indel	0.0100953	0.0190196	3060.43	0.0113546	3.01603
Whole body fat mass	28s	3493	-	indel	0.0100953	0.0190196	3060.43	0.0113546	3.01603
Whole body fat mass	28s	3494	-	indel	0.0100953	0.0190196	3060.43	0.0113546	3.01603
Whole body fat mass	28s	3495	-	indel	0.00468974	0.0200929	3035.37	0.0194969	3.71242
Whole body fat mass	28s	3496	-	indel	0.00468974	0.0200929	3035.37	0.0194969	3.71242
Whole body fat mass	28s	3497	-	indel	0.00468974	0.0200929	3035.37	0.0194969	3.71242
Whole body fat mass	28s	3512	A	SNV	-0.0132877	0.0154573	3159.2	0.362246	-0.70255
Whole body fat mass	28s	3513	GCAG	indel	0.0118772	0.0139428	3205.82	0.612143	-0.450079
Whole body fat mass	28s	3513	GCGGCAG	indel	0.00891547	0.0144648	3188.78	0.447343	2.04063
Whole body fat mass	28s	4766	-	indel	0.00017944	0.014515	3186.83	6.78016e-05	12.1755
Whole body fat mass	28s	4788	-	indel	0.00042075	0.0137711	3211.5	0.00010959	11.7641
Whole body fat mass	28s	4804	-	indel	-0.0001935	0.00802661	3461.05	0.00014567	2.274
Whole body fat mass	28s	4804	CC	indel	-0.0023406	0.0125361	3255.7	0.0165855	-1.10786
Whole body fat mass	28s	4804	CCC	indel	-0.0049375	0.0213244	3003.29	6.8281e-06	-4.1995
Whole body fat mass	28s	4816	G	SNV	-0.0039877	0.0185433	3071.41	0.00132307	-1.56129
Whole body fat mass	28s	4912	T	SNV	0.00189225	0.0164777	3126.95	6.63276e-06	1.05174
Whole body fat mass	28s	4934	CC	indel	0.00502551	0.0146881	3188.36	0.878562	0.5351
Whole body fat mass	28s	4957	GG	indel	0.00195691	0.01378	3213.2	0.79896	-0.443326
Whole body fat mass	28s	4957	-	indel	-0.004503	0.0138262	3209.7	0.0954477	-4.08602
Monocyte percentage	28s	59	A	SNV	-0.0085838	1.01215e-05	-1667.41	0.532037	-0.0233342
Monocyte percentage	28s	101	GG	indel	0.00638625	8.92915e-06	-1681.01	0.756481	0.11447
Monocyte percentage	28s	105	G	SNV	0.00700274	8.82546e-06	-1679.91	0.696499	0.213993
Monocyte percentage	28s	785	GT	indel	0.00740548	9.24452e-06	-1674.39	0.694223	0.216762
Monocyte percentage	28s	847	-	indel	0.00718839	1.05349e-05	-1664.61	0.50887	0.240474
Monocyte percentage	28s	847	GGCG	indel	-0.0010772	9.15253e-06	-1675.27	0.643905	0.300438
Monocyte percentage	28s	848	-	indel	0.00718839	1.05349e-05	-1664.61	0.50887	0.240474
Monocyte percentage	28s	849	-	indel	0.00718839	1.05349e-05	-1664.61	0.50887	0.240474
Monocyte percentage	28s	850	-	indel	0.00774547	9.85439e-06	-1669.25	0.425877	0.33095
Monocyte percentage	28s	851	-	indel	0.00774547	9.85439e-06	-1669.25	0.425877	0.33095
Monocyte percentage	28s	852	-	indel	0.00774547	9.85439e-06	-1669.25	0.425877	0.33095
Monocyte percentage	28s	882	G	SNV	0.00697203	9.2885e-06	-1673.96	0.670109	0.211672
Monocyte percentage	28s	2110	-	indel	0.0137752	7.99274e-06	-1686.74	0.182716	1.50067
Monocyte percentage	28s	2176	GTG	indel	0.0144097	7.30311e-06	-1695.25	0.208424	0.242181
Monocyte percentage	28s	2187	TT	indel	-0.0156935	1.01517e-05	-1666.87	0.266966	-0.236892
Monocyte percentage	28s	2194	CC	indel	-0.0034102	9.78762e-06	-1669.99	0.67517	0.161355
Monocyte percentage	28s	2964	CC	indel	-0.0017272	9.38756e-06	-1673.08	0.970257	0.00889779
Monocyte percentage	28s	3039	G	SNV	0.00167533	9.48293e-06	-1672.29	0.771794	-0.0362798
Monocyte percentage	28s	3049	CTC	indel	-0.0160543	7.73456e-06	-1689.19	0.0543939	-0.353363
Monocyte percentage	28s	3125	GAG	indel	-0.0144806	8.3569e-06	-1683.7	0.452147	-0.138515
Monocyte percentage	28s	3158	CC	indel	-0.0081622	7.55066e-06	-1692.15	0.219752	-0.196362
Monocyte percentage	28s	3216	GG	indel	0.00341137	4.06989e-06	-1742.53	0.00087371	-1.80931
Monocyte percentage	28s	3328	-	indel	0.00662647	6.68525e-06	-1703.28	0.161524	0.485827
Monocyte percentage	28s	3328	C	SNV	0.0102171	9.99927e-06	-1668.16	0.44308	0.492641
Monocyte percentage	28s	3329	CC	indel	-0.006787	9.39262e-06	-1673.03	0.825253	0.0772267
Monocyte percentage	28s	3335	-	indel	0.0064493	7.0818e-06	-1698.23	0.205539	1.1332
Monocyte percentage	28s	3336	-	indel	0.00717702	7.26789e-06	-1696.34	0.260864	0.517857
Monocyte percentage	28s	3337	-	indel	0.0110384	7.40844e-06	-1695.49	0.337198	0.511839
Monocyte percentage	28s	3348	G	SNV	-0.0147062	8.2673e-06	-1684.1	0.314167	-0.202213
Monocyte percentage	28s	3391	-	indel	-0.0007991	8.17846e-06	-1684.77	0.207438	0.321183
Monocyte percentage	28s	3392	-	indel	-0.0007991	8.17846e-06	-1684.77	0.207438	0.321183
Monocyte percentage	28s	3393	-	indel	-0.0007991	8.17846e-06	-1684.77	0.207438	0.321183
Monocyte percentage	28s	3473	-	indel	0.00767078	6.65244e-06	-1702.92	0.105207	1.54921
Monocyte percentage	28s	3490	A	SNV	0.00079915	8.17846e-06	-1684.77	0.207438	-0.321183
Monocyte percentage	28s	3492	-	indel	0.00754575	8.21538e-06	-1685.48	0.447259	0.262463
Monocyte percentage	28s	3493	-	indel	0.00754575	8.21538e-06	-1685.48	0.447259	0.262463
Monocyte percentage	28s	3494	-	indel	0.00754575	8.21538e-06	-1685.48	0.447259	0.262463
Monocyte percentage	28s	3495	-	indel	0.00717702	7.26789e-06	-1696.34	0.260864	0.517857
Monocyte percentage	28s	3496	-	indel	0.00717702	7.26789e-06	-1696.34	0.260864	0.517857
Monocyte percentage	28s	3497	-	indel	0.00717702	7.26789e-06	-1696.34	0.260864	0.517857
Monocyte percentage	28s	3512	A	SNV	-0.0129711	7.75749e-06	-1689.62	0.221597	-0.273206
Monocyte percentage	28s	3513	GCAG	indel	0.0118336	9.0604e-06	-1675.99	0.216121	0.318212
Monocyte percentage	28s	3513	GCGGCAG	indel	0.00306859	1.02464e-05	-1666.08	0.165501	-1.08006
Monocyte percentage	28s	4766	-	indel	0.00232107	9.26413e-06	-1674.16	0.314752	0.890247
Monocyte percentage	28s	4788	-	indel	0.00226028	9.44023e-06	-1672.62	0.570768	0.499438
Monocyte percentage	28s	4804	-	indel	0.00368818	9.38764e-06	-1675.36	0.907207	-0.0202156
Monocyte percentage	28s	4804	CC	indel	-0.0035495	9.40117e-06	-1673.19	0.983413	0.00278486
Monocyte percentage	28s	4804	CCC	indel	0.0017263	6.65848e-06	-1701.8	0.0248776	-0.606399
Monocyte percentage	28s	4816	G	SNV	0.00316558	8.94157e-06	-1677.84	0.682873	-0.0575094
Monocyte percentage	28s	4912	T	SNV	0.00158712	8.79606e-06	-1678.5	0.254475	0.0770519
Monocyte percentage	28s	4934	CC	indel	-0.0019624	5.68645e-06	-1717.3	0.0811922	1.76959
Monocyte percentage	28s	4957	GG	indel	-0.0043019	8.68053e-06	-1680.39	0.564033	0.290903
Monocyte percentage	28s	4957	-	indel	0.00146093	9.29704e-06	-1673.88	0.575804	0.396937
Neutrophill percentage	28s	59	A	SNV	-0.0123195	1.76873e-39	15760	0.829139	-0.0255726
Neutrophill percentage	28s	101	GG	indel	0.0115468	7.28171e-40	15872.2	0.145769	-1.70398
Neutrophill percentage	28s	105	G	SNV	0.010976	1.26239e-39	15803.1	0.376705	-1.53905
Neutrophill percentage	28s	785	GT	indel	0.015039	1.76787e-39	15756.2	0.826687	-0.383112
Neutrophill percentage	28s	847	-	indel	0.00637327	1.67808e-39	15769.3	0.702887	0.440627
Neutrophill percentage	28s	847	GGCG	indel	0.00018242	1.68653e-39	15761.1	0.633223	-0.984254
Neutrophill percentage	28s	848	-	indel	0.00637327	1.67808e-39	15769.3	0.702887	0.440627
Neutrophill percentage	28s	849	-	indel	0.00637327	1.67808e-39	15769.3	0.702887	0.440627
Neutrophill percentage	28s	850	-	indel	0.0124322	1.70964e-39	15759.8	0.691518	0.523358
Neutrophill percentage	28s	851	-	indel	0.0124322	1.70964e-39	15759.8	0.691518	0.523358
Neutrophill percentage	28s	852	-	indel	0.0124322	1.70964e-39	15759.8	0.691518	0.523358
Neutrophill percentage	28s	882	G	SNV	0.01397	1.79214e-39	15754.6	0.913124	-0.17203
Neutrophill percentage	28s	2110	-	indel	0.0201511	5.5641e-40	15865.6	0.00060382	-12.2587
Neutrophill percentage	28s	2176	GTG	indel	0.0230105	2.85523e-40	15937.1	0.0010592	-2.00049
Neutrophill percentage	28s	2187	TT	indel	-0.0176375	3.48293e-39	15695.4	0.00096354	2.23544
Neutrophill percentage	28s	2194	CC	indel	-0.0075131	1.43271e-39	15777.5	0.307645	1.24655
Neutrophill percentage	28s	2964	CC	indel	0.00547926	1.84228e-39	15751.8	0.211519	0.946169
Neutrophill percentage	28s	3039	G	SNV	-0.0145429	1.4552e-39	15773.5	0.0190128	-0.930988
Neutrophill percentage	28s	3049	CTC	indel	-0.0055569	1.86037e-39	15754.8	0.970589	0.0214925
Neutrophill percentage	28s	3125	GAG	indel	-0.0015982	1.25123e-39	15797.9	0.32627	0.573929
Neutrophill percentage	28s	3158	CC	indel	-0.0170938	4.29883e-39	15688.1	0.182814	-0.676434
Neutrophill percentage	28s	3216	GG	indel	0.0152186	1.41694e-39	15799.7	0.48886	1.19399
Neutrophill percentage	28s	3328	-	indel	0.0177204	6.80998e-39	15658.3	0.163281	1.5353
Neutrophill percentage	28s	3328	C	SNV	0.0131341	1.50735e-39	15772.2	0.36332	1.85291
Neutrophill percentage	28s	3329	CC	indel	-0.0184715	1.80914e-39	15753.4	0.303435	-1.14226
Neutrophill percentage	28s	3335	-	indel	0.0164459	6.15214e-39	15663.7	0.153277	4.05669
Neutrophill percentage	28s	3336	-	indel	0.0164358	6.10293e-39	15666.3	0.182746	1.9474
Neutrophill percentage	28s	3337	-	indel	0.0115007	7.35829e-39	15655.6	0.185438	2.24115
Neutrophill percentage	28s	3348	G	SNV	0.00199918	1.15505e-39	15800.7	0.178055	0.858638
Neutrophill percentage	28s	3391	-	indel	0.00715622	3.00462e-39	15712.1	0.157252	1.14355
Neutrophill percentage	28s	3392	-	indel	0.00715622	3.00462e-39	15712.1	0.157252	1.14355
Neutrophill percentage	28s	3393	-	indel	0.00715622	3.00462e-39	15712.1	0.157252	1.14355
Neutrophill percentage	28s	3473	-	indel	0.0152738	3.21635e-39	15719.9	0.561919	1.76002
Neutrophill percentage	28s	3490	A	SNV	-0.0071562	3.00462e-39	15712.1	0.157252	-1.14355
Neutrophill percentage	28s	3492	-	indel	0.011437	4.09104e-39	15694	0.24832	1.2652
Neutrophill percentage	28s	3493	-	indel	0.011437	4.09104e-39	15694	0.24832	1.2652
Neutrophill percentage	28s	3494	-	indel	0.011437	4.09104e-39	15694	0.24832	1.2652
Neutrophill percentage	28s	3495	-	indel	0.0164358	6.10293e-39	15666.3	0.182746	1.9474
Neutrophill percentage	28s	3496	-	indel	0.0164358	6.10293e-39	15666.3	0.182746	1.9474
Neutrophill percentage	28s	3497	-	indel	0.0164358	6.10293e-39	15666.3	0.182746	1.9474
Neutrophill percentage	28s	3512	A	SNV	-0.0037764	1.35503e-39	15789.8	0.403064	0.593107
Neutrophill percentage	28s	3513	GCAG	indel	-0.0045021	1.53547e-39	15768.6	0.0503279	-1.59785
Neutrophill percentage	28s	3513	GCGGCAG	indel	0.00256932	2.09102e-39	15741.7	0.448132	1.87472
Neutrophill percentage	28s	4766	-	indel	0.00609164	1.79612e-39	15754.2	0.919296	-0.284736
Neutrophill percentage	28s	4788	-	indel	0.00521989	1.82993e-39	15752.4	0.571377	-1.58243
Neutrophill percentage	28s	4804	-	indel	0.0113722	2.62442e-39	15741.1	0.83955	-0.111434
Neutrophill percentage	28s	4804	CC	indel	-0.0040361	2.18846e-39	15738.3	0.436797	0.330557
Neutrophill percentage	28s	4804	CCC	indel	0.0128277	1.14606e-39	15803.9	0.218529	1.05552
Neutrophill percentage	28s	4816	G	SNV	0.0118404	1.22452e-39	15796.4	0.252091	0.511611
Neutrophill percentage	28s	4912	T	SNV	0.00126768	1.61244e-39	15765.1	0.45524	-0.160225
Neutrophill percentage	28s	4934	CC	indel	-0.0197859	7.09335e-40	15873.8	0.136234	-4.79821
Neutrophill percentage	28s	4957	GG	indel	-0.0128055	2.04116e-39	15751.4	0.952627	0.0950712
Neutrophill percentage	28s	4957	-	indel	0.00478772	1.80386e-39	15753.8	0.997548	-0.0069177
Eosinophill percentage	28s	59	A	SNV	0.00308886	0.0104607	683.375	0.362804	-0.0240144
Eosinophill percentage	28s	101	GG	indel	-0.0026307	0.0131697	663.07	0.423672	0.208708
Eosinophill percentage	28s	105	G	SNV	-0.0023469	0.0129254	664.044	0.27617	0.422205
Eosinophill percentage	28s	785	GT	indel	-0.0030073	0.0111208	677.514	0.982948	0.00832793
Eosinophill percentage	28s	847	-	indel	-0.001881	0.0112484	676.808	0.933202	-0.0215624
Eosinophill percentage	28s	847	GGCG	indel	0.00151454	0.0114033	675.195	0.484024	0.32145
Eosinophill percentage	28s	848	-	indel	-0.001881	0.0112484	676.808	0.933202	-0.0215624
Eosinophill percentage	28s	849	-	indel	-0.001881	0.0112484	676.808	0.933202	-0.0215624
Eosinophill percentage	28s	850	-	indel	-0.0030542	0.0113525	675.613	0.563304	-0.169753
Eosinophill percentage	28s	851	-	indel	-0.0030542	0.0113525	675.613	0.563304	-0.169753
Eosinophill percentage	28s	852	-	indel	-0.0030542	0.0113525	675.613	0.563304	-0.169753
Eosinophill percentage	28s	882	G	SNV	-0.0029616	0.0110758	677.876	0.83652	-0.0724578
Eosinophill percentage	28s	2110	-	indel	-0.0023069	0.0125656	666.248	0.118997	1.24083
Eosinophill percentage	28s	2176	GTG	indel	-0.0057384	0.0114386	675.588	0.873965	0.0215819
Eosinophill percentage	28s	2187	TT	indel	0.00590573	0.0112678	676.333	0.754322	0.0471952
Eosinophill percentage	28s	2194	CC	indel	-0.0013641	0.0125242	666.438	0.0315924	-0.584895
Eosinophill percentage	28s	2964	CC	indel	-0.007315	0.0109311	679.077	2.99925e-05	-0.703829
Eosinophill percentage	28s	3039	G	SNV	-0.0005845	0.0107852	680.357	0.134243	-0.132386
Eosinophill percentage	28s	3049	CTC	indel	0.00364241	0.0129783	663.098	0.0146111	-0.316986
Eosinophill percentage	28s	3125	GAG	indel	0.00453025	0.0127195	665.316	0.220769	-0.159425
Eosinophill percentage	28s	3158	CC	indel	0.00041552	0.0134454	660.131	0.112797	-0.179312
Eosinophill percentage	28s	3216	GG	indel	-0.0067844	0.0176762	634.003	0.00314472	-1.13453
Eosinophill percentage	28s	3328	-	indel	-0.0007665	0.0136792	659	0.223667	0.29842
Eosinophill percentage	28s	3328	C	SNV	0.00010489	0.00983354	688.986	0.0112912	1.14999
Eosinophill percentage	28s	3329	CC	indel	0.00358584	0.0111049	677.619	0.52132	0.158518
Eosinophill percentage	28s	3335	-	indel	-0.0010471	0.0128054	665.132	0.376201	0.559801
Eosinophill percentage	28s	3336	-	indel	-0.0006582	0.013385	660.993	0.257332	0.36869
Eosinophill percentage	28s	3337	-	indel	-0.0038528	0.0120797	671.01	0.691444	0.149589
Eosinophill percentage	28s	3348	G	SNV	0.00347734	0.0124637	667.054	0.175217	-0.192469
Eosinophill percentage	28s	3391	-	indel	0.00277971	0.0134632	659.64	0.00634631	0.491413
Eosinophill percentage	28s	3392	-	indel	0.00277971	0.0134632	659.64	0.00634631	0.491413
Eosinophill percentage	28s	3393	-	indel	0.00277971	0.0134632	659.64	0.00634631	0.491413
Eosinophill percentage	28s	3473	-	indel	-0.0011001	0.013571	659.468	0.164779	0.938758
Eosinophill percentage	28s	3490	A	SNV	-0.0027797	0.0134632	659.64	0.00634631	-0.491413
Eosinophill percentage	28s	3492	-	indel	-0.0017239	0.0143684	653.822	0.0397909	0.501756
Eosinophill percentage	28s	3493	-	indel	-0.0017239	0.0143684	653.822	0.0397909	0.501756
Eosinophill percentage	28s	3494	-	indel	-0.0017239	0.0143684	653.822	0.0397909	0.501756
Eosinophill percentage	28s	3495	-	indel	-0.0006582	0.013385	660.993	0.257332	0.36869
Eosinophill percentage	28s	3496	-	indel	-0.0006582	0.013385	660.993	0.257332	0.36869
Eosinophill percentage	28s	3497	-	indel	-0.0006582	0.013385	660.993	0.257332	0.36869
Eosinophill percentage	28s	3512	A	SNV	0.0017096	0.0144496	653.087	0.0105898	-0.403735
Eosinophill percentage	28s	3513	GCAG	indel	-0.0030071	0.0113939	675.23	0.163387	0.253397
Eosinophill percentage	28s	3513	GCGGCAG	indel	-0.0001296	0.012348	667.709	0.00558742	1.52513
Eosinophill percentage	28s	4766	-	indel	0.00042924	0.0111912	676.9	0.389264	0.538797
Eosinophill percentage	28s	4788	-	indel	0.00100221	0.0110181	678.352	0.147271	0.902255
Eosinophill percentage	28s	4804	-	indel	-0.0001259	0.00849696	703.199	0.0660558	0.225277
Eosinophill percentage	28s	4804	CC	indel	-0.0008446	0.00962245	690.977	0.00247944	-0.286436
Eosinophill percentage	28s	4804	CCC	indel	-0.0025934	0.0116526	673.501	0.653494	-0.0857564
Eosinophill percentage	28s	4816	G	SNV	-0.0047624	0.0135711	658.996	0.0247514	-0.223354
Eosinophill percentage	28s	4912	T	SNV	0.00084494	0.0115051	674.362	0.342361	0.0453713
Eosinophill percentage	28s	4934	CC	indel	0.00327814	0.0159806	644.371	0.0641193	1.32768
Eosinophill percentage	28s	4957	GG	indel	0.00222054	0.00918014	695.593	0.0447523	-0.715235
Eosinophill percentage	28s	4957	-	indel	-0.0022934	0.0108953	679.399	0.0759713	-0.889657
Basophill percentage	28s	59	A	SNV	0.00409444	0.731066	-29.8628	0.154867	0.0122192
Basophill percentage	28s	101	GG	indel	-0.0022348	0.799067	-22.1614	0.421056	-0.0683199
Basophill percentage	28s	105	G	SNV	-0.0028105	0.782591	-23.9943	0.471183	-0.0909366
Basophill percentage	28s	785	GT	indel	-0.0022794	0.766856	-25.7539	0.13994	-0.18721
Basophill percentage	28s	847	-	indel	-0.0013774	0.729582	-30.043	0.286068	-0.0893307
Basophill percentage	28s	847	GGCG	indel	-0.0024232	0.795923	-22.4656	5.61469e-05	-0.602291
Basophill percentage	28s	848	-	indel	-0.0013774	0.729582	-30.043	0.286068	-0.0893307
Basophill percentage	28s	849	-	indel	-0.0013774	0.729582	-30.043	0.286068	-0.0893307
Basophill percentage	28s	850	-	indel	-0.0017186	0.747042	-28.0181	0.312013	-0.0966605
Basophill percentage	28s	851	-	indel	-0.0017186	0.747042	-28.0181	0.312013	-0.0966605
Basophill percentage	28s	852	-	indel	-0.0017186	0.747042	-28.0181	0.312013	-0.0966605
Basophill percentage	28s	882	G	SNV	-0.0020594	0.762086	-26.2965	0.21302	-0.142339
Basophill percentage	28s	2110	-	indel	-0.0007517	0.759093	-26.6472	0.912604	-0.028435
Basophill percentage	28s	2176	GTG	indel	-0.0001112	0.756239	-26.9927	0.983073	0.00093962
Basophill percentage	28s	2187	TT	indel	-0.0003128	0.7591	-26.6396	0.834999	-0.0102251
Basophill percentage	28s	2194	CC	indel	0.00073461	0.757261	-26.8516	0.973955	0.00289177
Basophill percentage	28s	2964	CC	indel	-0.0039806	0.756824	-26.8964	0.931188	-0.0047402
Basophill percentage	28s	3039	G	SNV	0.00191385	0.756631	-26.9191	0.983529	0.00059406
Basophill percentage	28s	3049	CTC	indel	-0.002452	0.75509	-27.1013	0.919598	-0.0042653
Basophill percentage	28s	3125	GAG	indel	-0.0044818	0.7483	-27.8912	0.762353	-0.0128154
Basophill percentage	28s	3158	CC	indel	-0.0013533	0.756413	-26.9662	0.986715	-0.0006129
Basophill percentage	28s	3216	GG	indel	0.00217747	0.842053	-17.3347	0.0462024	0.249291
Basophill percentage	28s	3328	-	indel	-0.0001407	0.75762	-26.8493	0.990798	-0.0009207
Basophill percentage	28s	3328	C	SNV	0.00187529	0.753159	-27.3192	0.778574	-0.0415438
Basophill percentage	28s	3329	CC	indel	-0.0011235	0.756637	-26.9177	0.684396	-0.032704
Basophill percentage	28s	3335	-	indel	0.00230455	0.743902	-28.4155	0.741465	0.0679348
Basophill percentage	28s	3336	-	indel	0.00271196	0.746084	-28.168	0.791112	0.0280626
Basophill percentage	28s	3337	-	indel	0.00224704	0.767768	-25.6984	0.822193	-0.0275699
Basophill percentage	28s	3348	G	SNV	-0.0046054	0.750266	-27.6581	0.765886	-0.0137609
Basophill percentage	28s	3391	-	indel	-0.0043761	0.772758	-25.09	0.395476	-0.0498005
Basophill percentage	28s	3392	-	indel	-0.0043761	0.772758	-25.09	0.395476	-0.0498005
Basophill percentage	28s	3393	-	indel	-0.0043761	0.772758	-25.09	0.395476	-0.0498005
Basophill percentage	28s	3473	-	indel	0.00131954	0.763419	-26.1753	0.86309	-0.0379314
Basophill percentage	28s	3490	A	SNV	0.00437606	0.772758	-25.09	0.395476	0.0498005
Basophill percentage	28s	3492	-	indel	0.00496251	0.733398	-29.6129	0.471584	0.0571906
Basophill percentage	28s	3493	-	indel	0.00496251	0.733398	-29.6129	0.471584	0.0571906
Basophill percentage	28s	3494	-	indel	0.00496251	0.733398	-29.6129	0.471584	0.0571906
Basophill percentage	28s	3495	-	indel	0.00271196	0.746084	-28.168	0.791112	0.0280626
Basophill percentage	28s	3496	-	indel	0.00271196	0.746084	-28.168	0.791112	0.0280626
Basophill percentage	28s	3497	-	indel	0.00271196	0.746084	-28.168	0.791112	0.0280626
Basophill percentage	28s	3512	A	SNV	-0.0001592	0.783696	-23.8588	0.328244	0.0502681
Basophill percentage	28s	3513	GCAG	indel	-0.0008739	0.763096	-26.1814	0.18373	-0.0786707
Basophill percentage	28s	3513	GCGGCAG	indel	0.00116554	0.755033	-27.1034	0.86501	0.0304562
Basophill percentage	28s	4766	-	indel	0.00327076	0.751659	-27.4869	0.0211091	0.469753
Basophill percentage	28s	4788	-	indel	0.0035301	0.759569	-26.5831	0.0669903	0.371206
Basophill percentage	28s	4804	-	indel	0.00299829	0.862277	-15.0885	0.00923238	0.10386
Basophill percentage	28s	4804	CC	indel	-0.0037937	0.782176	-24.0185	0.0453156	-0.0616803
Basophill percentage	28s	4804	CCC	indel	-0.0015012	0.721358	-30.9958	0.165293	-0.0862766
Basophill percentage	28s	4816	G	SNV	-0.0027028	0.730085	-29.982	0.253288	-0.0369919
Basophill percentage	28s	4912	T	SNV	0.0030036	0.732419	-29.7002	0.0109613	0.0395682
Basophill percentage	28s	4934	CC	indel	0.00372594	0.769878	-25.4667	0.805129	-0.0575921
Basophill percentage	28s	4957	GG	indel	-0.0002368	0.790049	-23.1391	0.19757	-0.14947
Basophill percentage	28s	4957	-	indel	-0.0014919	0.75768	-26.7989	0.748822	-0.0522525
Nucleated red blood cell percentage	28s	59	A	SNV	0.00816478	0.144322	-94.7828	0.84682	-0.0012399
Nucleated red blood cell percentage	28s	101	GG	indel	-0.0089496	0.143553	-95.1562	0.986731	0.00105526
Nucleated red blood cell percentage	28s	105	G	SNV	-0.009016	0.141549	-95.5185	0.885321	0.0136014
Nucleated red blood cell percentage	28s	785	GT	indel	-0.0096092	0.141803	-95.3584	0.637481	0.0446614
Nucleated red blood cell percentage	28s	847	-	indel	-0.0009844	0.146954	-94.1924	0.685112	0.0253734
Nucleated red blood cell percentage	28s	847	GGCG	indel	-0.0045276	0.148617	-93.7602	0.108457	-0.17933
Nucleated red blood cell percentage	28s	848	-	indel	-0.0009844	0.146954	-94.1924	0.685112	0.0253734
Nucleated red blood cell percentage	28s	849	-	indel	-0.0009844	0.146954	-94.1924	0.685112	0.0253734
Nucleated red blood cell percentage	28s	850	-	indel	-0.0060282	0.145741	-94.4294	0.425915	0.0568835
Nucleated red blood cell percentage	28s	851	-	indel	-0.0060282	0.145741	-94.4294	0.425915	0.0568835
Nucleated red blood cell percentage	28s	852	-	indel	-0.0060282	0.145741	-94.4294	0.425915	0.0568835
Nucleated red blood cell percentage	28s	882	G	SNV	-0.0086184	0.142336	-95.2287	0.6913	0.0339161
Nucleated red blood cell percentage	28s	2110	-	indel	-0.0172208	0.141095	-95.5597	0.787266	0.052244
Nucleated red blood cell percentage	28s	2176	GTG	indel	-0.0184389	0.143041	-95.163	0.978944	0.00087346
Nucleated red blood cell percentage	28s	2187	TT	indel	0.0150762	0.144063	-94.8273	0.789311	-0.0098017
Nucleated red blood cell percentage	28s	2194	CC	indel	0.00763245	0.137482	-96.419	0.288492	-0.0702518
Nucleated red blood cell percentage	28s	2964	CC	indel	-0.0010956	0.142405	-95.2105	0.142629	0.0601389
Nucleated red blood cell percentage	28s	3039	G	SNV	0.00914015	0.14385	-94.8697	0.637584	-0.0101292
Nucleated red blood cell percentage	28s	3049	CTC	indel	-0.0020723	0.146012	-94.3816	0.626705	0.0153574
Nucleated red blood cell percentage	28s	3125	GAG	indel	-0.0038999	0.152153	-93.0089	0.394141	0.0269863
Nucleated red blood cell percentage	28s	3158	CC	indel	0.0102467	0.162656	-90.6984	0.101298	0.0450689
Nucleated red blood cell percentage	28s	3216	GG	indel	-0.0091611	0.179247	-87.3068	0.0302218	0.202512
Nucleated red blood cell percentage	28s	3328	-	indel	-0.0116187	0.176792	-87.8117	0.0501543	-0.116837
Nucleated red blood cell percentage	28s	3328	C	SNV	-0.0061445	0.141604	-95.4156	0.761292	-0.0335396
Nucleated red blood cell percentage	28s	3329	CC	indel	0.0119248	0.143	-95.0688	0.505971	0.039989
Nucleated red blood cell percentage	28s	3335	-	indel	-0.0093896	0.169231	-89.3488	0.0935315	-0.258053
Nucleated red blood cell percentage	28s	3336	-	indel	-0.0097468	0.17424	-88.3208	0.0575305	-0.150366
Nucleated red blood cell percentage	28s	3337	-	indel	-0.0043693	0.191465	-84.9459	0.0116534	-0.231247
Nucleated red blood cell percentage	28s	3348	G	SNV	-0.0051293	0.151527	-93.1251	0.299383	0.0358386
Nucleated red blood cell percentage	28s	3391	-	indel	-0.0039733	0.141281	-95.5085	0.789991	0.0116634
Nucleated red blood cell percentage	28s	3392	-	indel	-0.0039733	0.141281	-95.5085	0.789991	0.0116634
Nucleated red blood cell percentage	28s	3393	-	indel	-0.0039733	0.141281	-95.5085	0.789991	0.0116634
Nucleated red blood cell percentage	28s	3473	-	indel	-0.0097141	0.170924	-88.978	0.0541498	-0.316521
Nucleated red blood cell percentage	28s	3490	A	SNV	0.00397331	0.141281	-95.5085	0.789991	-0.0116634
Nucleated red blood cell percentage	28s	3492	-	indel	-0.0038918	0.159752	-91.3375	0.18262	-0.0791151
Nucleated red blood cell percentage	28s	3493	-	indel	-0.0038918	0.159752	-91.3375	0.18262	-0.0791151
Nucleated red blood cell percentage	28s	3494	-	indel	-0.0038918	0.159752	-91.3375	0.18262	-0.0791151
Nucleated red blood cell percentage	28s	3495	-	indel	-0.0097468	0.17424	-88.3208	0.0575305	-0.150366
Nucleated red blood cell percentage	28s	3496	-	indel	-0.0097468	0.17424	-88.3208	0.0575305	-0.150366
Nucleated red blood cell percentage	28s	3497	-	indel	-0.0097468	0.17424	-88.3208	0.0575305	-0.150366
Nucleated red blood cell percentage	28s	3512	A	SNV	-0.0018674	0.143947	-94.9055	0.939312	0.00292522
Nucleated red blood cell percentage	28s	3513	GCAG	indel	0.00647387	0.141973	-95.3157	0.567934	0.0252552
Nucleated red blood cell percentage	28s	3513	GCGGCAG	indel	0.00475054	0.138599	-96.1365	0.223469	0.162969
Nucleated red blood cell percentage	28s	4766	-	indel	-0.005098	0.143537	-94.9418	0.453764	-0.114036
Nucleated red blood cell percentage	28s	4788	-	indel	-0.0050437	0.142705	-95.1392	0.667862	-0.0649767
Nucleated red blood cell percentage	28s	4804	-	indel	-0.0083616	0.15033	-93.4865	0.637877	0.0140314
Nucleated red blood cell percentage	28s	4804	CC	indel	0.00244976	0.146127	-94.3445	0.493541	-0.0157653
Nucleated red blood cell percentage	28s	4804	CCC	indel	-0.0089588	0.145665	-94.4941	0.78923	0.0124206
Nucleated red blood cell percentage	28s	4816	G	SNV	-0.0079579	0.144015	-94.8738	0.917207	0.00251531
Nucleated red blood cell percentage	28s	4912	T	SNV	-0.0026372	0.145796	-94.4166	0.417157	-0.0094302
Nucleated red blood cell percentage	28s	4934	CC	indel	0.0167456	0.12657	-99.3853	0.323788	0.172114
Nucleated red blood cell percentage	28s	4957	GG	indel	0.00693273	0.154491	-92.4689	0.23161	-0.103694
Nucleated red blood cell percentage	28s	4957	-	indel	-0.0030926	0.143196	-95.023	0.811902	-0.0290194
Leg fat-free mass (left)	28s	59	A	SNV	-0.0033186	0.664378	-74.0843	0.119865	0.0262467
Leg fat-free mass (left)	28s	101	GG	indel	0.00337613	0.753664	-53.6898	0.226822	-0.20164
Leg fat-free mass (left)	28s	105	G	SNV	0.00327614	0.756361	-53.018	0.0635501	-0.459649
Leg fat-free mass (left)	28s	785	GT	indel	0.00400426	0.686302	-68.9449	0.40311	0.208448
Leg fat-free mass (left)	28s	847	-	indel	0.00656053	0.689792	-68.1713	0.926128	-0.0152609
Leg fat-free mass (left)	28s	847	GGCG	indel	0.00014623	0.699062	-65.9958	0.459455	-0.217161
Leg fat-free mass (left)	28s	848	-	indel	0.00656053	0.689792	-68.1713	0.926128	-0.0152609
Leg fat-free mass (left)	28s	849	-	indel	0.00656053	0.689792	-68.1713	0.926128	-0.0152609
Leg fat-free mass (left)	28s	850	-	indel	0.0053799	0.693245	-67.3386	0.887757	0.0265284
Leg fat-free mass (left)	28s	851	-	indel	0.0053799	0.693245	-67.3386	0.887757	0.0265284
Leg fat-free mass (left)	28s	852	-	indel	0.0053799	0.693245	-67.3386	0.887757	0.0265284
Leg fat-free mass (left)	28s	882	G	SNV	0.00424103	0.688481	-68.4375	0.418877	0.181641
Leg fat-free mass (left)	28s	2110	-	indel	0.00586098	0.636855	-80.6162	0.00491462	1.43137
Leg fat-free mass (left)	28s	2176	GTG	indel	0.0080905	0.5456	-103.274	7.40692e-06	0.389913
Leg fat-free mass (left)	28s	2187	TT	indel	-0.0093714	0.747709	-54.9121	7.40827e-07	-0.47726
Leg fat-free mass (left)	28s	2194	CC	indel	-0.0040693	0.671631	-72.3745	0.145112	-0.25351
Leg fat-free mass (left)	28s	2964	CC	indel	-0.0041123	0.691018	-67.8487	0.421986	0.0866174
Leg fat-free mass (left)	28s	3039	G	SNV	0.00128345	0.715825	-62.1421	2.67274e-06	-0.265305
Leg fat-free mass (left)	28s	3049	CTC	indel	-0.0185052	0.639314	-80.0179	0.00090196	-0.275385
Leg fat-free mass (left)	28s	3125	GAG	indel	-0.0184487	0.666011	-73.7292	0.334453	-0.0802822
Leg fat-free mass (left)	28s	3158	CC	indel	-0.010833	0.563021	-98.8072	9.24104e-06	-0.32057
Leg fat-free mass (left)	28s	3216	GG	indel	0.00257095	0.605781	-88.2319	0.0283977	-0.538163
Leg fat-free mass (left)	28s	3328	-	indel	0.0089377	0.517931	-110.542	1.11847e-05	0.688925
Leg fat-free mass (left)	28s	3328	C	SNV	0.0110219	0.732399	-58.3758	0.00123415	0.937441
Leg fat-free mass (left)	28s	3329	CC	indel	-0.0085535	0.691342	-67.7733	0.0165744	-0.378722
Leg fat-free mass (left)	28s	3335	-	indel	0.0111145	0.523037	-109.167	3.30468e-06	1.88054
Leg fat-free mass (left)	28s	3336	-	indel	0.0110769	0.517254	-110.705	3.8994e-06	0.960555
Leg fat-free mass (left)	28s	3337	-	indel	0.0152156	0.546402	-103.154	0.00074111	0.812851
Leg fat-free mass (left)	28s	3348	G	SNV	-0.0178475	0.683264	-69.6763	0.67638	-0.0378674
Leg fat-free mass (left)	28s	3391	-	indel	-0.001863	0.617542	-85.2609	2.93936e-05	0.480866
Leg fat-free mass (left)	28s	3392	-	indel	-0.001863	0.617542	-85.2609	2.93936e-05	0.480866
Leg fat-free mass (left)	28s	3393	-	indel	-0.001863	0.617542	-85.2609	2.93936e-05	0.480866
Leg fat-free mass (left)	28s	3473	-	indel	0.0105926	0.555467	-100.761	7.15159e-05	1.7155
Leg fat-free mass (left)	28s	3490	A	SNV	0.00186295	0.617542	-85.2609	2.93936e-05	-0.480866
Leg fat-free mass (left)	28s	3492	-	indel	0.0133497	0.560736	-99.3935	1.46951e-05	0.675816
Leg fat-free mass (left)	28s	3493	-	indel	0.0133497	0.560736	-99.3935	1.46951e-05	0.675816
Leg fat-free mass (left)	28s	3494	-	indel	0.0133497	0.560736	-99.3935	1.46951e-05	0.675816
Leg fat-free mass (left)	28s	3495	-	indel	0.0110769	0.517254	-110.705	3.8994e-06	0.960555
Leg fat-free mass (left)	28s	3496	-	indel	0.0110769	0.517254	-110.705	3.8994e-06	0.960555
Leg fat-free mass (left)	28s	3497	-	indel	0.0110769	0.517254	-110.705	3.8994e-06	0.960555
Leg fat-free mass (left)	28s	3512	A	SNV	-0.0138551	0.650392	-77.4133	0.10899	-0.161804
Leg fat-free mass (left)	28s	3513	GCAG	indel	0.00880544	0.696005	-66.6969	0.381976	-0.101606
Leg fat-free mass (left)	28s	3513	GCGGCAG	indel	0.00727024	0.687878	-68.5821	0.670456	0.149617
Leg fat-free mass (left)	28s	4766	-	indel	0.00210841	0.677969	-70.877	2.48843e-11	2.67018
Leg fat-free mass (left)	28s	4788	-	indel	0.00153635	0.700783	-65.5907	7.89057e-10	2.44734
Leg fat-free mass (left)	28s	4804	-	indel	0.00190584	0.959923	-8.58892	3.93079e-11	0.517797
Leg fat-free mass (left)	28s	4804	CC	indel	-0.002331	0.726161	-59.7937	0.00765634	-0.161449
Leg fat-free mass (left)	28s	4804	CCC	indel	-0.0013718	0.561318	-99.2099	4.4695e-08	-0.668549
Leg fat-free mass (left)	28s	4816	G	SNV	-0.0024382	0.569128	-97.2288	2.62657e-08	-0.354223
Leg fat-free mass (left)	28s	4912	T	SNV	0.00231404	0.6263	-83.1221	9.13946e-13	0.218292
Leg fat-free mass (left)	28s	4934	CC	indel	9.04492e-05	0.738272	-57.1646	0.357521	-0.421807
Leg fat-free mass (left)	28s	4957	GG	indel	0.00031374	0.677681	-70.9908	0.57255	0.128592
Leg fat-free mass (left)	28s	4957	-	indel	-0.0010944	0.696598	-66.559	0.0798674	-0.56193
Leg predicted mass (left)	28s	59	A	SNV	-0.0032014	0.678896	-66.2795	0.106811	0.0255182
Leg predicted mass (left)	28s	101	GG	indel	0.00328614	0.77178	-46.5309	0.212857	-0.194885
Leg predicted mass (left)	28s	105	G	SNV	0.00319678	0.773747	-46.0624	0.059036	-0.438572
Leg predicted mass (left)	28s	785	GT	indel	0.00396476	0.701965	-61.2527	0.398179	0.197512
Leg predicted mass (left)	28s	847	-	indel	0.00650455	0.705554	-60.5103	0.926553	-0.0142271
Leg predicted mass (left)	28s	847	GGCG	indel	0.0001553	0.714984	-58.4542	0.453444	-0.206361
Leg predicted mass (left)	28s	848	-	indel	0.00650455	0.705554	-60.5103	0.926553	-0.0142271
Leg predicted mass (left)	28s	849	-	indel	0.00650455	0.705554	-60.5103	0.926553	-0.0142271
Leg predicted mass (left)	28s	850	-	indel	0.00534155	0.709131	-59.7109	0.879218	0.0267813
Leg predicted mass (left)	28s	851	-	indel	0.00534155	0.709131	-59.7109	0.879218	0.0267813
Leg predicted mass (left)	28s	852	-	indel	0.00534155	0.709131	-59.7109	0.879218	0.0267813
Leg predicted mass (left)	28s	882	G	SNV	0.004207	0.70418	-60.7732	0.413282	0.172376
Leg predicted mass (left)	28s	2110	-	indel	0.00573158	0.652314	-72.1407	0.00507293	1.33727
Leg predicted mass (left)	28s	2176	GTG	indel	0.00788852	0.560572	-93.2524	8.26995e-06	0.363685
Leg predicted mass (left)	28s	2187	TT	indel	-0.0091663	0.763616	-48.1399	8.31549e-07	-0.445473
Leg predicted mass (left)	28s	2194	CC	indel	-0.0040532	0.687377	-64.4224	0.14802	-0.236003
Leg predicted mass (left)	28s	2964	CC	indel	-0.0040643	0.706752	-60.2182	0.404841	0.0842553
Leg predicted mass (left)	28s	3039	G	SNV	0.00123623	0.731937	-54.8284	2.4497e-06	-0.249715
Leg predicted mass (left)	28s	3049	CTC	indel	-0.0182646	0.655469	-71.4313	0.00108373	-0.254208
Leg predicted mass (left)	28s	3125	GAG	indel	-0.0182311	0.682326	-65.5559	0.348859	-0.0730648
Leg predicted mass (left)	28s	3158	CC	indel	-0.0107912	0.577466	-89.2413	9.18806e-06	-0.300676
Leg predicted mass (left)	28s	3216	GG	indel	0.00258281	0.62302	-78.8002	0.0329488	-0.491024
Leg predicted mass (left)	28s	3328	-	indel	0.00892179	0.531348	-100.351	1.05595e-05	0.647829
Leg predicted mass (left)	28s	3328	C	SNV	0.010954	0.748485	-51.3278	0.00124395	0.878402
Leg predicted mass (left)	28s	3329	CC	indel	-0.0085527	0.707113	-60.1401	0.0155037	-0.358731
Leg predicted mass (left)	28s	3335	-	indel	0.0110717	0.536977	-98.952	3.30296e-06	1.76338
Leg predicted mass (left)	28s	3336	-	indel	0.011026	0.531531	-100.292	4.11907e-06	0.898467
Leg predicted mass (left)	28s	3337	-	indel	0.015094	0.561848	-93.0258	0.00082336	0.755617
Leg predicted mass (left)	28s	3348	G	SNV	-0.0176295	0.699801	-61.7426	0.705624	-0.0321326
Leg predicted mass (left)	28s	3391	-	indel	-0.0018904	0.633064	-76.4374	3.22918e-05	0.448592
Leg predicted mass (left)	28s	3392	-	indel	-0.0018904	0.633064	-76.4374	3.22918e-05	0.448592
Leg predicted mass (left)	28s	3393	-	indel	-0.0018904	0.633064	-76.4374	3.22918e-05	0.448592
Leg predicted mass (left)	28s	3473	-	indel	0.0105693	0.569249	-91.2065	6.64138e-05	1.61571
Leg predicted mass (left)	28s	3490	A	SNV	0.00189044	0.633064	-76.4374	3.22918e-05	-0.448592
Leg predicted mass (left)	28s	3492	-	indel	0.0132198	0.576135	-89.5602	1.70247e-05	0.628944
Leg predicted mass (left)	28s	3493	-	indel	0.0132198	0.576135	-89.5602	1.70247e-05	0.628944
Leg predicted mass (left)	28s	3494	-	indel	0.0132198	0.576135	-89.5602	1.70247e-05	0.628944
Leg predicted mass (left)	28s	3495	-	indel	0.011026	0.531531	-100.292	4.11907e-06	0.898467
Leg predicted mass (left)	28s	3496	-	indel	0.011026	0.531531	-100.292	4.11907e-06	0.898467
Leg predicted mass (left)	28s	3497	-	indel	0.011026	0.531531	-100.292	4.11907e-06	0.898467
Leg predicted mass (left)	28s	3512	A	SNV	-0.0136795	0.666614	-68.9976	0.115997	-0.148789
Leg predicted mass (left)	28s	3513	GCAG	indel	0.008639	0.711962	-59.0988	0.363651	-0.0989966
Leg predicted mass (left)	28s	3513	GCGGCAG	indel	0.00719797	0.703476	-60.9292	0.659671	0.145186
Leg predicted mass (left)	28s	4766	-	indel	0.00208363	0.693659	-63.0436	2.68512e-11	2.49954
Leg predicted mass (left)	28s	4788	-	indel	0.00153092	0.716629	-58.094	7.88284e-10	2.29484
Leg predicted mass (left)	28s	4804	-	indel	0.00189413	0.977617	-4.49664	3.49374e-11	0.486802
Leg predicted mass (left)	28s	4804	CC	indel	-0.0022974	0.742011	-52.6978	0.00800917	-0.150523
Leg predicted mass (left)	28s	4804	CCC	indel	-0.0013049	0.576264	-89.4975	5.04021e-08	-0.624431
Leg predicted mass (left)	28s	4816	G	SNV	-0.0024077	0.584375	-87.5928	3.15491e-08	-0.330233
Leg predicted mass (left)	28s	4912	T	SNV	0.00230839	0.641546	-74.5154	9.61253e-13	0.204486
Leg predicted mass (left)	28s	4934	CC	indel	-2.34e-06	0.757802	-49.4671	0.323048	-0.424793
Leg predicted mass (left)	28s	4957	GG	indel	0.00029031	0.693745	-63.0664	0.583658	0.117104
Leg predicted mass (left)	28s	4957	-	indel	-0.0010438	0.712349	-59.0148	0.084677	-0.518695
Arm fat percentage (right)	28s	59	A	SNV	0.00277705	0.0369431	2201.84	0.976289	-0.0030999
Arm fat percentage (right)	28s	101	GG	indel	-0.0031055	0.033804	2244.3	0.544662	-0.624655
Arm fat percentage (right)	28s	105	G	SNV	-0.0025441	0.0360014	2214.65	0.7806	-0.426499
Arm fat percentage (right)	28s	785	GT	indel	-0.004895	0.0365891	2205.43	0.652747	-0.693338
Arm fat percentage (right)	28s	847	-	indel	-0.0040991	0.0410597	2156.55	0.209457	-1.27677
Arm fat percentage (right)	28s	847	GGCG	indel	-0.0028397	0.0369893	2200.84	0.98606	0.0317004
Arm fat percentage (right)	28s	848	-	indel	-0.0040991	0.0410597	2156.55	0.209457	-1.27677
Arm fat percentage (right)	28s	849	-	indel	-0.0040991	0.0410597	2156.55	0.209457	-1.27677
Arm fat percentage (right)	28s	850	-	indel	-0.0062295	0.0387332	2180.91	0.124913	-1.78254
Arm fat percentage (right)	28s	851	-	indel	-0.0062295	0.0387332	2180.91	0.124913	-1.78254
Arm fat percentage (right)	28s	852	-	indel	-0.0062295	0.0387332	2180.91	0.124913	-1.78254
Arm fat percentage (right)	28s	882	G	SNV	-0.0049279	0.036683	2204.27	0.602028	-0.72423
Arm fat percentage (right)	28s	2110	-	indel	-0.001393	0.0449627	2116.08	0.00287539	9.37569
Arm fat percentage (right)	28s	2176	GTG	indel	0.00017411	0.0585677	1997.62	3.45934e-05	2.22668
Arm fat percentage (right)	28s	2187	TT	indel	-6.46e-05	0.0324618	2256.58	0.00047923	-2.08086
Arm fat percentage (right)	28s	2194	CC	indel	0.00063877	0.0407571	2158.95	0.0360145	-2.25483
Arm fat percentage (right)	28s	2964	CC	indel	-0.0014824	0.036933	2201.32	0.885226	-0.0962363
Arm fat percentage (right)	28s	3039	G	SNV	0.00261195	0.0358436	2214.22	0.0698062	-0.633345
Arm fat percentage (right)	28s	3049	CTC	indel	-0.0030687	0.0391707	2176.39	0.283552	-0.549872
Arm fat percentage (right)	28s	3125	GAG	indel	-0.0014026	0.0369872	2202.19	0.977456	0.0145273
Arm fat percentage (right)	28s	3158	CC	indel	0.00345309	0.0421962	2145.18	0.198161	-0.574994
Arm fat percentage (right)	28s	3216	GG	indel	-0.0068979	0.0484079	2085.52	0.0465342	-3.02076
Arm fat percentage (right)	28s	3328	-	indel	-0.0032563	0.0456421	2112.11	0.140468	1.42882
Arm fat percentage (right)	28s	3328	C	SNV	-0.0031334	0.0360121	2212.48	0.520268	1.153
Arm fat percentage (right)	28s	3329	CC	indel	0.00673738	0.0369406	2201.22	0.689657	0.390113
Arm fat percentage (right)	28s	3335	-	indel	-0.003297	0.0430935	2137.02	0.245747	2.90082
Arm fat percentage (right)	28s	3336	-	indel	-0.0034282	0.0441184	2126.89	0.198184	1.65473
Arm fat percentage (right)	28s	3337	-	indel	-0.0008886	0.0424772	2144.51	0.384572	1.29475
Arm fat percentage (right)	28s	3348	G	SNV	-0.0018453	0.036549	2206.71	0.851973	0.104629
Arm fat percentage (right)	28s	3391	-	indel	0.00109766	0.0415806	2150.46	0.0519387	1.38263
Arm fat percentage (right)	28s	3392	-	indel	0.00109766	0.0415806	2150.46	0.0519387	1.38263
Arm fat percentage (right)	28s	3393	-	indel	0.00109766	0.0415806	2150.46	0.0519387	1.38263
Arm fat percentage (right)	28s	3473	-	indel	-0.0025142	0.043539	2132.11	0.180947	3.57206
Arm fat percentage (right)	28s	3490	A	SNV	-0.0010977	0.0415806	2150.46	0.0519387	-1.38263
Arm fat percentage (right)	28s	3492	-	indel	0.00016241	0.0447168	2119.7	0.0723817	1.73196
Arm fat percentage (right)	28s	3493	-	indel	0.00016241	0.0447168	2119.7	0.0723817	1.73196
Arm fat percentage (right)	28s	3494	-	indel	0.00016241	0.0447168	2119.7	0.0723817	1.73196
Arm fat percentage (right)	28s	3495	-	indel	-0.0034282	0.0441184	2126.89	0.198184	1.65473
Arm fat percentage (right)	28s	3496	-	indel	-0.0034282	0.0441184	2126.89	0.198184	1.65473
Arm fat percentage (right)	28s	3497	-	indel	-0.0034282	0.0441184	2126.89	0.198184	1.65473
Arm fat percentage (right)	28s	3512	A	SNV	-0.0020892	0.0377492	2193.28	0.835971	-0.129191
Arm fat percentage (right)	28s	3513	GCAG	indel	0.00401734	0.0365375	2205.99	0.459948	-0.530786
Arm fat percentage (right)	28s	3513	GCGGCAG	indel	0.00325563	0.0378978	2190.37	0.434093	1.69985
Arm fat percentage (right)	28s	4766	-	indel	-0.0007314	0.0375249	2194.45	0.0271926	5.46177
Arm fat percentage (right)	28s	4788	-	indel	-0.0004795	0.0365532	2205.75	0.0229761	5.59522
Arm fat percentage (right)	28s	4804	-	indel	-0.001851	0.0272409	2332.72	0.0171635	1.15445
Arm fat percentage (right)	28s	4804	CC	indel	-0.0005181	0.0338487	2238.95	0.0373183	-0.779108
Arm fat percentage (right)	28s	4804	CCC	indel	-0.0054225	0.0438661	2127.47	0.0389806	-1.5591
Arm fat percentage (right)	28s	4816	G	SNV	-0.0043238	0.0413857	2152.91	0.142664	-0.576761
Arm fat percentage (right)	28s	4912	T	SNV	0.00086705	0.0398913	2168.1	0.0138313	0.464969
Arm fat percentage (right)	28s	4934	CC	indel	0.00670089	0.0351187	2227.86	0.703462	-1.07854
Arm fat percentage (right)	28s	4957	GG	indel	0.00298985	0.0340851	2237.02	0.327636	-1.37868
Arm fat percentage (right)	28s	4957	-	indel	-0.0045051	0.0365002	2206.39	0.163947	-2.76016
Arm fat mass (right)	28s	59	A	SNV	-0.0005449	0.0510269	170.02	0.73961	0.00286217
Arm fat mass (right)	28s	101	GG	indel	-8.56e-05	0.0447196	175.25	0.442099	-0.0654412
Arm fat mass (right)	28s	105	G	SNV	0.0004315	0.0470238	173.189	0.539755	-0.077521
Arm fat mass (right)	28s	785	GT	indel	-0.0014946	0.0498712	170.832	0.890644	-0.0174919
Arm fat mass (right)	28s	847	-	indel	0.00088906	0.0542402	167.77	0.313462	-0.0846642
Arm fat mass (right)	28s	847	GGCG	indel	-0.0024059	0.0502163	170.582	0.901557	0.0185299
Arm fat mass (right)	28s	848	-	indel	0.00088906	0.0542402	167.77	0.313462	-0.0846642
Arm fat mass (right)	28s	849	-	indel	0.00088906	0.0542402	167.77	0.313462	-0.0846642
Arm fat mass (right)	28s	850	-	indel	-0.0019339	0.0517042	169.49	0.255872	-0.108975
Arm fat mass (right)	28s	851	-	indel	-0.0019339	0.0517042	169.49	0.255872	-0.108975
Arm fat mass (right)	28s	852	-	indel	-0.0019339	0.0517042	169.49	0.255872	-0.108975
Arm fat mass (right)	28s	882	G	SNV	-0.0014033	0.0499422	170.775	0.917243	-0.0119144
Arm fat mass (right)	28s	2110	-	indel	0.00327003	0.0589365	164.577	0.00907636	0.6776
Arm fat mass (right)	28s	2176	GTG	indel	0.00647636	0.0775423	153.92	3.46516e-05	0.183829
Arm fat mass (right)	28s	2187	TT	indel	-0.0073201	0.0436499	175.752	0.00012489	-0.188743
Arm fat mass (right)	28s	2194	CC	indel	-0.0022553	0.0553936	166.909	0.0215666	-0.204032
Arm fat mass (right)	28s	2964	CC	indel	-0.0033497	0.05008	170.67	0.691159	0.0218687
Arm fat mass (right)	28s	3039	G	SNV	0.00425936	0.0481076	172.165	0.0159263	-0.069522
Arm fat mass (right)	28s	3049	CTC	indel	-0.0157946	0.0541829	167.755	0.118574	-0.0660771
Arm fat mass (right)	28s	3125	GAG	indel	-0.0143069	0.0515936	169.673	0.744449	-0.013836
Arm fat mass (right)	28s	3158	CC	indel	-0.0035382	0.0616853	162.903	0.029272	-0.0804201
Arm fat mass (right)	28s	3216	GG	indel	-0.0039902	0.0614025	163.189	0.115997	-0.196946
Arm fat mass (right)	28s	3328	-	indel	0.00268606	0.0688427	158.747	0.0162676	0.192305
Arm fat mass (right)	28s	3328	C	SNV	0.00424447	0.0474856	172.667	0.183706	0.196846
Arm fat mass (right)	28s	3329	CC	indel	0.00071459	0.0500248	170.71	0.682996	-0.0329405
Arm fat mass (right)	28s	3335	-	indel	0.00350796	0.0637497	161.712	0.0480266	0.407964
Arm fat mass (right)	28s	3336	-	indel	0.00329478	0.0656781	160.571	0.0329879	0.226394
Arm fat mass (right)	28s	3337	-	indel	0.00925485	0.0632628	162.096	0.10833	0.197416
Arm fat mass (right)	28s	3348	G	SNV	-0.0143214	0.0501184	170.711	0.996209	-0.00022
Arm fat mass (right)	28s	3391	-	indel	-0.0008683	0.0572309	165.689	0.0191907	0.137542
Arm fat mass (right)	28s	3392	-	indel	-0.0008683	0.0572309	165.689	0.0191907	0.137542
Arm fat mass (right)	28s	3393	-	indel	-0.0008683	0.0572309	165.689	0.0191907	0.137542
Arm fat mass (right)	28s	3473	-	indel	0.00426715	0.0634456	161.87	0.0375579	0.45846
Arm fat mass (right)	28s	3490	A	SNV	0.00086835	0.0572309	165.689	0.0191907	-0.137542
Arm fat mass (right)	28s	3492	-	indel	0.00849472	0.0628666	162.181	0.0223669	0.181787
Arm fat mass (right)	28s	3493	-	indel	0.00849472	0.0628666	162.181	0.0223669	0.181787
Arm fat mass (right)	28s	3494	-	indel	0.00849472	0.0628666	162.181	0.0223669	0.181787
Arm fat mass (right)	28s	3495	-	indel	0.00329478	0.0656781	160.571	0.0329879	0.226394
Arm fat mass (right)	28s	3496	-	indel	0.00329478	0.0656781	160.571	0.0329879	0.226394
Arm fat mass (right)	28s	3497	-	indel	0.00329478	0.0656781	160.571	0.0329879	0.226394
Arm fat mass (right)	28s	3512	A	SNV	-0.0119891	0.0519329	169.419	0.675196	-0.0215872
Arm fat mass (right)	28s	3513	GCAG	indel	0.0111104	0.0492735	171.277	0.31096	-0.0600911
Arm fat mass (right)	28s	3513	GCGGCAG	indel	0.00792526	0.0514436	169.68	0.356783	0.16534
Arm fat mass (right)	28s	4766	-	indel	-0.0001449	0.0512145	169.831	0.00032358	0.734111
Arm fat mass (right)	28s	4788	-	indel	-0.000201	0.0492909	171.259	0.00150817	0.644677
Arm fat mass (right)	28s	4804	-	indel	-0.0010435	0.0331737	185.79	0.00095425	0.132132
Arm fat mass (right)	28s	4804	CC	indel	-0.001391	0.0465988	173.364	0.078511	-0.054352
Arm fat mass (right)	28s	4804	CCC	indel	-0.0054502	0.0672092	159.52	0.00014217	-0.237221
Arm fat mass (right)	28s	4816	G	SNV	-0.0046232	0.0598826	163.986	0.0130111	-0.0806732
Arm fat mass (right)	28s	4912	T	SNV	0.00147223	0.0559739	166.495	0.00013373	0.0595668
Arm fat mass (right)	28s	4934	CC	indel	0.00601435	0.0497999	171.258	0.926563	-0.0215618
Arm fat mass (right)	28s	4957	GG	indel	0.00297932	0.049407	171.277	0.854893	-0.021266
Arm fat mass (right)	28s	4957	-	indel	-0.0047391	0.0495716	171.05	0.299577	-0.169836
Arm fat-free mass (right)	28s	59	A	SNV	-0.0058577	0.311563	-62.6994	0.118383	0.00956237
Arm fat-free mass (right)	28s	101	GG	indel	0.00543553	0.363674	-56.395	0.34472	-0.0572032
Arm fat-free mass (right)	28s	105	G	SNV	0.00524914	0.363622	-56.3324	0.159811	-0.12637
Arm fat-free mass (right)	28s	785	GT	indel	0.00626532	0.324636	-61.0129	0.244424	0.105306
Arm fat-free mass (right)	28s	847	-	indel	0.00846676	0.335349	-59.7075	0.756735	0.0185017
Arm fat-free mass (right)	28s	847	GGCG	indel	0.00072934	0.331743	-60.1257	0.777896	-0.0300462
Arm fat-free mass (right)	28s	848	-	indel	0.00846676	0.335349	-59.7075	0.756735	0.0185017
Arm fat-free mass (right)	28s	849	-	indel	0.00846676	0.335349	-59.7075	0.756735	0.0185017
Arm fat-free mass (right)	28s	850	-	indel	0.00772414	0.333177	-59.9472	0.599427	0.0358216
Arm fat-free mass (right)	28s	851	-	indel	0.00772414	0.333177	-59.9472	0.599427	0.0358216
Arm fat-free mass (right)	28s	852	-	indel	0.00772414	0.333177	-59.9472	0.599427	0.0358216
Arm fat-free mass (right)	28s	882	G	SNV	0.00651298	0.326386	-60.7911	0.221914	0.0995933
Arm fat-free mass (right)	28s	2110	-	indel	0.00847978	0.298936	-64.3624	0.0166787	0.442047
Arm fat-free mass (right)	28s	2176	GTG	indel	0.0108071	0.240496	-72.7804	1.64534e-05	0.136013
Arm fat-free mass (right)	28s	2187	TT	indel	-0.0121762	0.36522	-56.0903	4.96406e-06	-0.159747
Arm fat-free mass (right)	28s	2194	CC	indel	-0.0046555	0.316207	-62.0936	0.140158	-0.0931403
Arm fat-free mass (right)	28s	2964	CC	indel	-0.0032769	0.329341	-60.42	0.474111	0.0280183
Arm fat-free mass (right)	28s	3039	G	SNV	0.00226931	0.34202	-58.8557	0.00041705	-0.0723742
Arm fat-free mass (right)	28s	3049	CTC	indel	-0.0198596	0.292899	-65.163	0.00037212	-0.107144
Arm fat-free mass (right)	28s	3125	GAG	indel	-0.0204742	0.306611	-63.3692	0.187624	-0.0397702
Arm fat-free mass (right)	28s	3158	CC	indel	-0.0115616	0.262361	-69.4831	0.00034525	-0.0938851
Arm fat-free mass (right)	28s	3216	GG	indel	0.00557298	0.273708	-67.9006	0.0267579	-0.197361
Arm fat-free mass (right)	28s	3328	-	indel	0.00972703	0.239634	-72.9547	0.00037764	0.202325
Arm fat-free mass (right)	28s	3328	C	SNV	0.0124092	0.355186	-57.2768	0.00309661	0.311442
Arm fat-free mass (right)	28s	3329	CC	indel	-0.0104777	0.329651	-60.3811	0.171191	-0.0784873
Arm fat-free mass (right)	28s	3335	-	indel	0.0113048	0.24405	-72.2541	0.00024018	0.538847
Arm fat-free mass (right)	28s	3336	-	indel	0.0112103	0.245298	-72.0724	0.00053685	0.261358
Arm fat-free mass (right)	28s	3337	-	indel	0.016362	0.247399	-71.7819	0.00276534	0.261631
Arm fat-free mass (right)	28s	3348	G	SNV	-0.0197956	0.31702	-62.0035	0.351115	-0.0306954
Arm fat-free mass (right)	28s	3391	-	indel	-0.0033149	0.283991	-66.3824	8.0604e-05	0.164661
Arm fat-free mass (right)	28s	3392	-	indel	-0.0033149	0.283991	-66.3824	8.0604e-05	0.164661
Arm fat-free mass (right)	28s	3393	-	indel	-0.0033149	0.283991	-66.3824	8.0604e-05	0.164661
Arm fat-free mass (right)	28s	3473	-	indel	0.0114653	0.257222	-70.2609	0.00106615	0.512986
Arm fat-free mass (right)	28s	3490	A	SNV	0.00331489	0.283991	-66.3825	8.0604e-05	-0.164661
Arm fat-free mass (right)	28s	3492	-	indel	0.0134634	0.265702	-69.0041	0.0011441	0.184074
Arm fat-free mass (right)	28s	3493	-	indel	0.0134634	0.265702	-69.0041	0.0011441	0.184074
Arm fat-free mass (right)	28s	3494	-	indel	0.0134634	0.265702	-69.0041	0.0011441	0.184074
Arm fat-free mass (right)	28s	3495	-	indel	0.0112103	0.245298	-72.0724	0.00053685	0.261358
Arm fat-free mass (right)	28s	3496	-	indel	0.0112103	0.245298	-72.0724	0.00053685	0.261358
Arm fat-free mass (right)	28s	3497	-	indel	0.0112103	0.245298	-72.0724	0.00053685	0.261358
Arm fat-free mass (right)	28s	3512	A	SNV	-0.0154276	0.289793	-65.6107	0.0174155	-0.0871074
Arm fat-free mass (right)	28s	3513	GCAG	indel	0.0107579	0.32805	-60.5826	0.554201	0.0249446
Arm fat-free mass (right)	28s	3513	GCGGCAG	indel	0.00724108	0.325798	-60.8692	0.520659	0.0819519
Arm fat-free mass (right)	28s	4766	-	indel	0.00139988	0.32117	-61.4464	5.27378e-10	0.901672
Arm fat-free mass (right)	28s	4788	-	indel	0.00098237	0.335418	-59.6629	1.04893e-08	0.82675
Arm fat-free mass (right)	28s	4804	-	indel	0.00198135	0.509352	-40.9257	2.08711e-09	0.170381
Arm fat-free mass (right)	28s	4804	CC	indel	-0.0019969	0.34665	-58.3016	0.054594	-0.0422239
Arm fat-free mass (right)	28s	4804	CCC	indel	0.00076035	0.247228	-71.7108	5.80283e-08	-0.240532
Arm fat-free mass (right)	28s	4816	G	SNV	0.00023467	0.263605	-69.2763	3.73602e-06	-0.106846
Arm fat-free mass (right)	28s	4912	T	SNV	0.00119759	0.290083	-65.5316	4.55158e-11	0.0730248
Arm fat-free mass (right)	28s	4934	CC	indel	-0.0015109	0.35705	-57.1744	0.441556	-0.128017
Arm fat-free mass (right)	28s	4957	GG	indel	-0.0010652	0.322471	-61.3211	0.653063	0.0371696
Arm fat-free mass (right)	28s	4957	-	indel	0.00066765	0.331315	-60.1742	0.425754	-0.0927296
Hand grip strength (left)	28s	59	A	SNV	-0.0068561	0.459588	790.392	0.0242303	-0.238028
Hand grip strength (left)	28s	101	GG	indel	0.00624158	0.601829	558.794	0.0166605	2.50015
Hand grip strength (left)	28s	105	G	SNV	0.00575922	0.554495	632.198	0.0430149	3.13689
Hand grip strength (left)	28s	785	GT	indel	0.00419664	0.486724	743.192	0.295363	-1.63239
Hand grip strength (left)	28s	847	-	indel	0.00705057	0.500794	719.756	0.712628	-0.37943
Hand grip strength (left)	28s	847	GGCG	indel	0.00194195	0.511848	700.938	0.0183634	4.3366
Hand grip strength (left)	28s	848	-	indel	0.00705057	0.500794	719.756	0.712628	-0.37943
Hand grip strength (left)	28s	849	-	indel	0.00705057	0.500794	719.756	0.712628	-0.37943
Hand grip strength (left)	28s	850	-	indel	0.00615683	0.498591	723.11	0.458499	-0.871934
Hand grip strength (left)	28s	851	-	indel	0.00615683	0.498591	723.11	0.458499	-0.871934
Hand grip strength (left)	28s	852	-	indel	0.00615683	0.498591	723.11	0.458499	-0.871934
Hand grip strength (left)	28s	882	G	SNV	0.00461536	0.488994	739.306	0.304332	-1.44413
Hand grip strength (left)	28s	2110	-	indel	0.00373144	0.477909	758.55	0.378327	-2.80686
Hand grip strength (left)	28s	2176	GTG	indel	0.00589068	0.500669	720.34	0.798878	0.138792
Hand grip strength (left)	28s	2187	TT	indel	-0.0076412	0.47781	758.525	0.110134	-0.96432
Hand grip strength (left)	28s	2194	CC	indel	-0.0013638	0.467328	776.746	0.0313518	2.34489
Hand grip strength (left)	28s	2964	CC	indel	-0.0001115	0.494185	730.487	0.112895	1.07036
Hand grip strength (left)	28s	3039	G	SNV	0.00182069	0.486824	743.009	0.193734	-0.459793
Hand grip strength (left)	28s	3049	CTC	indel	-0.0137917	0.493119	732.467	0.980647	-0.0125994
Hand grip strength (left)	28s	3125	GAG	indel	-0.014417	0.47077	771.148	0.335779	0.501295
Hand grip strength (left)	28s	3158	CC	indel	-0.0066183	0.496202	727.686	0.902438	-0.0554666
Hand grip strength (left)	28s	3216	GG	indel	0.00493336	0.501786	718.775	0.808922	-0.371761
Hand grip strength (left)	28s	3328	-	indel	0.00594354	0.517236	693.079	0.510417	0.646048
Hand grip strength (left)	28s	3328	C	SNV	0.00723939	0.496403	726.848	0.735833	-0.612742
Hand grip strength (left)	28s	3329	CC	indel	-0.0053062	0.49262	733.138	0.570223	0.561835
Hand grip strength (left)	28s	3335	-	indel	0.00609029	0.484198	748.491	0.781307	-0.702583
Hand grip strength (left)	28s	3336	-	indel	0.00572821	0.483827	749.217	0.780602	-0.362713
Hand grip strength (left)	28s	3337	-	indel	0.00930694	0.458197	794.116	0.352267	-1.40274
Hand grip strength (left)	28s	3348	G	SNV	-0.0137573	0.471438	769.775	0.230792	0.680629
Hand grip strength (left)	28s	3391	-	indel	-0.0018724	0.51391	697.673	0.17573	0.975621
Hand grip strength (left)	28s	3392	-	indel	-0.0018724	0.51391	697.673	0.17573	0.975621
Hand grip strength (left)	28s	3393	-	indel	-0.0018724	0.51391	697.673	0.17573	0.975621
Hand grip strength (left)	28s	3473	-	indel	0.00638908	0.500927	719.975	0.80162	0.679427
Hand grip strength (left)	28s	3490	A	SNV	0.00187235	0.51391	697.673	0.17573	-0.975621
Hand grip strength (left)	28s	3492	-	indel	0.00815712	0.476302	761.739	0.530591	-0.612214
Hand grip strength (left)	28s	3493	-	indel	0.00815712	0.476302	761.739	0.530591	-0.612214
Hand grip strength (left)	28s	3494	-	indel	0.00815712	0.476302	761.739	0.530591	-0.612214
Hand grip strength (left)	28s	3495	-	indel	0.00572821	0.483827	749.217	0.780602	-0.362713
Hand grip strength (left)	28s	3496	-	indel	0.00572821	0.483827	749.217	0.780602	-0.362713
Hand grip strength (left)	28s	3497	-	indel	0.00572821	0.483827	749.217	0.780602	-0.362713
Hand grip strength (left)	28s	3512	A	SNV	-0.0102173	0.486872	743.382	0.786005	0.171572
Hand grip strength (left)	28s	3513	GCAG	indel	0.0073948	0.492063	734.097	0.875832	-0.113681
Hand grip strength (left)	28s	3513	GCGGCAG	indel	0.00581898	0.492702	733.061	0.9983	-0.0046929
Hand grip strength (left)	28s	4766	-	indel	0.00116066	0.497072	725.61	0.0122816	6.27027
Hand grip strength (left)	28s	4788	-	indel	0.00088628	0.489856	737.827	0.0303516	5.39638
Hand grip strength (left)	28s	4804	-	indel	0.00212585	0.417318	867.817	0.0162631	1.17885
Hand grip strength (left)	28s	4804	CC	indel	-0.0038152	0.485136	745.985	0.485222	-0.264444
Hand grip strength (left)	28s	4804	CCC	indel	0.00252218	0.516894	692.926	0.26824	-0.846691
Hand grip strength (left)	28s	4816	G	SNV	0.00098359	0.509195	705.634	0.406509	-0.330707
Hand grip strength (left)	28s	4912	T	SNV	0.00017825	0.509427	704.963	0.0372561	0.398403
Hand grip strength (left)	28s	4934	CC	indel	-0.000399	0.456365	797.62	0.36411	-2.60516
Hand grip strength (left)	28s	4957	GG	indel	-0.0039837	0.470308	771.88	0.292138	-1.50285
Hand grip strength (left)	28s	4957	-	indel	0.00048936	0.494485	729.986	0.471481	1.44579
Hand grip strength (right)	28s	59	A	SNV	-0.0073752	0.623822	-524.547	0.323403	-0.104393
Hand grip strength (right)	28s	101	GG	indel	0.00671247	0.541533	-654.281	0.151214	1.49997
Hand grip strength (right)	28s	105	G	SNV	0.00643387	0.5747	-600.649	0.306923	1.58512
Hand grip strength (right)	28s	785	GT	indel	0.00608862	0.610316	-544.932	0.624166	-0.764922
Hand grip strength (right)	28s	847	-	indel	0.0084173	0.607031	-550.24	0.987608	-0.0160127
Hand grip strength (right)	28s	847	GGCG	indel	0.00176711	0.590733	-575.056	0.0638516	3.4111
Hand grip strength (right)	28s	848	-	indel	0.0084173	0.607031	-550.24	0.987608	-0.0160127
Hand grip strength (right)	28s	849	-	indel	0.0084173	0.607031	-550.24	0.987608	-0.0160127
Hand grip strength (right)	28s	850	-	indel	0.00759005	0.603034	-556.095	0.632352	-0.56312
Hand grip strength (right)	28s	851	-	indel	0.00759005	0.603034	-556.095	0.632352	-0.56312
Hand grip strength (right)	28s	852	-	indel	0.00759005	0.603034	-556.095	0.632352	-0.56312
Hand grip strength (right)	28s	882	G	SNV	0.00633151	0.609343	-546.404	0.590918	-0.756295
Hand grip strength (right)	28s	2110	-	indel	0.00471754	0.636621	-505.324	0.125276	-4.88791
Hand grip strength (right)	28s	2176	GTG	indel	0.00781111	0.605449	-552.945	0.947631	0.0358053
Hand grip strength (right)	28s	2187	TT	indel	-0.0091106	0.617951	-533.351	0.311703	-0.611135
Hand grip strength (right)	28s	2194	CC	indel	-0.0017674	0.636505	-505.402	0.0298082	2.3686
Hand grip strength (right)	28s	2964	CC	indel	-0.0004545	0.605882	-551.686	0.153963	0.963376
Hand grip strength (right)	28s	3039	G	SNV	0.00167702	0.614728	-538.2	0.125973	-0.541728
Hand grip strength (right)	28s	3049	CTC	indel	-0.0148606	0.606043	-551.572	0.935367	-0.0421552
Hand grip strength (right)	28s	3125	GAG	indel	-0.0152588	0.633837	-509.664	0.311687	0.527259
Hand grip strength (right)	28s	3158	CC	indel	-0.0076792	0.597294	-565.35	0.72066	-0.16193
Hand grip strength (right)	28s	3216	GG	indel	0.00517346	0.570043	-608.244	0.322102	-1.52344
Hand grip strength (right)	28s	3328	-	indel	0.00677058	0.581281	-590.658	0.50113	0.660827
Hand grip strength (right)	28s	3328	C	SNV	0.00843292	0.606403	-550.969	0.943415	-0.129013
Hand grip strength (right)	28s	3329	CC	indel	-0.0063546	0.607261	-549.576	0.585005	0.540842
Hand grip strength (right)	28s	3335	-	indel	0.00730323	0.595129	-568.99	0.729587	0.875571
Hand grip strength (right)	28s	3336	-	indel	0.00689121	0.600605	-560.612	0.851287	0.24434
Hand grip strength (right)	28s	3337	-	indel	0.0107121	0.629656	-516.576	0.614845	-0.759431
Hand grip strength (right)	28s	3348	G	SNV	-0.014575	0.632794	-511.089	0.207371	0.716643
Hand grip strength (right)	28s	3391	-	indel	-0.0015717	0.577193	-596.27	0.0771416	1.27432
Hand grip strength (right)	28s	3392	-	indel	-0.0015717	0.577193	-596.27	0.0771416	1.27432
Hand grip strength (right)	28s	3393	-	indel	-0.0015717	0.577193	-596.27	0.0771416	1.27432
Hand grip strength (right)	28s	3473	-	indel	0.00729147	0.594081	-570.512	0.689823	1.08011
Hand grip strength (right)	28s	3490	A	SNV	0.00157169	0.577193	-596.27	0.0771416	-1.27432
Hand grip strength (right)	28s	3492	-	indel	0.00946171	0.60446	-554.376	0.91861	0.0998375
Hand grip strength (right)	28s	3493	-	indel	0.00946171	0.60446	-554.376	0.91861	0.0998375
Hand grip strength (right)	28s	3494	-	indel	0.00946171	0.60446	-554.376	0.91861	0.0998375
Hand grip strength (right)	28s	3495	-	indel	0.00689121	0.600605	-560.612	0.851287	0.24434
Hand grip strength (right)	28s	3496	-	indel	0.00689121	0.600605	-560.612	0.851287	0.24434
Hand grip strength (right)	28s	3497	-	indel	0.00689121	0.600605	-560.612	0.851287	0.24434
Hand grip strength (right)	28s	3512	A	SNV	-0.0118276	0.599193	-562.313	0.741694	-0.208471
Hand grip strength (right)	28s	3513	GCAG	indel	0.00895903	0.606282	-551.085	0.838436	0.14846
Hand grip strength (right)	28s	3513	GCGGCAG	indel	0.00651718	0.605249	-552.704	0.830263	0.472425
Hand grip strength (right)	28s	4766	-	indel	0.00153824	0.601448	-558.48	0.00239941	7.60728
Hand grip strength (right)	28s	4788	-	indel	0.0018266	0.611822	-542.607	0.00169226	7.82896
Hand grip strength (right)	28s	4804	-	indel	0.00374763	0.731892	-366.834	0.0011533	1.59562
Hand grip strength (right)	28s	4804	CC	indel	-0.0053791	0.636791	-504.958	0.0164323	-0.909764
Hand grip strength (right)	28s	4804	CCC	indel	0.00285481	0.573571	-602.114	0.148409	-1.10611
Hand grip strength (right)	28s	4816	G	SNV	0.00177386	0.575761	-598.619	0.139256	-0.589521
Hand grip strength (right)	28s	4912	T	SNV	0.00025297	0.583652	-586.048	0.00698192	0.516344
Hand grip strength (right)	28s	4934	CC	indel	-0.0009769	0.592058	-574.232	0.730653	0.988994
Hand grip strength (right)	28s	4957	GG	indel	-0.0060167	0.663382	-465.662	0.0233995	-3.23665
Hand grip strength (right)	28s	4957	-	indel	-0.0001805	0.608354	-547.91	0.66803	-0.861882
Speech-reception-threshold (SRT) estimate (left)	28s	59	A	SNV	0.0178619	0.0289489	1062.7	0.93783	0.00381044
Speech-reception-threshold (SRT) estimate (left)	28s	101	GG	indel	-0.0178087	0.0313968	1049.37	0.676982	0.201066
Speech-reception-threshold (SRT) estimate (left)	28s	105	G	SNV	-0.0188027	0.02646	1080.69	0.420891	-0.579551
Speech-reception-threshold (SRT) estimate (left)	28s	785	GT	indel	-0.0211836	0.0289172	1062.77	0.891199	0.0993664
Speech-reception-threshold (SRT) estimate (left)	28s	847	-	indel	-0.0114657	0.028183	1068.33	0.778531	0.134582
Speech-reception-threshold (SRT) estimate (left)	28s	847	GGCG	indel	-0.0011529	0.0282795	1067.1	0.599901	-0.448171
Speech-reception-threshold (SRT) estimate (left)	28s	848	-	indel	-0.0114657	0.028183	1068.33	0.778531	0.134582
Speech-reception-threshold (SRT) estimate (left)	28s	849	-	indel	-0.0114657	0.028183	1068.33	0.778531	0.134582
Speech-reception-threshold (SRT) estimate (left)	28s	850	-	indel	-0.0187379	0.0292111	1060.89	0.713804	-0.200733
Speech-reception-threshold (SRT) estimate (left)	28s	851	-	indel	-0.0187379	0.0292111	1060.89	0.713804	-0.200733
Speech-reception-threshold (SRT) estimate (left)	28s	852	-	indel	-0.0187379	0.0292111	1060.89	0.713804	-0.200733
Speech-reception-threshold (SRT) estimate (left)	28s	882	G	SNV	-0.0199497	0.0288793	1063	0.908479	0.07527
Speech-reception-threshold (SRT) estimate (left)	28s	2110	-	indel	-0.037246	0.0264915	1079.82	0.219618	-1.82085
Speech-reception-threshold (SRT) estimate (left)	28s	2176	GTG	indel	-0.0416086	0.0256288	1086.76	0.28518	-0.269304
Speech-reception-threshold (SRT) estimate (left)	28s	2187	TT	indel	0.0372785	0.0302733	1054.06	0.265058	0.310323
Speech-reception-threshold (SRT) estimate (left)	28s	2194	CC	indel	0.0160288	0.026767	1077.56	0.046224	1.00111
Speech-reception-threshold (SRT) estimate (left)	28s	2964	CC	indel	0.00447697	0.0289653	1062.41	0.555591	0.183873
Speech-reception-threshold (SRT) estimate (left)	28s	3039	G	SNV	0.00672873	0.0287302	1064	0.878029	-0.0250208
Speech-reception-threshold (SRT) estimate (left)	28s	3049	CTC	indel	0.0252341	0.0273311	1073.77	0.350314	0.224406
Speech-reception-threshold (SRT) estimate (left)	28s	3125	GAG	indel	0.0235599	0.0260829	1083.15	0.289303	0.254727
Speech-reception-threshold (SRT) estimate (left)	28s	3158	CC	indel	0.0202868	0.0277421	1071.57	0.685001	0.0849305
Speech-reception-threshold (SRT) estimate (left)	28s	3216	GG	indel	-0.0178743	0.0237168	1102.06	0.170978	0.976437
Speech-reception-threshold (SRT) estimate (left)	28s	3328	-	indel	-0.0179665	0.0291581	1062.92	0.986087	0.0079179
Speech-reception-threshold (SRT) estimate (left)	28s	3328	C	SNV	-0.022056	0.0296273	1058.25	0.567382	-0.482146
Speech-reception-threshold (SRT) estimate (left)	28s	3329	CC	indel	0.0258664	0.0288324	1063.28	0.17478	0.624265
Speech-reception-threshold (SRT) estimate (left)	28s	3335	-	indel	-0.0203263	0.0260632	1083.97	0.417792	-0.95076
Speech-reception-threshold (SRT) estimate (left)	28s	3336	-	indel	-0.0186471	0.026026	1084.41	0.43351	-0.472759
Speech-reception-threshold (SRT) estimate (left)	28s	3337	-	indel	-0.0206045	0.0250749	1091.87	0.344654	-0.661529
Speech-reception-threshold (SRT) estimate (left)	28s	3348	G	SNV	0.0212786	0.0264291	1080.32	0.233995	0.311829
Speech-reception-threshold (SRT) estimate (left)	28s	3391	-	indel	-0.001837	0.0292827	1060.66	0.823189	0.0745172
Speech-reception-threshold (SRT) estimate (left)	28s	3392	-	indel	-0.001837	0.0292827	1060.66	0.823189	0.0745172
Speech-reception-threshold (SRT) estimate (left)	28s	3393	-	indel	-0.001837	0.0292827	1060.66	0.823189	0.0745172
Speech-reception-threshold (SRT) estimate (left)	28s	3473	-	indel	-0.0193164	0.0286056	1066.13	0.91117	-0.13982
Speech-reception-threshold (SRT) estimate (left)	28s	3490	A	SNV	0.00183698	0.0292827	1060.66	0.823189	-0.0745172
Speech-reception-threshold (SRT) estimate (left)	28s	3492	-	indel	-0.021351	0.0246092	1094.43	0.160297	-0.635197
Speech-reception-threshold (SRT) estimate (left)	28s	3493	-	indel	-0.021351	0.0246092	1094.43	0.160297	-0.635197
Speech-reception-threshold (SRT) estimate (left)	28s	3494	-	indel	-0.021351	0.0246092	1094.43	0.160297	-0.635197
Speech-reception-threshold (SRT) estimate (left)	28s	3495	-	indel	-0.0186471	0.026026	1084.41	0.43351	-0.472759
Speech-reception-threshold (SRT) estimate (left)	28s	3496	-	indel	-0.0186471	0.026026	1084.41	0.43351	-0.472759
Speech-reception-threshold (SRT) estimate (left)	28s	3497	-	indel	-0.0186471	0.026026	1084.41	0.43351	-0.472759
Speech-reception-threshold (SRT) estimate (left)	28s	3512	A	SNV	0.0190649	0.0273714	1073.89	0.544975	0.177722
Speech-reception-threshold (SRT) estimate (left)	28s	3513	GCAG	indel	-0.0108225	0.0287277	1064.01	0.848452	-0.0645809
Speech-reception-threshold (SRT) estimate (left)	28s	3513	GCGGCAG	indel	-0.0102967	0.0286537	1064.55	0.838629	-0.208733
Speech-reception-threshold (SRT) estimate (left)	28s	4766	-	indel	-0.0077808	0.0283763	1066.34	0.184955	-1.5423
Speech-reception-threshold (SRT) estimate (left)	28s	4788	-	indel	-0.0095908	0.0289969	1062.19	0.101289	-1.89494
Speech-reception-threshold (SRT) estimate (left)	28s	4804	-	indel	-0.015857	0.0328895	1039.54	0.393421	-0.193997
Speech-reception-threshold (SRT) estimate (left)	28s	4804	CC	indel	0.0110062	0.0290811	1061.86	0.874651	0.0275773
Speech-reception-threshold (SRT) estimate (left)	28s	4804	CCC	indel	-0.0128079	0.0267455	1078.14	0.33484	0.341174
Speech-reception-threshold (SRT) estimate (left)	28s	4816	G	SNV	-0.0097483	0.0272916	1074.32	0.483919	0.129108
Speech-reception-threshold (SRT) estimate (left)	28s	4912	T	SNV	-0.003745	0.027579	1071.84	0.132074	-0.133334
Speech-reception-threshold (SRT) estimate (left)	28s	4934	CC	indel	0.0191874	0.0312723	1049.99	0.680565	0.546562
Speech-reception-threshold (SRT) estimate (left)	28s	4957	GG	indel	0.0184996	0.0292969	1060.96	0.892358	0.0890008
Speech-reception-threshold (SRT) estimate (left)	28s	4957	-	indel	-0.0014207	0.0287943	1063.55	0.941135	-0.068606
Speech-reception-threshold (SRT) estimate (right)	28s	59	A	SNV	0.0146882	0.234509	581.227	0.157007	-0.0694632
Speech-reception-threshold (SRT) estimate (right)	28s	101	GG	indel	-0.0165947	0.285477	523.356	0.185316	0.642551
Speech-reception-threshold (SRT) estimate (right)	28s	105	G	SNV	-0.0152346	0.25887	552.443	0.463579	0.530743
Speech-reception-threshold (SRT) estimate (right)	28s	785	GT	indel	-0.0206016	0.243855	569.706	0.741599	-0.24053
Speech-reception-threshold (SRT) estimate (right)	28s	847	-	indel	-0.0086381	0.241439	572.963	0.778825	0.134966
Speech-reception-threshold (SRT) estimate (right)	28s	847	GGCG	indel	0.00197326	0.253	558.824	0.175117	1.16392
Speech-reception-threshold (SRT) estimate (right)	28s	848	-	indel	-0.0086381	0.241439	572.963	0.778825	0.134966
Speech-reception-threshold (SRT) estimate (right)	28s	849	-	indel	-0.0086381	0.241439	572.963	0.778825	0.134966
Speech-reception-threshold (SRT) estimate (right)	28s	850	-	indel	-0.0161113	0.247406	565.462	0.687667	-0.220886
Speech-reception-threshold (SRT) estimate (right)	28s	851	-	indel	-0.0161113	0.247406	565.462	0.687667	-0.220886
Speech-reception-threshold (SRT) estimate (right)	28s	852	-	indel	-0.0161113	0.247406	565.462	0.687667	-0.220886
Speech-reception-threshold (SRT) estimate (right)	28s	882	G	SNV	-0.0192989	0.244267	569.198	0.770882	-0.191439
Speech-reception-threshold (SRT) estimate (right)	28s	2110	-	indel	-0.0323901	0.247714	565.256	0.830931	0.317983
Speech-reception-threshold (SRT) estimate (right)	28s	2176	GTG	indel	-0.0378607	0.244754	569.167	0.962148	-0.0120102
Speech-reception-threshold (SRT) estimate (right)	28s	2187	TT	indel	0.0330402	0.244148	569.409	0.878583	-0.0427167
Speech-reception-threshold (SRT) estimate (right)	28s	2194	CC	indel	0.0161775	0.234434	581.27	0.056432	0.962584
Speech-reception-threshold (SRT) estimate (right)	28s	2964	CC	indel	-0.0011669	0.243145	570.537	0.176135	-0.424137
Speech-reception-threshold (SRT) estimate (right)	28s	3039	G	SNV	0.0083919	0.247514	565.298	0.4699	0.118401
Speech-reception-threshold (SRT) estimate (right)	28s	3049	CTC	indel	0.0235014	0.239265	575.41	0.512124	0.158238
Speech-reception-threshold (SRT) estimate (right)	28s	3125	GAG	indel	0.0232603	0.238132	577.08	0.634915	0.114685
Speech-reception-threshold (SRT) estimate (right)	28s	3158	CC	indel	0.017295	0.250832	561.81	0.754236	-0.0658795
Speech-reception-threshold (SRT) estimate (right)	28s	3216	GG	indel	-0.0228956	0.245651	568.468	0.990381	0.00864343
Speech-reception-threshold (SRT) estimate (right)	28s	3328	-	indel	-0.0154633	0.254058	558.469	0.733879	0.155159
Speech-reception-threshold (SRT) estimate (right)	28s	3328	C	SNV	-0.0190668	0.242218	571.759	0.687731	0.340394
Speech-reception-threshold (SRT) estimate (right)	28s	3329	CC	indel	0.0226829	0.24511	568.165	0.689855	0.184491
Speech-reception-threshold (SRT) estimate (right)	28s	3335	-	indel	-0.0149503	0.25337	559.093	0.722795	0.418381
Speech-reception-threshold (SRT) estimate (right)	28s	3336	-	indel	-0.0155587	0.249509	563.753	0.870752	0.098724
Speech-reception-threshold (SRT) estimate (right)	28s	3337	-	indel	-0.0171498	0.247284	566.644	0.961035	0.0343741
Speech-reception-threshold (SRT) estimate (right)	28s	3348	G	SNV	0.0200319	0.243783	570.012	0.895607	0.0345465
Speech-reception-threshold (SRT) estimate (right)	28s	3391	-	indel	-0.0008561	0.240134	574.377	0.607491	-0.172122
Speech-reception-threshold (SRT) estimate (right)	28s	3392	-	indel	-0.0008561	0.240134	574.377	0.607491	-0.172122
Speech-reception-threshold (SRT) estimate (right)	28s	3393	-	indel	-0.0008561	0.240134	574.377	0.607491	-0.172122
Speech-reception-threshold (SRT) estimate (right)	28s	3473	-	indel	-0.0172563	0.250429	562.508	0.817672	0.290345
Speech-reception-threshold (SRT) estimate (right)	28s	3490	A	SNV	0.00085611	0.240134	574.377	0.607491	0.172122
Speech-reception-threshold (SRT) estimate (right)	28s	3492	-	indel	-0.0205203	0.228262	589.567	0.334846	-0.438416
Speech-reception-threshold (SRT) estimate (right)	28s	3493	-	indel	-0.0205203	0.228262	589.567	0.334846	-0.438416
Speech-reception-threshold (SRT) estimate (right)	28s	3494	-	indel	-0.0205203	0.228262	589.567	0.334846	-0.438416
Speech-reception-threshold (SRT) estimate (right)	28s	3495	-	indel	-0.0155587	0.249509	563.753	0.870752	0.098724
Speech-reception-threshold (SRT) estimate (right)	28s	3496	-	indel	-0.0155587	0.249509	563.753	0.870752	0.098724
Speech-reception-threshold (SRT) estimate (right)	28s	3497	-	indel	-0.0155587	0.249509	563.753	0.870752	0.098724
Speech-reception-threshold (SRT) estimate (right)	28s	3512	A	SNV	0.0169338	0.244665	569.053	0.957	0.0159057
Speech-reception-threshold (SRT) estimate (right)	28s	3513	GCAG	indel	-0.0094983	0.244857	568.481	0.905267	-0.0404101
Speech-reception-threshold (SRT) estimate (right)	28s	3513	GCGGCAG	indel	-0.0099501	0.244713	568.678	0.917638	-0.106479
Speech-reception-threshold (SRT) estimate (right)	28s	4766	-	indel	-0.0101311	0.239778	574.62	0.00299452	-3.46967
Speech-reception-threshold (SRT) estimate (right)	28s	4788	-	indel	-0.0118329	0.246886	566.013	0.00211356	-3.57303
Speech-reception-threshold (SRT) estimate (right)	28s	4804	-	indel	-0.0173418	0.302657	504.676	0.0237025	-0.516662
Speech-reception-threshold (SRT) estimate (right)	28s	4804	CC	indel	0.0144917	0.258701	552.222	0.113126	0.27814
Speech-reception-threshold (SRT) estimate (right)	28s	4804	CCC	indel	-0.0129663	0.245042	568.542	0.978913	0.00940269
Speech-reception-threshold (SRT) estimate (right)	28s	4816	G	SNV	-0.0122447	0.244363	569.362	0.937485	0.0145312
Speech-reception-threshold (SRT) estimate (right)	28s	4912	T	SNV	-0.0055912	0.2338	582.036	0.0152581	-0.21587
Speech-reception-threshold (SRT) estimate (right)	28s	4934	CC	indel	0.0188205	0.291325	516.978	0.11987	2.07398
Speech-reception-threshold (SRT) estimate (right)	28s	4957	GG	indel	0.0221677	0.2758	533.097	0.0583432	1.2503
Speech-reception-threshold (SRT) estimate (right)	28s	4957	-	indel	-0.0064795	0.24381	569.736	0.391089	-0.800618
Neutrophill count	28s	59	A	SNV	-0.0078295	1.89191e-40	2658.69	0.299048	0.0204977
Neutrophill count	28s	101	GG	indel	0.0105354	4.92673e-41	2684.08	0.131641	-0.294178
Neutrophill count	28s	105	G	SNV	0.00944512	5.0799e-41	2680.36	0.0720385	-0.521679
Neutrophill count	28s	785	GT	indel	0.0102389	1.46882e-40	2661.81	0.306077	0.298303
Neutrophill count	28s	847	-	indel	0.00275082	7.00827e-41	2674.22	0.117487	0.301222
Neutrophill count	28s	847	GGCG	indel	0.00128863	1.12446e-40	2665.89	0.375742	-0.304316
Neutrophill count	28s	848	-	indel	0.00275082	7.00827e-41	2674.22	0.117487	0.301222
Neutrophill count	28s	849	-	indel	0.00275082	7.00827e-41	2674.22	0.117487	0.301222
Neutrophill count	28s	850	-	indel	0.0081343	9.83863e-41	2667.87	0.0946458	0.367203
Neutrophill count	28s	851	-	indel	0.0081343	9.83863e-41	2667.87	0.0946458	0.367203
Neutrophill count	28s	852	-	indel	0.0081343	9.83863e-41	2667.87	0.0946458	0.367203
Neutrophill count	28s	882	G	SNV	0.00949453	1.42824e-40	2662.16	0.186668	0.346835
Neutrophill count	28s	2110	-	indel	0.0148841	3.72985e-41	2682.99	0.00036815	-2.12052
Neutrophill count	28s	2176	GTG	indel	0.0174521	2.77332e-41	2689.32	0.00590691	-0.280159
Neutrophill count	28s	2187	TT	indel	-0.0109316	2.2801e-40	2655.41	0.00516518	0.31546
Neutrophill count	28s	2194	CC	indel	-0.0070387	1.38415e-40	2663.09	0.885282	-0.0293649
Neutrophill count	28s	2964	CC	indel	0.00521803	1.32569e-40	2663.23	0.117638	0.197385
Neutrophill count	28s	3039	G	SNV	-0.0150989	8.73718e-41	2669.44	3.31606e-05	-0.274443
Neutrophill count	28s	3049	CTC	indel	0.00272614	2.03125e-40	2657.52	0.166912	-0.134208
Neutrophill count	28s	3125	GAG	indel	0.00741929	1.32583e-40	2665.1	0.846097	0.0189027
Neutrophill count	28s	3158	CC	indel	-0.0152184	1.05526e-39	2634.37	0.00037034	-0.301136
Neutrophill count	28s	3216	GG	indel	0.0116284	7.66719e-41	2675.44	0.285077	0.307183
Neutrophill count	28s	3328	-	indel	0.0161497	2.28962e-39	2624.73	0.00064839	0.625616
Neutrophill count	28s	3328	C	SNV	0.00949865	6.95586e-41	2673.17	0.00475233	0.958567
Neutrophill count	28s	3329	CC	indel	-0.0175933	1.3021e-40	2663.47	0.00431654	-0.52767
Neutrophill count	28s	3335	-	indel	0.0153017	2.07769e-39	2625.55	0.00028843	1.71548
Neutrophill count	28s	3336	-	indel	0.015604	2.47763e-39	2623.19	0.00021793	0.900141
Neutrophill count	28s	3337	-	indel	0.00695164	1.81466e-39	2629	0.00503886	0.790634
Neutrophill count	28s	3348	G	SNV	0.0102055	1.05523e-40	2667.75	0.479577	0.0750797
Neutrophill count	28s	3391	-	indel	0.00601905	2.65027e-40	2653.69	0.0427113	0.272921
Neutrophill count	28s	3392	-	indel	0.00601905	2.65027e-40	2653.69	0.0427113	0.272921
Neutrophill count	28s	3393	-	indel	0.00601905	2.65027e-40	2653.69	0.0427113	0.272921
Neutrophill count	28s	3473	-	indel	0.0140565	1.18068e-39	2633.59	0.00203599	1.55932
Neutrophill count	28s	3490	A	SNV	-0.0060191	2.65027e-40	2653.69	0.0427113	-0.272921
Neutrophill count	28s	3492	-	indel	0.00786759	9.21931e-40	2636.65	0.00177521	0.570554
Neutrophill count	28s	3493	-	indel	0.00786759	9.21931e-40	2636.65	0.00177521	0.570554
Neutrophill count	28s	3494	-	indel	0.00786759	9.21931e-40	2636.65	0.00177521	0.570554
Neutrophill count	28s	3495	-	indel	0.015604	2.47763e-39	2623.19	0.00021793	0.900141
Neutrophill count	28s	3496	-	indel	0.015604	2.47763e-39	2623.19	0.00021793	0.900141
Neutrophill count	28s	3497	-	indel	0.015604	2.47763e-39	2623.19	0.00021793	0.900141
Neutrophill count	28s	3512	A	SNV	0.0035888	1.17757e-40	2666.71	0.669146	0.0504888
Neutrophill count	28s	3513	GCAG	indel	-0.0120621	1.01397e-40	2667.24	0.00416655	-0.389645
Neutrophill count	28s	3513	GCGGCAG	indel	-0.002397	1.54721e-40	2661.17	0.350694	0.384197
Neutrophill count	28s	4766	-	indel	0.00606349	1.37934e-40	2662.64	0.0820231	0.814057
Neutrophill count	28s	4788	-	indel	0.00603814	1.22212e-40	2664.44	0.0522412	0.903942
Neutrophill count	28s	4804	-	indel	0.00941803	2.91477e-41	2689.33	0.013829	0.225675
Neutrophill count	28s	4804	CC	indel	-0.0011266	1.14039e-40	2665.84	0.508948	-0.0467666
Neutrophill count	28s	4804	CCC	indel	0.00810849	1.8503e-40	2659.8	0.569297	-0.081316
Neutrophill count	28s	4816	G	SNV	0.00814118	1.43132e-40	2663.37	0.963952	-0.0033629
Neutrophill count	28s	4912	T	SNV	0.00278122	1.59907e-40	2660.65	0.234506	0.0424908
Neutrophill count	28s	4934	CC	indel	-0.01751	2.05504e-41	2696.88	0.013217	-1.32915
Neutrophill count	28s	4957	GG	indel	-0.0073447	9.06076e-41	2670.4	0.315075	-0.2678
Neutrophill count	28s	4957	-	indel	0.00354848	1.28258e-40	2663.74	0.902247	-0.0460583
Eosinophill count	28s	59	A	SNV	0.00125923	4.7974e-07	98.9024	0.532616	-0.001212
Eosinophill count	28s	101	GG	indel	0.00046824	7.06789e-07	97.6301	0.462854	0.0140956
Eosinophill count	28s	105	G	SNV	0.00040078	6.4915e-07	97.8357	0.397325	0.0241531
Eosinophill count	28s	785	GT	indel	-0.0014945	5.15455e-07	98.6076	0.992794	0.00025903
Eosinophill count	28s	847	-	indel	-0.0023391	5.08357e-07	98.7124	0.876632	0.00293937
Eosinophill count	28s	847	GGCG	indel	0.00290203	5.34374e-07	98.4754	0.591553	0.0181399
Eosinophill count	28s	848	-	indel	-0.0023391	5.08357e-07	98.7124	0.876632	0.00293937
Eosinophill count	28s	849	-	indel	-0.0023391	5.08357e-07	98.7124	0.876632	0.00293937
Eosinophill count	28s	850	-	indel	-0.0022352	5.29667e-07	98.5088	0.686268	-0.0087322
Eosinophill count	28s	851	-	indel	-0.0022352	5.29667e-07	98.5088	0.686268	-0.0087322
Eosinophill count	28s	852	-	indel	-0.0022352	5.29667e-07	98.5088	0.686268	-0.0087322
Eosinophill count	28s	882	G	SNV	-0.0015609	5.1438e-07	98.6131	0.972309	-0.0008971
Eosinophill count	28s	2110	-	indel	0.00021258	5.82016e-07	98.1807	0.422495	0.0469873
Eosinophill count	28s	2176	GTG	indel	-0.0018834	4.70226e-07	99.0574	0.625226	-0.0048914
Eosinophill count	28s	2187	TT	indel	0.00421175	5.60924e-07	98.2948	0.277985	0.0120417
Eosinophill count	28s	2194	CC	indel	-0.0031723	6.76663e-07	97.5894	0.00742628	-0.0536147
Eosinophill count	28s	2964	CC	indel	-0.0053935	5.0138e-07	98.7064	0.00025695	-0.0453697
Eosinophill count	28s	3039	G	SNV	-0.0045136	4.76776e-07	98.8993	0.0344659	-0.0137581
Eosinophill count	28s	3049	CTC	indel	0.00574179	6.77184e-07	97.5924	0.0197417	-0.0222732
Eosinophill count	28s	3125	GAG	indel	0.00793358	6.26499e-07	97.9337	0.358927	-0.0087912
Eosinophill count	28s	3158	CC	indel	-0.0033674	8.55965e-07	96.754	0.0218681	-0.0190809
Eosinophill count	28s	3216	GG	indel	-0.0045215	1.0226e-06	96.1328	0.0225492	-0.0644968
Eosinophill count	28s	3328	-	indel	0.00345432	9.67708e-07	96.3566	0.0448426	0.0362108
Eosinophill count	28s	3328	C	SNV	0.00171528	4.0215e-07	99.5491	0.00460652	0.0946552
Eosinophill count	28s	3329	CC	indel	-0.0017567	5.14961e-07	98.6072	0.745283	-0.0059101
Eosinophill count	28s	3335	-	indel	0.00324114	8.44019e-07	96.8603	0.090789	0.0787449
Eosinophill count	28s	3336	-	indel	0.00357177	9.15629e-07	96.5578	0.0567809	0.0456369
Eosinophill count	28s	3337	-	indel	-0.0021494	7.30495e-07	97.466	0.347026	0.026086
Eosinophill count	28s	3348	G	SNV	0.007535	6.02381e-07	98.0553	0.331845	-0.0101404
Eosinophill count	28s	3391	-	indel	0.0041039	7.18556e-07	97.3716	0.0104676	0.0339244
Eosinophill count	28s	3392	-	indel	0.0041039	7.18556e-07	97.3716	0.0104676	0.0339244
Eosinophill count	28s	3393	-	indel	0.0041039	7.18556e-07	97.3716	0.0104676	0.0339244
Eosinophill count	28s	3473	-	indel	0.00273389	9.08105e-07	96.5595	0.0325343	0.106327
Eosinophill count	28s	3490	A	SNV	-0.0041039	7.18556e-07	97.3716	0.0104676	-0.0339244
Eosinophill count	28s	3492	-	indel	0.00015934	9.03475e-07	96.5544	0.0156494	0.0434158
Eosinophill count	28s	3493	-	indel	0.00015934	9.03475e-07	96.5544	0.0156494	0.0434158
Eosinophill count	28s	3494	-	indel	0.00015934	9.03475e-07	96.5544	0.0156494	0.0434158
Eosinophill count	28s	3495	-	indel	0.00357177	9.15629e-07	96.5578	0.0567809	0.0456369
Eosinophill count	28s	3496	-	indel	0.00357177	9.15629e-07	96.5578	0.0567809	0.0456369
Eosinophill count	28s	3497	-	indel	0.00357177	9.15629e-07	96.5578	0.0567809	0.0456369
Eosinophill count	28s	3512	A	SNV	0.00406073	7.54122e-07	97.2204	0.0488461	-0.0229025
Eosinophill count	28s	3513	GCAG	indel	-0.0077631	5.21443e-07	98.562	0.701899	0.00512177
Eosinophill count	28s	3513	GCGGCAG	indel	-0.0018464	6.12521e-07	97.9586	0.0129942	0.10062
Eosinophill count	28s	4766	-	indel	0.00260048	5.26525e-07	98.5236	0.132578	0.0692756
Eosinophill count	28s	4788	-	indel	0.00315595	5.02503e-07	98.6991	0.0240285	0.103405
Eosinophill count	28s	4804	-	indel	0.00206856	2.32268e-07	101.707	0.0025451	0.027224
Eosinophill count	28s	4804	CC	indel	-0.000118	3.92446e-07	99.6397	0.00157706	-0.0220175
Eosinophill count	28s	4804	CCC	indel	-0.0020531	6.05699e-07	98.0495	0.401057	-0.0118067
Eosinophill count	28s	4816	G	SNV	-0.0032113	7.74288e-07	97.1031	0.0133614	-0.0181138
Eosinophill count	28s	4912	T	SNV	0.00244244	5.70767e-07	98.2259	0.122804	0.00542703
Eosinophill count	28s	4934	CC	indel	-0.000956	6.95141e-07	97.689	0.485663	0.0368011
Eosinophill count	28s	4957	GG	indel	0.00160407	3.61831e-07	99.9863	0.0372191	-0.0546457
Eosinophill count	28s	4957	-	indel	-0.0012419	4.95535e-07	98.7525	0.0594419	-0.0695515
Basophill count	28s	59	A	SNV	0.00622683	0.0810275	12.7162	0.217045	0.00088944
Basophill count	28s	101	GG	indel	-0.0012154	0.0705579	13.206	0.578803	-0.0039541
Basophill count	28s	105	G	SNV	-0.0013558	0.0723264	13.1078	0.602707	-0.0055104
Basophill count	28s	785	GT	indel	-0.0065809	0.0735738	13.0373	0.106267	-0.0171849
Basophill count	28s	847	-	indel	-0.005553	0.083487	12.6181	0.204005	-0.0089225
Basophill count	28s	847	GGCG	indel	-0.001338	0.0677121	13.312	3.85751e-05	-0.0516187
Basophill count	28s	848	-	indel	-0.005553	0.083487	12.6181	0.204005	-0.0089225
Basophill count	28s	849	-	indel	-0.005553	0.083487	12.6181	0.204005	-0.0089225
Basophill count	28s	850	-	indel	-0.0054344	0.078112	12.8374	0.308173	-0.008173
Basophill count	28s	851	-	indel	-0.0054344	0.078112	12.8374	0.308173	-0.008173
Basophill count	28s	852	-	indel	-0.0054344	0.078112	12.8374	0.308173	-0.008173
Basophill count	28s	882	G	SNV	-0.0064361	0.0746646	12.9879	0.169609	-0.0131688
Basophill count	28s	2110	-	indel	-0.0060316	0.0704419	13.186	0.198957	-0.0279159
Basophill count	28s	2176	GTG	indel	-0.0060322	0.068569	13.2844	0.299708	-0.0038527
Basophill count	28s	2187	TT	indel	0.00736919	0.0776938	12.8559	0.482523	0.00289177
Basophill count	28s	2194	CC	indel	0.00214975	0.0745618	12.9948	0.653584	0.00333442
Basophill count	28s	2964	CC	indel	-0.0041271	0.0761404	12.9223	0.35642	0.0042466
Basophill count	28s	3039	G	SNV	-0.000494	0.0751254	12.9675	0.477783	-0.0017135
Basophill count	28s	3049	CTC	indel	0.00163772	0.0793999	12.7844	0.363704	-0.0032196
Basophill count	28s	3125	GAG	indel	0.00170735	0.0803458	12.7502	0.507105	-0.0023582
Basophill count	28s	3158	CC	indel	-0.0004858	0.0793114	12.7959	0.651716	-0.0013937
Basophill count	28s	3216	GG	indel	-0.0008093	0.0556811	13.9634	0.0103956	0.0268792
Basophill count	28s	3328	-	indel	-0.0006751	0.0807645	12.7444	0.653522	0.00300582
Basophill count	28s	3328	C	SNV	-0.0012257	0.0760458	12.9283	0.980007	-0.0003106
Basophill count	28s	3329	CC	indel	-0.0019363	0.0759904	12.9289	0.269043	-0.0074596
Basophill count	28s	3335	-	indel	0.00292243	0.0830503	12.6463	0.457426	0.0128356
Basophill count	28s	3336	-	indel	0.00321814	0.0831633	12.6431	0.470603	0.00641233
Basophill count	28s	3337	-	indel	0.00093127	0.0786178	12.8392	0.83803	0.00210366
Basophill count	28s	3348	G	SNV	0.00124315	0.0787869	12.8128	0.575554	-0.0021705
Basophill count	28s	3391	-	indel	-0.0026828	0.073566	13.0411	0.540592	-0.0030083
Basophill count	28s	3392	-	indel	-0.0026828	0.073566	13.0411	0.540592	-0.0030083
Basophill count	28s	3393	-	indel	-0.0026828	0.073566	13.0411	0.540592	-0.0030083
Basophill count	28s	3473	-	indel	0.00106387	0.078672	12.8276	0.770473	0.00538344
Basophill count	28s	3490	A	SNV	0.0026828	0.073566	13.0411	0.540592	0.00300834
Basophill count	28s	3492	-	indel	0.00354206	0.0852311	12.552	0.229051	0.00801544
Basophill count	28s	3493	-	indel	0.00354206	0.0852311	12.552	0.229051	0.00801544
Basophill count	28s	3494	-	indel	0.00354206	0.0852311	12.552	0.229051	0.00801544
Basophill count	28s	3495	-	indel	0.00321814	0.0831633	12.6431	0.470603	0.00641233
Basophill count	28s	3496	-	indel	0.00321814	0.0831633	12.6431	0.470603	0.00641233
Basophill count	28s	3497	-	indel	0.00321814	0.0831633	12.6431	0.470603	0.00641233
Basophill count	28s	3512	A	SNV	0.00345621	0.0707354	13.1758	0.349938	0.0040315
Basophill count	28s	3513	GCAG	indel	-0.0049268	0.0741955	13.009	0.0900601	-0.0084148
Basophill count	28s	3513	GCGGCAG	indel	-0.0015532	0.0774134	12.8678	0.512689	0.00983828
Basophill count	28s	4766	-	indel	0.00367394	0.0771934	12.8761	0.00894062	0.0446728
Basophill count	28s	4788	-	indel	0.00359633	0.0751822	12.9646	0.0245344	0.0382255
Basophill count	28s	4804	-	indel	0.00020421	0.0534855	14.0885	0.00237403	0.0101701
Basophill count	28s	4804	CC	indel	0.00021413	0.0700026	13.2035	0.0244755	-0.0058147
Basophill count	28s	4804	CCC	indel	-0.0032626	0.0827491	12.6484	0.252495	-0.0059688
Basophill count	28s	4816	G	SNV	-0.0018758	0.0807468	12.7305	0.373663	-0.0024165
Basophill count	28s	4912	T	SNV	0.00372632	0.081543	12.692	0.00937947	0.00338956
Basophill count	28s	4934	CC	indel	0.0025086	0.0673264	13.36	0.381293	-0.0171439
Basophill count	28s	4957	GG	indel	0.00293322	0.066186	13.3934	0.0595435	-0.0183344
Basophill count	28s	4957	-	indel	0.00142714	0.0759735	12.9297	0.953496	0.00079831
Nucleated red blood cell count	28s	59	A	SNV	0.0082027	0.17338	-6.30973	0.853939	8.43506e-05
Nucleated red blood cell count	28s	101	GG	indel	-0.0090109	0.192923	-6.04639	0.439954	-0.003498
Nucleated red blood cell count	28s	105	G	SNV	-0.0090689	0.1821	-6.18902	0.641741	-0.0031321
Nucleated red blood cell count	28s	785	GT	indel	-0.0095496	0.173471	-6.30685	0.674763	0.00283902
Nucleated red blood cell count	28s	847	-	indel	-0.0009064	0.182385	-6.18184	0.492911	0.00306283
Nucleated red blood cell count	28s	847	GGCG	indel	-0.0045809	0.181253	-6.19481	0.108297	-0.0128072
Nucleated red blood cell count	28s	848	-	indel	-0.0009064	0.182385	-6.18184	0.492911	0.00306283
Nucleated red blood cell count	28s	849	-	indel	-0.0009064	0.182385	-6.18184	0.492911	0.00306283
Nucleated red blood cell count	28s	850	-	indel	-0.0059458	0.177816	-6.24395	0.438427	0.00395174
Nucleated red blood cell count	28s	851	-	indel	-0.0059458	0.177816	-6.24395	0.438427	0.00395174
Nucleated red blood cell count	28s	852	-	indel	-0.0059458	0.177816	-6.24395	0.438427	0.00395174
Nucleated red blood cell count	28s	882	G	SNV	-0.0085557	0.173799	-6.30189	0.632037	0.00291966
Nucleated red blood cell count	28s	2110	-	indel	-0.0170901	0.161629	-6.48724	0.116356	0.0217006
Nucleated red blood cell count	28s	2176	GTG	indel	-0.0183003	0.15733	-6.55916	0.212671	0.00294415
Nucleated red blood cell count	28s	2187	TT	indel	0.0149532	0.181345	-6.19369	0.161796	-0.0036635
Nucleated red blood cell count	28s	2194	CC	indel	0.00753432	0.164589	-6.4406	0.0921229	-0.0079577
Nucleated red blood cell count	28s	2964	CC	indel	-0.0010686	0.174339	-6.29388	0.463003	0.00214905
Nucleated red blood cell count	28s	3039	G	SNV	0.00906414	0.176712	-6.25954	0.356808	-0.0014144
Nucleated red blood cell count	28s	3049	CTC	indel	-0.0019949	0.180742	-6.20312	0.402285	0.00188785
Nucleated red blood cell count	28s	3125	GAG	indel	-0.0037995	0.191131	-6.06112	0.189018	0.00296941
Nucleated red blood cell count	28s	3158	CC	indel	0.0102081	0.185914	-6.13399	0.416064	0.00159678
Nucleated red blood cell count	28s	3216	GG	indel	-0.0091193	0.193751	-6.03049	0.312217	0.00674118
Nucleated red blood cell count	28s	3328	-	indel	-0.0115559	0.191685	-6.0592	0.385141	-0.0036981
Nucleated red blood cell count	28s	3328	C	SNV	-0.0061677	0.174328	-6.29494	0.942683	-0.0005667
Nucleated red blood cell count	28s	3329	CC	indel	0.0119201	0.17469	-6.28876	0.712169	0.00158345
Nucleated red blood cell count	28s	3335	-	indel	-0.0093447	0.190035	-6.08027	0.391648	-0.0094094
Nucleated red blood cell count	28s	3336	-	indel	-0.0097123	0.195971	-6.00043	0.255635	-0.0064246
Nucleated red blood cell count	28s	3337	-	indel	-0.0044185	0.228843	-5.58612	0.0142269	-0.0160429
Nucleated red blood cell count	28s	3348	G	SNV	-0.0050275	0.18887	-6.09042	0.139689	0.00364105
Nucleated red blood cell count	28s	3391	-	indel	-0.0039514	0.170567	-6.35136	0.586546	0.00170021
Nucleated red blood cell count	28s	3392	-	indel	-0.0039514	0.170567	-6.35136	0.586546	0.00170021
Nucleated red blood cell count	28s	3393	-	indel	-0.0039514	0.170567	-6.35136	0.586546	0.00170021
Nucleated red blood cell count	28s	3473	-	indel	-0.0096833	0.190297	-6.0755	0.344701	-0.0110873
Nucleated red blood cell count	28s	3490	A	SNV	0.0039514	0.170567	-6.35136	0.586546	-0.0017002
Nucleated red blood cell count	28s	3492	-	indel	-0.0038937	0.187512	-6.11233	0.37763	-0.0037387
Nucleated red blood cell count	28s	3493	-	indel	-0.0038937	0.187512	-6.11233	0.37763	-0.0037387
Nucleated red blood cell count	28s	3494	-	indel	-0.0038937	0.187512	-6.11233	0.37763	-0.0037387
Nucleated red blood cell count	28s	3495	-	indel	-0.0097123	0.195971	-6.00043	0.255635	-0.0064246
Nucleated red blood cell count	28s	3496	-	indel	-0.0097123	0.195971	-6.00043	0.255635	-0.0064246
Nucleated red blood cell count	28s	3497	-	indel	-0.0097123	0.195971	-6.00043	0.255635	-0.0064246
Nucleated red blood cell count	28s	3512	A	SNV	-0.0017628	0.182526	-6.18029	0.512214	0.00179758
Nucleated red blood cell count	28s	3513	GCAG	indel	0.00636947	0.175151	-6.28217	0.805923	-0.0007756
Nucleated red blood cell count	28s	3513	GCGGCAG	indel	0.00472155	0.173076	-6.31295	0.70218	0.00365417
Nucleated red blood cell count	28s	4766	-	indel	-0.0050854	0.175383	-6.27869	0.428676	-0.0086001
Nucleated red blood cell count	28s	4788	-	indel	-0.0050269	0.174497	-6.29159	0.808315	-0.0026225
Nucleated red blood cell count	28s	4804	-	indel	-0.0083733	0.174498	-6.30014	0.964327	-9.52e-05
Nucleated red blood cell count	28s	4804	CC	indel	0.00247914	0.17477	-6.28846	0.991106	-1.83e-05
Nucleated red blood cell count	28s	4804	CCC	indel	-0.0089837	0.171332	-6.34175	0.738742	-0.0011063
Nucleated red blood cell count	28s	4816	G	SNV	-0.007931	0.180119	-6.21345	0.597436	0.00091215
Nucleated red blood cell count	28s	4912	T	SNV	-0.0026248	0.176759	-6.25921	0.607464	-0.0004262
Nucleated red blood cell count	28s	4934	CC	indel	0.0166601	0.168301	-6.39765	0.727838	0.00433329
Nucleated red blood cell count	28s	4957	GG	indel	0.00689061	0.184241	-6.15566	0.391564	-0.0053016
Nucleated red blood cell count	28s	4957	-	indel	-0.003015	0.174005	-6.29881	0.595142	0.00462583
Lymphocyte percentage	28s	59	A	SNV	0.0144471	1.45663e-45	-14754.8	0.552744	0.0611154
Lymphocyte percentage	28s	101	GG	indel	-0.0133317	6.77562e-46	-14840.5	0.155057	1.44705
Lymphocyte percentage	28s	105	G	SNV	-0.0128351	1.36239e-45	-14771.4	0.516567	0.981121
Lymphocyte percentage	28s	785	GT	indel	-0.0167042	1.64787e-45	-14742.1	0.819152	0.347557
Lymphocyte percentage	28s	847	-	indel	-0.0078657	1.43922e-45	-14759.9	0.572384	-0.566585
Lymphocyte percentage	28s	847	GGCG	indel	0.0001051	1.55327e-45	-14747.1	0.593427	0.956659
Lymphocyte percentage	28s	848	-	indel	-0.0078657	1.43922e-45	-14759.9	0.572384	-0.566585
Lymphocyte percentage	28s	849	-	indel	-0.0078657	1.43922e-45	-14759.9	0.572384	-0.566585
Lymphocyte percentage	28s	850	-	indel	-0.0141504	1.56e-45	-14746.7	0.609432	-0.58541
Lymphocyte percentage	28s	851	-	indel	-0.0141504	1.56e-45	-14746.7	0.609432	-0.58541
Lymphocyte percentage	28s	852	-	indel	-0.0141504	1.56e-45	-14746.7	0.609432	-0.58541
Lymphocyte percentage	28s	882	G	SNV	-0.0154667	1.67113e-45	-14740.8	0.897906	0.175769
Lymphocyte percentage	28s	2110	-	indel	-0.0236296	5.49585e-46	-14827	0.00212555	9.53907
Lymphocyte percentage	28s	2176	GTG	indel	-0.0259841	2.37282e-46	-14898.8	0.00109826	1.73253
Lymphocyte percentage	28s	2187	TT	indel	0.020652	3.5366e-45	-14686.9	0.00055084	-2.03256
Lymphocyte percentage	28s	2194	CC	indel	0.00858022	1.41364e-45	-14755.5	0.441996	-0.816147
Lymphocyte percentage	28s	2964	CC	indel	-0.0037074	1.69572e-45	-14739.5	0.7028	-0.251026
Lymphocyte percentage	28s	3039	G	SNV	0.0154204	1.22914e-45	-14763.2	0.00145192	1.09811
Lymphocyte percentage	28s	3049	CTC	indel	0.00999289	2.65455e-45	-14710.2	0.197316	0.652912
Lymphocyte percentage	28s	3125	GAG	indel	0.00502591	1.47079e-45	-14760.2	0.604393	-0.263157
Lymphocyte percentage	28s	3158	CC	indel	0.020302	8.01033e-45	-14637.7	0.0170355	1.05254
Lymphocyte percentage	28s	3216	GG	indel	-0.0149332	4.97837e-45	-14682.8	0.319941	1.49061
Lymphocyte percentage	28s	3328	-	indel	-0.0205709	1.64464e-44	-14595.9	0.0154693	-2.31649
Lymphocyte percentage	28s	3328	C	SNV	-0.0164026	1.08254e-45	-14774.3	0.0511172	-3.45392
Lymphocyte percentage	28s	3329	CC	indel	0.0203737	1.69005e-45	-14739.7	0.327341	0.94452
Lymphocyte percentage	28s	3335	-	indel	-0.0192639	1.28026e-44	-14610.8	0.0184527	-5.81546
Lymphocyte percentage	28s	3336	-	indel	-0.0193912	1.30293e-44	-14611.3	0.0240891	-2.86434
Lymphocyte percentage	28s	3337	-	indel	-0.0143242	1.36653e-44	-14613.8	0.0500717	-2.88096
Lymphocyte percentage	28s	3348	G	SNV	0.00153468	1.30903e-45	-14764.6	0.416062	-0.450463
Lymphocyte percentage	28s	3391	-	indel	-0.0080038	4.59979e-45	-14670.5	0.00669836	-1.90459
Lymphocyte percentage	28s	3392	-	indel	-0.0080038	4.59979e-45	-14670.5	0.00669836	-1.90459
Lymphocyte percentage	28s	3393	-	indel	-0.0080038	4.59979e-45	-14670.5	0.00669836	-1.90459
Lymphocyte percentage	28s	3473	-	indel	-0.0181507	6.43434e-45	-14658.9	0.110557	-4.20678
Lymphocyte percentage	28s	3490	A	SNV	0.00800381	4.59979e-45	-14670.5	0.00669836	1.90459
Lymphocyte percentage	28s	3492	-	indel	-0.0146886	7.75994e-45	-14641.3	0.0284823	-2.0857
Lymphocyte percentage	28s	3493	-	indel	-0.0146886	7.75994e-45	-14641.3	0.0284823	-2.0857
Lymphocyte percentage	28s	3494	-	indel	-0.0146886	7.75994e-45	-14641.3	0.0284823	-2.0857
Lymphocyte percentage	28s	3495	-	indel	-0.0193912	1.30293e-44	-14611.3	0.0240891	-2.86434
Lymphocyte percentage	28s	3496	-	indel	-0.0193912	1.30293e-44	-14611.3	0.0240891	-2.86434
Lymphocyte percentage	28s	3497	-	indel	-0.0193912	1.30293e-44	-14611.3	0.0240891	-2.86434
Lymphocyte percentage	28s	3512	A	SNV	0.00674456	1.97154e-45	-14737.9	0.955112	0.0346869
Lymphocyte percentage	28s	3513	GCAG	indel	0.00283662	1.46963e-45	-14750.2	0.119944	1.10293
Lymphocyte percentage	28s	3513	GCGGCAG	indel	-0.0041336	2.1055e-45	-14724.9	0.275999	-2.33903
Lymphocyte percentage	28s	4766	-	indel	-0.0075243	1.73051e-45	-14738	0.510849	-1.6053
Lymphocyte percentage	28s	4788	-	indel	-0.0065302	1.68029e-45	-14740.2	0.943669	-0.17162
Lymphocyte percentage	28s	4804	-	indel	-0.0130811	1.63884e-45	-14762.1	0.68508	-0.19391
Lymphocyte percentage	28s	4804	CC	indel	0.00564632	1.7139e-45	-14740.7	0.967586	0.0150073
Lymphocyte percentage	28s	4804	CCC	indel	-0.012998	1.57465e-45	-14753.4	0.705389	-0.28175
Lymphocyte percentage	28s	4816	G	SNV	-0.0119281	1.48838e-45	-14756.1	0.618403	-0.193313
Lymphocyte percentage	28s	4912	T	SNV	-0.002364	1.7127e-45	-14739.9	0.993845	-0.001438
Lymphocyte percentage	28s	4934	CC	indel	0.0202539	1.46284e-45	-14783.5	0.533903	1.74037
Lymphocyte percentage	28s	4957	GG	indel	0.0141076	1.6e-45	-14752.1	0.730917	0.478136
Lymphocyte percentage	28s	4957	-	indel	-0.0045912	1.65945e-45	-14741.1	0.777007	0.553942
Weight	28s	59	A	SNV	-0.0051012	0.318486	1977.23	0.493396	0.134179
Weight	28s	101	GG	indel	0.00469077	0.288468	2108.18	0.465282	-1.41421
Weight	28s	105	G	SNV	0.00454309	0.29119	2093.73	0.361977	-2.62104
Weight	28s	785	GT	indel	0.00527927	0.313139	1998.71	0.541707	1.76559
Weight	28s	847	-	indel	0.00699646	0.321356	1966.1	0.515603	-1.24213
Weight	28s	847	GGCG	indel	-0.001108	0.310536	2009.57	0.996425	0.0152777
Weight	28s	848	-	indel	0.00699646	0.321356	1966.1	0.515603	-1.24213
Weight	28s	849	-	indel	0.00699646	0.321356	1966.1	0.515603	-1.24213
Weight	28s	850	-	indel	0.00537848	0.313881	1995.72	0.576125	-1.21953
Weight	28s	851	-	indel	0.00537848	0.313881	1995.72	0.576125	-1.21953
Weight	28s	852	-	indel	0.00537848	0.313881	1995.72	0.576125	-1.21953
Weight	28s	882	G	SNV	0.00539456	0.312098	2002.96	0.552554	1.54875
Weight	28s	2110	-	indel	0.0094038	0.353671	1838.46	0.00156231	18.686
Weight	28s	2176	GTG	indel	0.0137826	0.442516	1523.29	1.53619e-07	5.30141
Weight	28s	2187	TT	indel	-0.0148728	0.275503	2160.92	2.53004e-07	-5.77072
Weight	28s	2194	CC	indel	-0.0053935	0.332852	1919.16	0.0168982	-4.8252
Weight	28s	2964	CC	indel	-0.0047563	0.310773	2008.42	0.648114	0.571549
Weight	28s	3039	G	SNV	0.00361241	0.298283	2060.99	0.0002556	-2.39906
Weight	28s	3049	CTC	indel	-0.0250426	0.339722	1892.17	0.00644524	-2.62408
Weight	28s	3125	GAG	indel	-0.0243244	0.319339	1974.54	0.632064	-0.462432
Weight	28s	3158	CC	indel	-0.0118497	0.385699	1720.23	0.00035971	-2.99427
Weight	28s	3216	GG	indel	0.0022149	0.3802	1741.42	0.0140413	-7.00213
Weight	28s	3328	-	indel	0.00991315	0.422004	1593.57	0.00022575	6.71403
Weight	28s	3328	C	SNV	0.0128128	0.289971	2097.05	0.00957934	8.72612
Weight	28s	3329	CC	indel	-0.00802	0.310621	2009.05	0.160436	-2.57606
Weight	28s	3335	-	indel	0.0115341	0.40767	1642.87	0.00038939	16.6499
Weight	28s	3336	-	indel	0.0113914	0.411444	1629.88	0.00043557	8.49568
Weight	28s	3337	-	indel	0.0184376	0.403402	1658.75	0.00397983	8.05411
Weight	28s	3348	G	SNV	-0.0237618	0.312288	2002.97	0.905917	-0.12449
Weight	28s	3391	-	indel	-0.0022375	0.358129	1821.36	0.00010642	5.17808
Weight	28s	3392	-	indel	-0.0022375	0.358129	1821.36	0.00010642	5.17808
Weight	28s	3393	-	indel	-0.0022375	0.358129	1821.36	0.00010642	5.17808
Weight	28s	3473	-	indel	0.0120721	0.395447	1685.79	0.00079917	16.8153
Weight	28s	3490	A	SNV	0.00223746	0.358129	1821.36	0.00010642	-5.17808
Weight	28s	3492	-	indel	0.0158161	0.381169	1736.84	0.00135623	5.80056
Weight	28s	3493	-	indel	0.0158161	0.381169	1736.84	0.00135623	5.80056
Weight	28s	3494	-	indel	0.0158161	0.381169	1736.84	0.00135623	5.80056
Weight	28s	3495	-	indel	0.0113914	0.411444	1629.88	0.00043557	8.49568
Weight	28s	3496	-	indel	0.0113914	0.411444	1629.88	0.00043557	8.49568
Weight	28s	3497	-	indel	0.0113914	0.411444	1629.88	0.00043557	8.49568
Weight	28s	3512	A	SNV	-0.0192969	0.336135	1907.05	0.146785	-1.70052
Weight	28s	3513	GCAG	indel	0.0148602	0.309295	2014.61	0.693626	-0.53152
Weight	28s	3513	GCGGCAG	indel	0.0106344	0.312403	2001.84	0.76356	1.22849
Weight	28s	4766	-	indel	0.001132	0.317676	1979.91	5.0111e-08	25.3158
Weight	28s	4788	-	indel	0.00076216	0.30527	2031.33	2.15966e-07	23.9618
Weight	28s	4804	-	indel	0.00110715	0.196848	2560.68	1.14222e-07	4.8244
Weight	28s	4804	CC	indel	-0.0031738	0.290802	2093.45	0.0137701	-1.73084
Weight	28s	4804	CCC	indel	-0.0022988	0.400001	1668.54	3.38904e-07	-7.23433
Weight	28s	4816	G	SNV	-0.0026378	0.378423	1746.09	1.81597e-05	-3.16715
Weight	28s	4912	T	SNV	0.00197349	0.348002	1859.62	1.76881e-09	2.13456
Weight	28s	4934	CC	indel	0.00244749	0.295748	2076.42	0.613553	-2.68811
Weight	28s	4957	GG	indel	0.00024162	0.312701	2001.62	0.906132	0.311942
Weight	28s	4957	-	indel	-0.0027935	0.308029	2019.85	0.154477	-5.303
Heel bone mineral density (BMD) T-score, automated	28s	59	A	SNV	0.00649329	0.0035173	668.279	0.619745	-0.0111312
Heel bone mineral density (BMD) T-score, automated	28s	101	GG	indel	-0.0053465	0.00438135	653.72	0.458695	0.164349
Heel bone mineral density (BMD) T-score, automated	28s	105	G	SNV	-0.004549	0.00426946	654.848	0.344404	0.310238
Heel bone mineral density (BMD) T-score, automated	28s	785	GT	indel	-0.0078404	0.00364105	665.6	0.871308	-0.0534884
Heel bone mineral density (BMD) T-score, automated	28s	847	-	indel	-0.0051178	0.00377691	663.306	0.794588	-0.0567831
Heel bone mineral density (BMD) T-score, automated	28s	847	GGCG	indel	-0.0005907	0.00363969	665.661	0.899053	-0.0494509
Heel bone mineral density (BMD) T-score, automated	28s	848	-	indel	-0.0051178	0.00377691	663.306	0.794588	-0.0567831
Heel bone mineral density (BMD) T-score, automated	28s	849	-	indel	-0.0051178	0.00377691	663.306	0.794588	-0.0567831
Heel bone mineral density (BMD) T-score, automated	28s	850	-	indel	-0.0062221	0.00363162	665.809	0.84752	0.0478525
Heel bone mineral density (BMD) T-score, automated	28s	851	-	indel	-0.0062221	0.00363162	665.809	0.84752	0.0478525
Heel bone mineral density (BMD) T-score, automated	28s	852	-	indel	-0.0062221	0.00363162	665.809	0.84752	0.0478525
Heel bone mineral density (BMD) T-score, automated	28s	882	G	SNV	-0.0064834	0.00366398	665.132	0.903045	0.0362431
Heel bone mineral density (BMD) T-score, automated	28s	2110	-	indel	-0.0147719	0.00363809	665.924	0.923118	-0.0651216
Heel bone mineral density (BMD) T-score, automated	28s	2176	GTG	indel	-0.0156576	0.00370711	665.101	0.988195	0.0017127
Heel bone mineral density (BMD) T-score, automated	28s	2187	TT	indel	0.0150008	0.0036705	665.046	0.936442	0.0102401
Heel bone mineral density (BMD) T-score, automated	28s	2194	CC	indel	0.00302954	0.0039632	659.66	0.295151	-0.242757
Heel bone mineral density (BMD) T-score, automated	28s	2964	CC	indel	-0.0024434	0.00365765	665.248	0.671346	-0.0606995
Heel bone mineral density (BMD) T-score, automated	28s	3039	G	SNV	0.00440949	0.00363161	665.771	0.716925	-0.0273175
Heel bone mineral density (BMD) T-score, automated	28s	3049	CTC	indel	0.00597204	0.00327516	673.257	0.0894833	0.187781
Heel bone mineral density (BMD) T-score, automated	28s	3125	GAG	indel	0.00300491	0.00312484	676.895	0.165697	0.154115
Heel bone mineral density (BMD) T-score, automated	28s	3158	CC	indel	0.00787006	0.00340884	670.857	0.557628	0.0563095
Heel bone mineral density (BMD) T-score, automated	28s	3216	GG	indel	-0.0113984	0.00437558	653.206	0.316138	-0.325931
Heel bone mineral density (BMD) T-score, automated	28s	3328	-	indel	-0.0072768	0.00339803	671.608	0.629708	-0.100482
Heel bone mineral density (BMD) T-score, automated	28s	3328	C	SNV	-0.009199	0.00389635	660.788	0.217401	-0.474832
Heel bone mineral density (BMD) T-score, automated	28s	3329	CC	indel	0.0099707	0.00365437	665.313	0.887	0.0297939
Heel bone mineral density (BMD) T-score, automated	28s	3335	-	indel	-0.0061059	0.00354332	668.45	0.792568	-0.141072
Heel bone mineral density (BMD) T-score, automated	28s	3336	-	indel	-0.0061679	0.00360391	667.313	0.870976	-0.044829
Heel bone mineral density (BMD) T-score, automated	28s	3337	-	indel	-0.0056241	0.00304245	679.596	0.3064	-0.327182
Heel bone mineral density (BMD) T-score, automated	28s	3348	G	SNV	0.00223238	0.00314983	676.149	0.0940027	0.203132
Heel bone mineral density (BMD) T-score, automated	28s	3391	-	indel	-0.0008187	0.00372625	664.092	0.823222	0.0341859
Heel bone mineral density (BMD) T-score, automated	28s	3392	-	indel	-0.0008187	0.00372625	664.092	0.823222	0.0341859
Heel bone mineral density (BMD) T-score, automated	28s	3393	-	indel	-0.0008187	0.00372625	664.092	0.823222	0.0341859
Heel bone mineral density (BMD) T-score, automated	28s	3473	-	indel	-0.0071949	0.00334535	672.429	0.525725	-0.363856
Heel bone mineral density (BMD) T-score, automated	28s	3490	A	SNV	0.00081867	0.00372625	664.092	0.823222	-0.0341859
Heel bone mineral density (BMD) T-score, automated	28s	3492	-	indel	-0.0024116	0.00401747	659.091	0.524827	0.131736
Heel bone mineral density (BMD) T-score, automated	28s	3493	-	indel	-0.0024116	0.00401747	659.091	0.524827	0.131736
Heel bone mineral density (BMD) T-score, automated	28s	3494	-	indel	-0.0024116	0.00401747	659.091	0.524827	0.131736
Heel bone mineral density (BMD) T-score, automated	28s	3495	-	indel	-0.0061679	0.00360391	667.313	0.870976	-0.044829
Heel bone mineral density (BMD) T-score, automated	28s	3496	-	indel	-0.0061679	0.00360391	667.313	0.870976	-0.044829
Heel bone mineral density (BMD) T-score, automated	28s	3497	-	indel	-0.0061679	0.00360391	667.313	0.870976	-0.044829
Heel bone mineral density (BMD) T-score, automated	28s	3512	A	SNV	0.00531029	0.00313127	676.701	0.149243	0.193342
Heel bone mineral density (BMD) T-score, automated	28s	3513	GCAG	indel	-0.0022159	0.0035806	666.776	0.165143	-0.214332
Heel bone mineral density (BMD) T-score, automated	28s	3513	GCGGCAG	indel	0.00051707	0.00357516	666.938	0.582072	-0.256427
Heel bone mineral density (BMD) T-score, automated	28s	4766	-	indel	-0.0011192	0.00369739	664.47	0.0782214	0.933408
Heel bone mineral density (BMD) T-score, automated	28s	4788	-	indel	-0.0004244	0.0036006	666.368	0.0301558	1.14437
Heel bone mineral density (BMD) T-score, automated	28s	4804	-	indel	-0.0040024	0.00295543	681.224	0.164975	0.144397
Heel bone mineral density (BMD) T-score, automated	28s	4804	CC	indel	-0.0005681	0.00345266	669.462	0.27836	-0.0873993
Heel bone mineral density (BMD) T-score, automated	28s	4804	CCC	indel	-0.0095583	0.00492393	644.066	0.00984793	-0.418451
Heel bone mineral density (BMD) T-score, automated	28s	4816	G	SNV	-0.0075702	0.00419613	655.624	0.147666	-0.122335
Heel bone mineral density (BMD) T-score, automated	28s	4912	T	SNV	0.0012787	0.00396016	659.59	0.0632753	0.0753439
Heel bone mineral density (BMD) T-score, automated	28s	4934	CC	indel	0.0132283	0.00519338	641.121	0.110503	0.97406
Heel bone mineral density (BMD) T-score, automated	28s	4957	GG	indel	0.00531304	0.00362928	666.179	0.905616	-0.0360435
Heel bone mineral density (BMD) T-score, automated	28s	4957	-	indel	-0.0031255	0.00359067	666.582	0.351076	-0.397509
Heel bone mineral density (BMD) T-score, automated (left)	28s	59	A	SNV	0.0162224	0.270722	-333.584	0.863607	-0.0052112
Heel bone mineral density (BMD) T-score, automated (left)	28s	101	GG	indel	-0.0177519	0.272794	-332.866	0.934583	-0.0245916
Heel bone mineral density (BMD) T-score, automated (left)	28s	105	G	SNV	-0.0159955	0.263333	-339.055	0.740465	0.14819
Heel bone mineral density (BMD) T-score, automated (left)	28s	785	GT	indel	-0.017363	0.269677	-334.27	0.922762	-0.0438602
Heel bone mineral density (BMD) T-score, automated (left)	28s	847	-	indel	-0.0028553	0.275192	-330.632	0.710483	0.110465
Heel bone mineral density (BMD) T-score, automated (left)	28s	847	GGCG	indel	-0.0050985	0.275672	-330.129	0.277234	-0.575614
Heel bone mineral density (BMD) T-score, automated (left)	28s	848	-	indel	-0.0028553	0.275192	-330.632	0.710483	0.110465
Heel bone mineral density (BMD) T-score, automated (left)	28s	849	-	indel	-0.0028553	0.275192	-330.632	0.710483	0.110465
Heel bone mineral density (BMD) T-score, automated (left)	28s	850	-	indel	-0.0110377	0.272059	-332.622	0.616269	0.170618
Heel bone mineral density (BMD) T-score, automated (left)	28s	851	-	indel	-0.0110377	0.272059	-332.622	0.616269	0.170618
Heel bone mineral density (BMD) T-score, automated (left)	28s	852	-	indel	-0.0110377	0.272059	-332.622	0.616269	0.170618
Heel bone mineral density (BMD) T-score, automated (left)	28s	882	G	SNV	-0.0153958	0.270036	-334.013	0.813353	-0.096263
Heel bone mineral density (BMD) T-score, automated (left)	28s	2110	-	indel	-0.0333297	0.28397	-324.572	0.226725	-1.11358
Heel bone mineral density (BMD) T-score, automated (left)	28s	2176	GTG	indel	-0.0353403	0.273932	-331.636	0.829872	-0.0336372
Heel bone mineral density (BMD) T-score, automated (left)	28s	2187	TT	indel	0.0296291	0.268768	-334.939	0.944507	0.0120436
Heel bone mineral density (BMD) T-score, automated (left)	28s	2194	CC	indel	0.00954883	0.265878	-336.948	0.567336	-0.178282
Heel bone mineral density (BMD) T-score, automated (left)	28s	2964	CC	indel	-0.0105225	0.273132	-331.846	0.0110048	-0.494053
Heel bone mineral density (BMD) T-score, automated (left)	28s	3039	G	SNV	0.0125089	0.270335	-333.807	0.772378	-0.029275
Heel bone mineral density (BMD) T-score, automated (left)	28s	3049	CTC	indel	0.00342676	0.260166	-341.058	0.340586	-0.141703
Heel bone mineral density (BMD) T-score, automated (left)	28s	3125	GAG	indel	0.00123174	0.257078	-343.429	0.432541	-0.11651
Heel bone mineral density (BMD) T-score, automated (left)	28s	3158	CC	indel	0.0125367	0.238894	-356.936	0.0691834	-0.236324
Heel bone mineral density (BMD) T-score, automated (left)	28s	3216	GG	indel	-0.0216032	0.249576	-349.257	0.408164	-0.367597
Heel bone mineral density (BMD) T-score, automated (left)	28s	3328	-	indel	-0.013565	0.236676	-358.929	0.163136	0.393247
Heel bone mineral density (BMD) T-score, automated (left)	28s	3328	C	SNV	-0.0114169	0.283279	-324.975	0.0987917	0.863966
Heel bone mineral density (BMD) T-score, automated (left)	28s	3329	CC	indel	0.0151016	0.269818	-334.151	0.106795	-0.4604
Heel bone mineral density (BMD) T-score, automated (left)	28s	3335	-	indel	-0.0096402	0.225826	-367.244	0.0353695	1.53333
Heel bone mineral density (BMD) T-score, automated (left)	28s	3336	-	indel	-0.0098963	0.221526	-370.727	0.027672	0.825429
Heel bone mineral density (BMD) T-score, automated (left)	28s	3337	-	indel	-0.0048794	0.228799	-365.121	0.102678	0.708325
Heel bone mineral density (BMD) T-score, automated (left)	28s	3348	G	SNV	-0.0021327	0.254733	-345.028	0.228073	-0.195055
Heel bone mineral density (BMD) T-score, automated (left)	28s	3391	-	indel	-0.0042891	0.267852	-335.638	0.889988	0.0285998
Heel bone mineral density (BMD) T-score, automated (left)	28s	3392	-	indel	-0.0042891	0.267852	-335.638	0.889988	0.0285998
Heel bone mineral density (BMD) T-score, automated (left)	28s	3393	-	indel	-0.0042891	0.267852	-335.638	0.889988	0.0285998
Heel bone mineral density (BMD) T-score, automated (left)	28s	3473	-	indel	-0.0122844	0.234297	-360.6	0.083352	1.34773
Heel bone mineral density (BMD) T-score, automated (left)	28s	3490	A	SNV	0.00428914	0.267852	-335.638	0.889988	-0.0285998
Heel bone mineral density (BMD) T-score, automated (left)	28s	3492	-	indel	-0.0044311	0.230938	-363.104	0.0321297	0.601417
Heel bone mineral density (BMD) T-score, automated (left)	28s	3493	-	indel	-0.0044311	0.230938	-363.104	0.0321297	0.601417
Heel bone mineral density (BMD) T-score, automated (left)	28s	3494	-	indel	-0.0044311	0.230938	-363.104	0.0321297	0.601417
Heel bone mineral density (BMD) T-score, automated (left)	28s	3495	-	indel	-0.0098963	0.221526	-370.727	0.027672	0.825429
Heel bone mineral density (BMD) T-score, automated (left)	28s	3496	-	indel	-0.0098963	0.221526	-370.727	0.027672	0.825429
Heel bone mineral density (BMD) T-score, automated (left)	28s	3497	-	indel	-0.0098963	0.221526	-370.727	0.027672	0.825429
Heel bone mineral density (BMD) T-score, automated (left)	28s	3512	A	SNV	0.00606256	0.265258	-337.567	0.780537	-0.0506699
Heel bone mineral density (BMD) T-score, automated (left)	28s	3513	GCAG	indel	-0.0014154	0.271602	-332.92	0.432408	-0.164268
Heel bone mineral density (BMD) T-score, automated (left)	28s	3513	GCGGCAG	indel	-0.0010385	0.271066	-333.305	0.707136	-0.23943
Heel bone mineral density (BMD) T-score, automated (left)	28s	4766	-	indel	-0.0070543	0.267597	-335.712	0.46839	0.523771
Heel bone mineral density (BMD) T-score, automated (left)	28s	4788	-	indel	-0.0081805	0.269363	-334.472	0.754242	0.224802
Heel bone mineral density (BMD) T-score, automated (left)	28s	4804	-	indel	-0.0150674	0.277547	-329.343	0.761084	0.0428957
Heel bone mineral density (BMD) T-score, automated (left)	28s	4804	CC	indel	0.00814948	0.260145	-341.055	0.286714	0.115452
Heel bone mineral density (BMD) T-score, automated (left)	28s	4804	CCC	indel	-0.0176488	0.253989	-345.615	0.26898	-0.242847
Heel bone mineral density (BMD) T-score, automated (left)	28s	4816	G	SNV	-0.0136253	0.260688	-340.792	0.541553	-0.0699196
Heel bone mineral density (BMD) T-score, automated (left)	28s	4912	T	SNV	-0.0018822	0.264595	-337.848	0.384706	0.0477876
Heel bone mineral density (BMD) T-score, automated (left)	28s	4934	CC	indel	0.0236387	0.286539	-323.46	0.586633	-0.447716
Heel bone mineral density (BMD) T-score, automated (left)	28s	4957	GG	indel	0.0179725	0.246085	-351.499	0.146004	0.591572
Heel bone mineral density (BMD) T-score, automated (left)	28s	4957	-	indel	-0.0088324	0.269808	-334.162	0.640524	-0.269297
Heel bone mineral density (BMD) T-score, automated (right)	28s	59	A	SNV	0.0162931	0.721366	-107.014	0.342085	0.0285801
Heel bone mineral density (BMD) T-score, automated (right)	28s	101	GG	indel	-0.0175228	0.804385	-74.4813	0.187694	-0.391373
Heel bone mineral density (BMD) T-score, automated (right)	28s	105	G	SNV	-0.0162521	0.783722	-82.4273	0.152115	-0.635252
Heel bone mineral density (BMD) T-score, automated (right)	28s	785	GT	indel	-0.018244	0.738234	-100.268	0.652253	-0.202151
Heel bone mineral density (BMD) T-score, automated (right)	28s	847	-	indel	-0.0039392	0.733578	-102.179	0.958458	-0.0153736
Heel bone mineral density (BMD) T-score, automated (right)	28s	847	GGCG	indel	-0.0021801	0.73293	-102.382	0.840204	0.105867
Heel bone mineral density (BMD) T-score, automated (right)	28s	848	-	indel	-0.0039392	0.733578	-102.179	0.958458	-0.0153736
Heel bone mineral density (BMD) T-score, automated (right)	28s	849	-	indel	-0.0039392	0.733578	-102.179	0.958458	-0.0153736
Heel bone mineral density (BMD) T-score, automated (right)	28s	850	-	indel	-0.0122388	0.733882	-102.004	0.924308	-0.0320852
Heel bone mineral density (BMD) T-score, automated (right)	28s	851	-	indel	-0.0122388	0.733882	-102.004	0.924308	-0.0320852
Heel bone mineral density (BMD) T-score, automated (right)	28s	852	-	indel	-0.0122388	0.733882	-102.004	0.924308	-0.0320852
Heel bone mineral density (BMD) T-score, automated (right)	28s	882	G	SNV	-0.016126	0.737658	-100.495	0.617021	-0.202184
Heel bone mineral density (BMD) T-score, automated (right)	28s	2110	-	indel	-0.0316006	0.75155	-95.0199	0.426536	-0.725938
Heel bone mineral density (BMD) T-score, automated (right)	28s	2176	GTG	indel	-0.0338398	0.7426	-98.6286	0.824167	-0.0344723
Heel bone mineral density (BMD) T-score, automated (right)	28s	2187	TT	indel	0.0284972	0.732058	-102.738	0.833133	0.0361328
Heel bone mineral density (BMD) T-score, automated (right)	28s	2194	CC	indel	0.00798092	0.727749	-104.451	0.490797	-0.212884
Heel bone mineral density (BMD) T-score, automated (right)	28s	2964	CC	indel	-0.0114053	0.742077	-98.7338	0.00398949	-0.554766
Heel bone mineral density (BMD) T-score, automated (right)	28s	3039	G	SNV	0.0113989	0.745163	-97.5153	0.12842	-0.152594
Heel bone mineral density (BMD) T-score, automated (right)	28s	3049	CTC	indel	0.0029795	0.713574	-110.151	0.209957	-0.184884
Heel bone mineral density (BMD) T-score, automated (right)	28s	3125	GAG	indel	0.00109489	0.709868	-111.694	0.370174	-0.131991
Heel bone mineral density (BMD) T-score, automated (right)	28s	3158	CC	indel	0.0109089	0.657853	-132.977	0.0100773	-0.331903
Heel bone mineral density (BMD) T-score, automated (right)	28s	3216	GG	indel	-0.0210666	0.701118	-115.348	0.436874	-0.342807
Heel bone mineral density (BMD) T-score, automated (right)	28s	3328	-	indel	-0.0118833	0.6476	-137.362	0.03878	0.578072
Heel bone mineral density (BMD) T-score, automated (right)	28s	3328	C	SNV	-0.0092704	0.772863	-86.6077	0.00907154	1.354
Heel bone mineral density (BMD) T-score, automated (right)	28s	3329	CC	indel	0.0135556	0.735965	-101.163	0.0126563	-0.705918
Heel bone mineral density (BMD) T-score, automated (right)	28s	3335	-	indel	-0.0088029	0.636554	-141.947	0.00890876	1.89036
Heel bone mineral density (BMD) T-score, automated (right)	28s	3336	-	indel	-0.0089401	0.624266	-147.163	0.00509913	1.04127
Heel bone mineral density (BMD) T-score, automated (right)	28s	3337	-	indel	-0.0055258	0.661721	-131.519	0.10808	0.691597
Heel bone mineral density (BMD) T-score, automated (right)	28s	3348	G	SNV	-0.0017442	0.711928	-110.832	0.287956	-0.170597
Heel bone mineral density (BMD) T-score, automated (right)	28s	3391	-	indel	-0.003616	0.719586	-107.743	0.419413	0.165603
Heel bone mineral density (BMD) T-score, automated (right)	28s	3392	-	indel	-0.003616	0.719586	-107.743	0.419413	0.165603
Heel bone mineral density (BMD) T-score, automated (right)	28s	3393	-	indel	-0.003616	0.719586	-107.743	0.419413	0.165603
Heel bone mineral density (BMD) T-score, automated (right)	28s	3473	-	indel	-0.0102667	0.646238	-137.871	0.0147962	1.88161
Heel bone mineral density (BMD) T-score, automated (right)	28s	3490	A	SNV	0.00361596	0.719586	-107.743	0.419413	-0.165603
Heel bone mineral density (BMD) T-score, automated (right)	28s	3492	-	indel	-0.0040715	0.637783	-141.378	0.00253721	0.840423
Heel bone mineral density (BMD) T-score, automated (right)	28s	3493	-	indel	-0.0040715	0.637783	-141.378	0.00253721	0.840423
Heel bone mineral density (BMD) T-score, automated (right)	28s	3494	-	indel	-0.0040715	0.637783	-141.378	0.00253721	0.840423
Heel bone mineral density (BMD) T-score, automated (right)	28s	3495	-	indel	-0.0089401	0.624266	-147.163	0.00509913	1.04127
Heel bone mineral density (BMD) T-score, automated (right)	28s	3496	-	indel	-0.0089401	0.624266	-147.163	0.00509913	1.04127
Heel bone mineral density (BMD) T-score, automated (right)	28s	3497	-	indel	-0.0089401	0.624266	-147.163	0.00509913	1.04127
Heel bone mineral density (BMD) T-score, automated (right)	28s	3512	A	SNV	0.00515488	0.719016	-108.005	0.549202	-0.107997
Heel bone mineral density (BMD) T-score, automated (right)	28s	3513	GCAG	indel	-0.0014678	0.73964	-99.7064	0.357025	-0.191123
Heel bone mineral density (BMD) T-score, automated (right)	28s	3513	GCGGCAG	indel	-0.0003717	0.733618	-102.106	0.885621	0.0909103
Heel bone mineral density (BMD) T-score, automated (right)	28s	4766	-	indel	-0.0068549	0.732976	-102.357	0.615762	0.359526
Heel bone mineral density (BMD) T-score, automated (right)	28s	4788	-	indel	-0.0067138	0.735726	-101.261	0.370696	0.637689
Heel bone mineral density (BMD) T-score, automated (right)	28s	4804	-	indel	-0.0142718	0.777785	-84.8039	0.325971	0.137408
Heel bone mineral density (BMD) T-score, automated (right)	28s	4804	CC	indel	0.00745919	0.73146	-102.981	0.822953	0.0240443
Heel bone mineral density (BMD) T-score, automated (right)	28s	4804	CCC	indel	-0.0171599	0.704467	-113.853	0.206499	-0.275191
Heel bone mineral density (BMD) T-score, automated (right)	28s	4816	G	SNV	-0.0148194	0.699527	-115.856	0.149986	-0.163517
Heel bone mineral density (BMD) T-score, automated (right)	28s	4912	T	SNV	-0.0010031	0.724964	-105.562	0.273686	0.0596892
Heel bone mineral density (BMD) T-score, automated (right)	28s	4934	CC	indel	0.025145	0.731326	-103.246	0.936068	0.0655065
Heel bone mineral density (BMD) T-score, automated (right)	28s	4957	GG	indel	0.0181639	0.704242	-113.967	0.277885	0.437809
Heel bone mineral density (BMD) T-score, automated (right)	28s	4957	-	indel	-0.0083453	0.736701	-100.873	0.437948	-0.443425
Impedance of leg (right)	28s	59	A	SNV	0.00017335	0.226132	5563.43	0.0160909	-1.09334
Impedance of leg (right)	28s	101	GG	indel	-0.0005182	0.305359	4720.73	0.064521	8.30213
Impedance of leg (right)	28s	105	G	SNV	-0.0003754	0.301545	4752.32	0.0105351	17.058
Impedance of leg (right)	28s	785	GT	indel	-0.0031922	0.248313	5305.06	0.80833	-1.62809
Impedance of leg (right)	28s	847	-	indel	-0.0059504	0.256386	5218.26	0.620123	-2.19626
Impedance of leg (right)	28s	847	GGCG	indel	0.00198258	0.255343	5227.2	0.257741	8.94394
Impedance of leg (right)	28s	848	-	indel	-0.0059504	0.256386	5218.26	0.620123	-2.19626
Impedance of leg (right)	28s	849	-	indel	-0.0059504	0.256386	5218.26	0.620123	-2.19626
Impedance of leg (right)	28s	850	-	indel	-0.0043975	0.251989	5264.23	0.592589	-2.70739
Impedance of leg (right)	28s	851	-	indel	-0.0043975	0.251989	5264.23	0.592589	-2.70739
Impedance of leg (right)	28s	852	-	indel	-0.0043975	0.251989	5264.23	0.592589	-2.70739
Impedance of leg (right)	28s	882	G	SNV	-0.0037715	0.248227	5305.9	0.677977	-2.51165
Impedance of leg (right)	28s	2110	-	indel	-0.0018711	0.245921	5333.7	0.754737	-4.27975
Impedance of leg (right)	28s	2176	GTG	indel	-0.0027502	0.249545	5296.79	0.99283	-0.0210467
Impedance of leg (right)	28s	2187	TT	indel	0.00362579	0.251474	5270.15	0.720747	0.927708
Impedance of leg (right)	28s	2194	CC	indel	-0.0005413	0.264394	5129.33	0.0587142	-8.85371
Impedance of leg (right)	28s	2964	CC	indel	0.00340985	0.248646	5301.11	0.380135	-2.54842
Impedance of leg (right)	28s	3039	G	SNV	0.00025503	0.257161	5206.9	0.0052656	4.24512
Impedance of leg (right)	28s	3049	CTC	indel	0.0179474	0.216995	5674.16	0.00015469	8.4494
Impedance of leg (right)	28s	3125	GAG	indel	0.0182856	0.215568	5694.39	0.018504	5.27397
Impedance of leg (right)	28s	3158	CC	indel	0.00951078	0.193632	5978.16	0.00030166	7.03315
Impedance of leg (right)	28s	3216	GG	indel	0.00087583	0.216542	5687.1	0.121173	10.2445
Impedance of leg (right)	28s	3328	-	indel	-0.0073975	0.182977	6128.96	0.00150356	-13.3998
Impedance of leg (right)	28s	3328	C	SNV	-0.0097179	0.270194	5067.29	0.00324647	-22.99
Impedance of leg (right)	28s	3329	CC	indel	0.00501165	0.248989	5297.25	0.0834497	7.36544
Impedance of leg (right)	28s	3335	-	indel	-0.0101885	0.172251	6280.77	4.05533e-05	-44.6739
Impedance of leg (right)	28s	3336	-	indel	-0.0101948	0.169741	6318.51	4.52263e-05	-22.8463
Impedance of leg (right)	28s	3337	-	indel	-0.0143526	0.172801	6276.09	0.00053143	-22.4682
Impedance of leg (right)	28s	3348	G	SNV	0.0178335	0.226251	5562.64	0.0412003	4.98568
Impedance of leg (right)	28s	3391	-	indel	-0.0009278	0.228902	5530.45	0.0382037	-6.42143
Impedance of leg (right)	28s	3392	-	indel	-0.0009278	0.228902	5530.45	0.0382037	-6.42143
Impedance of leg (right)	28s	3393	-	indel	-0.0009278	0.228902	5530.45	0.0382037	-6.42143
Impedance of leg (right)	28s	3473	-	indel	-0.009708	0.187767	6059.85	0.00065109	-39.6474
Impedance of leg (right)	28s	3490	A	SNV	0.00092779	0.228902	5530.45	0.0382037	6.42143
Impedance of leg (right)	28s	3492	-	indel	-0.012002	0.191054	6013.36	0.00026633	-15.3075
Impedance of leg (right)	28s	3493	-	indel	-0.012002	0.191054	6013.36	0.00026633	-15.3075
Impedance of leg (right)	28s	3494	-	indel	-0.012002	0.191054	6013.36	0.00026633	-15.3075
Impedance of leg (right)	28s	3495	-	indel	-0.0101948	0.169741	6318.51	4.52263e-05	-22.8463
Impedance of leg (right)	28s	3496	-	indel	-0.0101948	0.169741	6318.51	4.52263e-05	-22.8463
Impedance of leg (right)	28s	3497	-	indel	-0.0101948	0.169741	6318.51	4.52263e-05	-22.8463
Impedance of leg (right)	28s	3512	A	SNV	0.0132639	0.21906	5651.08	0.0299783	5.89816
Impedance of leg (right)	28s	3513	GCAG	indel	-0.0087999	0.248669	5300.95	0.834185	-0.654915
Impedance of leg (right)	28s	3513	GCGGCAG	indel	-0.0071707	0.249068	5296.83	0.973802	-0.310827
Impedance of leg (right)	28s	4766	-	indel	-0.0040592	0.245211	5339.72	0.0006222	-36.8529
Impedance of leg (right)	28s	4788	-	indel	-0.0027571	0.251597	5268.12	0.00264949	-32.2138
Impedance of leg (right)	28s	4804	-	indel	-0.0045204	0.344558	4349.13	8.43481e-05	-8.29518
Impedance of leg (right)	28s	4804	CC	indel	0.00425089	0.259864	5178.11	0.140423	2.40252
Impedance of leg (right)	28s	4804	CCC	indel	0.00143447	0.220621	5631.63	0.0303397	7.1237
Impedance of leg (right)	28s	4816	G	SNV	0.00111646	0.222903	5603.4	0.0312185	3.6916
Impedance of leg (right)	28s	4912	T	SNV	-0.0028534	0.233274	5477.58	0.00177462	-2.57138
Impedance of leg (right)	28s	4934	CC	indel	-0.0005431	0.275428	5022.76	0.374497	10.9598
Impedance of leg (right)	28s	4957	GG	indel	0.00348929	0.256876	5213.09	0.609109	3.13677
Impedance of leg (right)	28s	4957	-	indel	0.00086473	0.249638	5290.04	0.771387	2.50955
Impedance of leg (left)	28s	59	A	SNV	0.00089975	0.118678	7166.09	0.0109504	-1.15482
Impedance of leg (left)	28s	101	GG	indel	-0.0010741	0.174421	6249.81	0.0415015	9.14754
Impedance of leg (left)	28s	105	G	SNV	-0.0008804	0.170645	6297.35	0.00577089	18.3951
Impedance of leg (left)	28s	785	GT	indel	-0.0040821	0.133733	6885.15	0.94803	-0.437099
Impedance of leg (left)	28s	847	-	indel	-0.0065804	0.138768	6800.79	0.597052	-2.3404
Impedance of leg (left)	28s	847	GGCG	indel	0.00176603	0.138037	6810.12	0.226251	9.55499
Impedance of leg (left)	28s	848	-	indel	-0.0065804	0.138768	6800.79	0.597052	-2.3404
Impedance of leg (left)	28s	849	-	indel	-0.0065804	0.138768	6800.79	0.597052	-2.3404
Impedance of leg (left)	28s	850	-	indel	-0.0054946	0.135896	6847.31	0.539326	-3.10324
Impedance of leg (left)	28s	851	-	indel	-0.0054946	0.135896	6847.31	0.539326	-3.10324
Impedance of leg (left)	28s	852	-	indel	-0.0054946	0.135896	6847.31	0.539326	-3.10324
Impedance of leg (left)	28s	882	G	SNV	-0.0045414	0.133515	6888.85	0.808438	-1.46529
Impedance of leg (left)	28s	2110	-	indel	-0.0030912	0.1332	6896.84	0.907538	-1.58984
Impedance of leg (left)	28s	2176	GTG	indel	-0.0045369	0.133716	6892.63	0.961906	-0.111769
Impedance of leg (left)	28s	2187	TT	indel	0.00519428	0.135719	6850.66	0.645977	1.19119
Impedance of leg (left)	28s	2194	CC	indel	-1.79e-05	0.143107	6724.33	0.0707345	-8.45731
Impedance of leg (left)	28s	2964	CC	indel	0.00319648	0.133518	6888.67	0.37858	-2.55463
Impedance of leg (left)	28s	3039	G	SNV	0.00093474	0.139405	6786.08	0.00222147	4.64989
Impedance of leg (left)	28s	3049	CTC	indel	0.0177304	0.115914	7219.88	0.00075649	7.51603
Impedance of leg (left)	28s	3125	GAG	indel	0.0176703	0.118953	7163.54	0.0971981	3.71073
Impedance of leg (left)	28s	3158	CC	indel	0.0100617	0.101086	7534.23	0.00056111	6.7082
Impedance of leg (left)	28s	3216	GG	indel	0.00050718	0.113356	7280.35	0.115548	10.3937
Impedance of leg (left)	28s	3328	-	indel	-0.0081523	0.0936699	7709.12	0.00164299	-13.2798
Impedance of leg (left)	28s	3328	C	SNV	-0.0099832	0.146029	6675.28	0.00731907	-20.9309
Impedance of leg (left)	28s	3329	CC	indel	0.0058126	0.133724	6884.99	0.0702352	7.69688
Impedance of leg (left)	28s	3335	-	indel	-0.0105776	0.0895691	7805.05	0.00012121	-41.8024
Impedance of leg (left)	28s	3336	-	indel	-0.0106177	0.088082	7842.48	0.00012897	-21.425
Impedance of leg (left)	28s	3337	-	indel	-0.0142585	0.0922761	7744.11	0.00233113	-19.7285
Impedance of leg (left)	28s	3348	G	SNV	0.0171722	0.124123	7062.9	0.168511	3.36009
Impedance of leg (left)	28s	3391	-	indel	-0.0011835	0.118594	7167.79	0.0119811	-7.77838
Impedance of leg (left)	28s	3392	-	indel	-0.0011835	0.118594	7167.79	0.0119811	-7.77838
Impedance of leg (left)	28s	3393	-	indel	-0.0011835	0.118594	7167.79	0.0119811	-7.77838
Impedance of leg (left)	28s	3473	-	indel	-0.010331	0.0975305	7616.51	0.00105998	-38.0428
Impedance of leg (left)	28s	3490	A	SNV	0.00118351	0.118594	7167.8	0.0119811	7.77838
Impedance of leg (left)	28s	3492	-	indel	-0.0121703	0.100788	7541.38	0.00081827	-14.0385
Impedance of leg (left)	28s	3493	-	indel	-0.0121703	0.100788	7541.38	0.00081827	-14.0385
Impedance of leg (left)	28s	3494	-	indel	-0.0121703	0.100788	7541.38	0.00081827	-14.0385
Impedance of leg (left)	28s	3495	-	indel	-0.0106177	0.088082	7842.48	0.00012897	-21.425
Impedance of leg (left)	28s	3496	-	indel	-0.0106177	0.088082	7842.48	0.00012897	-21.425
Impedance of leg (left)	28s	3497	-	indel	-0.0106177	0.088082	7842.48	0.00012897	-21.425
Impedance of leg (left)	28s	3512	A	SNV	0.0128508	0.118446	7173.1	0.076338	4.81254
Impedance of leg (left)	28s	3513	GCAG	indel	-0.0082187	0.134079	6878.89	0.903305	0.379765
Impedance of leg (left)	28s	3513	GCGGCAG	indel	-0.0065874	0.133666	6886.63	0.943522	-0.669982
Impedance of leg (left)	28s	4766	-	indel	-0.0048246	0.130812	6936.91	3.0923e-05	-44.8375
Impedance of leg (left)	28s	4788	-	indel	-0.0035393	0.135711	6849.92	0.00026165	-39.0927
Impedance of leg (left)	28s	4804	-	indel	-0.0054327	0.208861	5777.66	4.30011e-06	-9.68942
Impedance of leg (left)	28s	4804	CC	indel	0.00476735	0.140917	6761.15	0.125452	2.49509
Impedance of leg (left)	28s	4804	CCC	indel	0.00167394	0.114016	7260.19	0.0150519	7.9905
Impedance of leg (left)	28s	4816	G	SNV	0.00131017	0.114205	7255.77	0.00908344	4.46695
Impedance of leg (left)	28s	4912	T	SNV	-0.0036198	0.121358	7112.82	7.97482e-05	-3.24296
Impedance of leg (left)	28s	4934	CC	indel	0.00067044	0.162475	6427.34	0.13721	18.3268
Impedance of leg (left)	28s	4957	GG	indel	0.00386657	0.137603	6821.2	0.701673	2.34791
Impedance of leg (left)	28s	4957	-	indel	0.00075028	0.134098	6878.45	0.811253	2.0609
Impedance of arm (right)	28s	59	A	SNV	0.00558076	0.463343	3983.98	0.635877	-0.25421
Impedance of arm (right)	28s	101	GG	indel	-0.0049842	0.470846	3925.22	0.991971	-0.0534142
Impedance of arm (right)	28s	105	G	SNV	-0.0045442	0.474324	3889.77	0.899211	0.998376
Impedance of arm (right)	28s	785	GT	indel	-0.0053006	0.468192	3939.91	0.710937	-2.93973
Impedance of arm (right)	28s	847	-	indel	-0.0079591	0.478513	3851.07	0.699754	-2.01961
Impedance of arm (right)	28s	847	GGCG	indel	-0.0002558	0.467964	3942.1	0.771074	-2.71777
Impedance of arm (right)	28s	848	-	indel	-0.0079591	0.478513	3851.07	0.699754	-2.01961
Impedance of arm (right)	28s	849	-	indel	-0.0079591	0.478513	3851.07	0.699754	-2.01961
Impedance of arm (right)	28s	850	-	indel	-0.0069201	0.47229	3903.85	0.794055	-1.5611
Impedance of arm (right)	28s	851	-	indel	-0.0069201	0.47229	3903.85	0.794055	-1.5611
Impedance of arm (right)	28s	852	-	indel	-0.0069201	0.47229	3903.85	0.794055	-1.5611
Impedance of arm (right)	28s	882	G	SNV	-0.0058518	0.468034	3941.21	0.529975	-4.49004
Impedance of arm (right)	28s	2110	-	indel	-0.0035448	0.479239	3843.95	0.597257	8.5549
Impedance of arm (right)	28s	2176	GTG	indel	-0.0048384	0.472855	3902.79	0.940956	0.205031
Impedance of arm (right)	28s	2187	TT	indel	0.00582807	0.47034	3921.19	0.996774	0.0124039
Impedance of arm (right)	28s	2194	CC	indel	0.00121948	0.495068	3706.04	0.0374125	-11.5213
Impedance of arm (right)	28s	2964	CC	indel	0.00135804	0.469238	3930.49	0.283029	-3.68435
Impedance of arm (right)	28s	3039	G	SNV	-0.0041116	0.468379	3938.18	0.65523	-0.802897
Impedance of arm (right)	28s	3049	CTC	indel	0.0159352	0.443322	4164.32	0.040651	5.40336
Impedance of arm (right)	28s	3125	GAG	indel	0.017496	0.449433	4110.56	0.345985	2.49403
Impedance of arm (right)	28s	3158	CC	indel	0.00710903	0.472507	3904.93	0.940827	-0.170743
Impedance of arm (right)	28s	3216	GG	indel	-0.0040277	0.425483	4334.73	0.167205	10.7907
Impedance of arm (right)	28s	3328	-	indel	-0.0055486	0.479734	3844.49	0.804151	1.23734
Impedance of arm (right)	28s	3328	C	SNV	-0.008625	0.475481	3876.02	0.618249	-4.60047
Impedance of arm (right)	28s	3329	CC	indel	0.00599202	0.470427	3919.97	0.370695	-4.50184
Impedance of arm (right)	28s	3335	-	indel	-0.0069557	0.465856	3965.87	0.875906	-2.00898
Impedance of arm (right)	28s	3336	-	indel	-0.0067308	0.479073	3849.74	0.808793	1.60189
Impedance of arm (right)	28s	3337	-	indel	-0.0125256	0.434381	4253.53	0.321481	-7.59954
Impedance of arm (right)	28s	3348	G	SNV	0.0174081	0.449212	4111.43	0.220931	3.53316
Impedance of arm (right)	28s	3391	-	indel	0.00381692	0.458656	4025.91	0.437162	-2.84522
Impedance of arm (right)	28s	3392	-	indel	0.00381692	0.458656	4025.91	0.437162	-2.84522
Impedance of arm (right)	28s	3393	-	indel	0.00381692	0.458656	4025.91	0.437162	-2.84522
Impedance of arm (right)	28s	3473	-	indel	-0.0078141	0.45905	4025.94	0.693838	-5.41048
Impedance of arm (right)	28s	3490	A	SNV	-0.0038169	0.458656	4025.91	0.437162	2.84522
Impedance of arm (right)	28s	3492	-	indel	-0.0083922	0.486524	3782.6	0.55093	2.9593
Impedance of arm (right)	28s	3493	-	indel	-0.0083922	0.486524	3782.6	0.55093	2.9593
Impedance of arm (right)	28s	3494	-	indel	-0.0083922	0.486524	3782.6	0.55093	2.9593
Impedance of arm (right)	28s	3495	-	indel	-0.0067308	0.479073	3849.74	0.808793	1.60189
Impedance of arm (right)	28s	3496	-	indel	-0.0067308	0.479073	3849.74	0.808793	1.60189
Impedance of arm (right)	28s	3497	-	indel	-0.0067308	0.479073	3849.74	0.808793	1.60189
Impedance of arm (right)	28s	3512	A	SNV	0.0128398	0.431179	4277.83	0.0664324	5.89561
Impedance of arm (right)	28s	3513	GCAG	indel	-0.0103793	0.461715	3997.38	0.0278121	-8.13464
Impedance of arm (right)	28s	3513	GCGGCAG	indel	-0.0058018	0.469126	3931.81	0.883862	-1.63409
Impedance of arm (right)	28s	4766	-	indel	0.00075586	0.467193	3948.6	0.0791258	-22.3503
Impedance of arm (right)	28s	4788	-	indel	0.00143766	0.47161	3909.54	0.257443	-14.3452
Impedance of arm (right)	28s	4804	-	indel	0.00013457	0.53468	3376.57	0.0553216	-4.77873
Impedance of arm (right)	28s	4804	CC	indel	0.00031115	0.46593	3960.39	0.678216	-0.799162
Impedance of arm (right)	28s	4804	CCC	indel	-0.0021418	0.424938	4335.73	0.0242121	8.76217
Impedance of arm (right)	28s	4816	G	SNV	-0.0038004	0.486243	3783.39	0.414261	-1.65356
Impedance of arm (right)	28s	4912	T	SNV	0.00165547	0.459399	4018.33	0.160615	-1.36423
Impedance of arm (right)	28s	4934	CC	indel	8.00705e-06	0.475634	3882.73	0.914702	1.56231
Impedance of arm (right)	28s	4957	GG	indel	0.00205296	0.484652	3797.67	0.512307	4.75071
Impedance of arm (right)	28s	4957	-	indel	-0.0026815	0.465925	3959.86	0.0516795	-19.8632
Impedance of arm (left)	28s	59	A	SNV	0.00461768	0.48582	3875.34	0.720105	-0.196904
Impedance of arm (left)	28s	101	GG	indel	-0.0037398	0.49789	3776.3	0.89273	0.732633
Impedance of arm (left)	28s	105	G	SNV	-0.0034927	0.496908	3780.33	0.855795	1.46613
Impedance of arm (left)	28s	785	GT	indel	-0.0035384	0.490491	3832.98	0.905633	-0.962471
Impedance of arm (left)	28s	847	-	indel	-0.0069632	0.495945	3786.91	0.830416	-1.14792
Impedance of arm (left)	28s	847	GGCG	indel	-0.0005274	0.485924	3873.6	0.518927	-6.16607
Impedance of arm (left)	28s	848	-	indel	-0.0069632	0.495945	3786.91	0.830416	-1.14792
Impedance of arm (left)	28s	849	-	indel	-0.0069632	0.495945	3786.91	0.830416	-1.14792
Impedance of arm (left)	28s	850	-	indel	-0.0054029	0.491493	3824.26	0.969027	-0.237653
Impedance of arm (left)	28s	851	-	indel	-0.0054029	0.491493	3824.26	0.969027	-0.237653
Impedance of arm (left)	28s	852	-	indel	-0.0054029	0.491493	3824.26	0.969027	-0.237653
Impedance of arm (left)	28s	882	G	SNV	-0.0041947	0.489612	3840.65	0.669822	-3.12002
Impedance of arm (left)	28s	2110	-	indel	-0.0013273	0.507669	3683.77	0.340866	15.7843
Impedance of arm (left)	28s	2176	GTG	indel	-0.0027317	0.50222	3733.87	0.71927	1.01833
Impedance of arm (left)	28s	2187	TT	indel	0.0036989	0.486923	3864.84	0.650828	-1.42097
Impedance of arm (left)	28s	2194	CC	indel	6.99904e-05	0.519762	3578.77	0.0191111	-13.2772
Impedance of arm (left)	28s	2964	CC	indel	0.00127426	0.489731	3839.53	0.142743	-5.14815
Impedance of arm (left)	28s	3039	G	SNV	-0.0051317	0.487905	3855.79	0.449294	-1.39242
Impedance of arm (left)	28s	3049	CTC	indel	0.0152867	0.467086	4043.32	0.0744689	4.81884
Impedance of arm (left)	28s	3125	GAG	indel	0.0172414	0.460556	4104.66	0.17595	3.66567
Impedance of arm (left)	28s	3158	CC	indel	0.00597575	0.493088	3813.13	0.951796	-0.142317
Impedance of arm (left)	28s	3216	GG	indel	-0.0034444	0.484659	3890.41	0.835802	1.65728
Impedance of arm (left)	28s	3328	-	indel	-0.0045401	0.49582	3792.06	0.912589	0.560613
Impedance of arm (left)	28s	3328	C	SNV	-0.0074355	0.494039	3802.07	0.790178	-2.51408
Impedance of arm (left)	28s	3329	CC	indel	0.00497337	0.491209	3826.47	0.775456	-1.46823
Impedance of arm (left)	28s	3335	-	indel	-0.0058917	0.490985	3833.68	0.981527	-0.304874
Impedance of arm (left)	28s	3336	-	indel	-0.0056973	0.49936	3760.42	0.826539	1.48478
Impedance of arm (left)	28s	3337	-	indel	-0.0117417	0.452664	4182.33	0.299675	-8.13674
Impedance of arm (left)	28s	3348	G	SNV	0.0173651	0.464235	4069.94	0.125686	4.52393
Impedance of arm (left)	28s	3391	-	indel	0.00468814	0.49587	3786.59	0.769125	1.10006
Impedance of arm (left)	28s	3392	-	indel	0.00468814	0.49587	3786.59	0.769125	1.10006
Impedance of arm (left)	28s	3393	-	indel	0.00468814	0.49587	3786.59	0.769125	1.10006
Impedance of arm (left)	28s	3473	-	indel	-0.006807	0.477818	3950.3	0.649584	-6.39136
Impedance of arm (left)	28s	3490	A	SNV	-0.0046881	0.49587	3786.59	0.769125	-1.10006
Impedance of arm (left)	28s	3492	-	indel	-0.0077075	0.509796	3667.36	0.503246	3.39968
Impedance of arm (left)	28s	3493	-	indel	-0.0077075	0.509796	3667.36	0.503246	3.39968
Impedance of arm (left)	28s	3494	-	indel	-0.0077075	0.509796	3667.36	0.503246	3.39968
Impedance of arm (left)	28s	3495	-	indel	-0.0056973	0.49936	3760.42	0.826539	1.48478
Impedance of arm (left)	28s	3496	-	indel	-0.0056973	0.49936	3760.42	0.826539	1.48478
Impedance of arm (left)	28s	3497	-	indel	-0.0056973	0.49936	3760.42	0.826539	1.48478
Impedance of arm (left)	28s	3512	A	SNV	0.0122071	0.46365	4076.22	0.209336	4.12702
Impedance of arm (left)	28s	3513	GCAG	indel	-0.0101828	0.48433	3887.51	0.0850796	-6.51675
Impedance of arm (left)	28s	3513	GCGGCAG	indel	-0.0054996	0.495012	3793.29	0.640614	5.34514
Impedance of arm (left)	28s	4766	-	indel	0.00088452	0.487727	3857.28	0.0560389	-24.8941
Impedance of arm (left)	28s	4788	-	indel	0.00166164	0.492621	3814.02	0.22905	-15.5942
Impedance of arm (left)	28s	4804	-	indel	0.00098851	0.556021	3277.17	0.0588231	-4.82248
Impedance of arm (left)	28s	4804	CC	indel	-0.0004255	0.484307	3888.23	0.522603	-1.26039
Impedance of arm (left)	28s	4804	CCC	indel	-0.0008477	0.442165	4274.45	0.0174154	9.46186
Impedance of arm (left)	28s	4816	G	SNV	-0.0028882	0.513004	3638.02	0.275641	-2.25984
Impedance of arm (left)	28s	4912	T	SNV	0.00142324	0.479377	3931.94	0.13792	-1.47647
Impedance of arm (left)	28s	4934	CC	indel	-0.0012363	0.504611	3717.23	0.767211	4.41928
Impedance of arm (left)	28s	4957	GG	indel	0.00055641	0.504986	3707.98	0.53869	4.56216
Impedance of arm (left)	28s	4957	-	indel	-0.0027978	0.485714	3875.14	0.0164978	-25.0512
Leg fat percentage (right)	28s	59	A	SNV	-0.0011066	0.00180759	2423.64	0.053883	-0.147992
Leg fat percentage (right)	28s	101	GG	indel	0.00037394	0.00285891	2321.34	0.208931	0.953662
Leg fat percentage (right)	28s	105	G	SNV	0.00062337	0.00278943	2324.37	0.0791981	1.97838
Leg fat percentage (right)	28s	785	GT	indel	-0.0013009	0.00210062	2388.47	0.868901	-0.187205
Leg fat percentage (right)	28s	847	-	indel	-0.0023011	0.00241439	2357.27	0.250279	-0.860854
Leg fat percentage (right)	28s	847	GGCG	indel	-0.0020715	0.00212891	2385.47	0.856709	0.241148
Leg fat percentage (right)	28s	848	-	indel	-0.0023011	0.00241439	2357.27	0.250279	-0.860854
Leg fat percentage (right)	28s	849	-	indel	-0.0023011	0.00241439	2357.27	0.250279	-0.860854
Leg fat percentage (right)	28s	850	-	indel	-0.0032225	0.00224844	2372.75	0.132777	-1.28535
Leg fat percentage (right)	28s	851	-	indel	-0.0032225	0.00224844	2372.75	0.132777	-1.28535
Leg fat percentage (right)	28s	852	-	indel	-0.0032225	0.00224844	2372.75	0.132777	-1.28535
Leg fat percentage (right)	28s	882	G	SNV	-0.0014563	0.00210363	2388.07	0.861921	-0.177795
Leg fat percentage (right)	28s	2110	-	indel	0.00184644	0.00273304	2327.57	0.00446669	6.58233
Leg fat percentage (right)	28s	2176	GTG	indel	0.00400944	0.00412175	2230.03	1.3836e-05	1.72027
Leg fat percentage (right)	28s	2187	TT	indel	-0.0038295	0.00176733	2428.33	0.00044652	-1.53984
Leg fat percentage (right)	28s	2194	CC	indel	-7.02e-05	0.00254523	2343.95	0.00340099	-2.31836
Leg fat percentage (right)	28s	2964	CC	indel	0.00013278	0.00210837	2387.52	0.853337	-0.0907134
Leg fat percentage (right)	28s	3039	G	SNV	0.00333785	0.00208772	2389.85	0.631949	-0.123149
Leg fat percentage (right)	28s	3049	CTC	indel	-0.0031234	0.00210817	2388.1	0.961889	0.018034
Leg fat percentage (right)	28s	3125	GAG	indel	-0.0021779	0.0018713	2416.65	0.305779	0.387524
Leg fat percentage (right)	28s	3158	CC	indel	0.00358634	0.00195233	2407.3	0.53118	0.205953
Leg fat percentage (right)	28s	3216	GG	indel	-0.0028412	0.00286768	2318.83	0.109393	-1.78829
Leg fat percentage (right)	28s	3328	-	indel	-0.0033225	0.00205426	2397.44	0.81928	-0.163003
Leg fat percentage (right)	28s	3328	C	SNV	-0.0022142	0.00218699	2379.35	0.543569	-0.801788
Leg fat percentage (right)	28s	3329	CC	indel	0.00572553	0.00210589	2387.77	0.0461337	1.43396
Leg fat percentage (right)	28s	3335	-	indel	-0.004269	0.00175051	2433.59	0.254109	-2.09776
Leg fat percentage (right)	28s	3336	-	indel	-0.0042701	0.001762	2432.39	0.287549	-1.00665
Leg fat percentage (right)	28s	3337	-	indel	-0.0011751	0.00183142	2424.54	0.436532	-0.852768
Leg fat percentage (right)	28s	3348	G	SNV	-0.002382	0.00193607	2408.17	0.346274	0.388706
Leg fat percentage (right)	28s	3391	-	indel	0.0001415	0.00242108	2356	0.103203	0.853178
Leg fat percentage (right)	28s	3392	-	indel	0.0001415	0.00242108	2356	0.103203	0.853178
Leg fat percentage (right)	28s	3393	-	indel	0.0001415	0.00242108	2356	0.103203	0.853178
Leg fat percentage (right)	28s	3473	-	indel	-0.002598	0.00204425	2397.51	0.787566	-0.529571
Leg fat percentage (right)	28s	3490	A	SNV	-0.0001415	0.00242108	2356	0.103203	-0.853178
Leg fat percentage (right)	28s	3492	-	indel	-0.000842	0.0020083	2400.96	0.681525	-0.29117
Leg fat percentage (right)	28s	3493	-	indel	-0.000842	0.0020083	2400.96	0.681525	-0.29117
Leg fat percentage (right)	28s	3494	-	indel	-0.000842	0.0020083	2400.96	0.681525	-0.29117
Leg fat percentage (right)	28s	3495	-	indel	-0.0042701	0.001762	2432.39	0.287549	-1.00665
Leg fat percentage (right)	28s	3496	-	indel	-0.0042701	0.001762	2432.39	0.287549	-1.00665
Leg fat percentage (right)	28s	3497	-	indel	-0.0042701	0.001762	2432.39	0.287549	-1.00665
Leg fat percentage (right)	28s	3512	A	SNV	-0.0030811	0.00212606	2387.1	0.994365	-0.0032435
Leg fat percentage (right)	28s	3513	GCAG	indel	0.00599202	0.00211873	2386.42	0.859606	0.0935136
Leg fat percentage (right)	28s	3513	GCGGCAG	indel	0.00331927	0.00223334	2374.34	0.198206	2.05807
Leg fat percentage (right)	28s	4766	-	indel	-0.0014088	0.00213612	2384.49	0.204431	2.30976
Leg fat percentage (right)	28s	4788	-	indel	-0.0012505	0.00209155	2389.37	0.168787	2.49241
Leg fat percentage (right)	28s	4804	-	indel	-0.0019044	0.00171217	2438.65	0.206459	0.450452
Leg fat percentage (right)	28s	4804	CC	indel	3.32215e-05	0.00199416	2400.74	0.314975	-0.276739
Leg fat percentage (right)	28s	4804	CCC	indel	-0.0032914	0.00289226	2314.6	0.0056693	-1.53779
Leg fat percentage (right)	28s	4816	G	SNV	-0.0010009	0.00223536	2375.08	0.613937	-0.146087
Leg fat percentage (right)	28s	4912	T	SNV	-0.0004024	0.00227935	2369.57	0.0727761	0.249453
Leg fat percentage (right)	28s	4934	CC	indel	0.00479801	0.0023064	2371.9	0.766257	0.61998
Leg fat percentage (right)	28s	4957	GG	indel	0.00126547	0.00199418	2401.83	0.590497	-0.557844
Leg fat percentage (right)	28s	4957	-	indel	-0.0026458	0.00208991	2389.56	0.41873	-1.18027
Glucose	28s	59	A	SNV	3.57034e-05	0.195922	240.383	0.392593	-0.0157004
Glucose	28s	101	GG	indel	0.00019219	0.206238	235.381	0.938209	0.0140751
Glucose	28s	105	G	SNV	0.00086777	0.212878	231.7	0.578154	0.149862
Glucose	28s	785	GT	indel	-0.0021546	0.203802	236.139	0.89367	0.0362691
Glucose	28s	847	-	indel	-0.0019736	0.206355	234.945	0.828309	-0.0388766
Glucose	28s	847	GGCG	indel	-0.0010563	0.201013	237.615	0.592029	-0.171152
Glucose	28s	848	-	indel	-0.0019736	0.206355	234.945	0.828309	-0.0388766
Glucose	28s	849	-	indel	-0.0019736	0.206355	234.945	0.828309	-0.0388766
Glucose	28s	850	-	indel	-0.0016912	0.203665	236.224	0.963936	-0.0092558
Glucose	28s	851	-	indel	-0.0016912	0.203665	236.224	0.963936	-0.0092558
Glucose	28s	852	-	indel	-0.0016912	0.203665	236.224	0.963936	-0.0092558
Glucose	28s	882	G	SNV	-0.0022672	0.203538	236.272	0.938549	0.0188527
Glucose	28s	2110	-	indel	0.00087353	0.211563	232.219	0.412092	0.454016
Glucose	28s	2176	GTG	indel	0.00135359	0.226497	224.975	0.191353	0.123617
Glucose	28s	2187	TT	indel	-0.000571	0.201568	237.328	0.715363	-0.0382451
Glucose	28s	2194	CC	indel	-0.0031632	0.208748	233.615	0.451267	-0.142648
Glucose	28s	2964	CC	indel	-0.0005358	0.202139	237.002	0.0972572	-0.194601
Glucose	28s	3039	G	SNV	-0.0014592	0.204546	235.75	0.658358	0.0271794
Glucose	28s	3049	CTC	indel	0.00194468	0.211882	232.021	0.260288	-0.101555
Glucose	28s	3125	GAG	indel	0.00335791	0.214956	230.565	0.38211	-0.0791206
Glucose	28s	3158	CC	indel	-0.0011214	0.210826	232.697	0.626661	-0.0382488
Glucose	28s	3216	GG	indel	-0.000935	0.24223	217.63	0.0694193	-0.485237
Glucose	28s	3328	-	indel	0.00174641	0.209887	233.362	0.777351	0.0482324
Glucose	28s	3328	C	SNV	2.2605e-05	0.199316	238.532	0.512017	0.2069
Glucose	28s	3329	CC	indel	-0.0041044	0.203399	236.342	0.932071	-0.0146729
Glucose	28s	3335	-	indel	0.00160791	0.213151	231.635	0.622971	0.216304
Glucose	28s	3336	-	indel	0.00121586	0.214855	230.802	0.579107	0.125565
Glucose	28s	3337	-	indel	3.24483e-05	0.221841	227.416	0.428384	0.207599
Glucose	28s	3348	G	SNV	0.00288294	0.215112	230.427	0.244833	-0.11483
Glucose	28s	3391	-	indel	0.00085188	0.205545	235.295	0.819315	0.0285889
Glucose	28s	3392	-	indel	0.00085188	0.205545	235.295	0.819315	0.0285889
Glucose	28s	3393	-	indel	0.00085188	0.205545	235.295	0.819315	0.0285889
Glucose	28s	3473	-	indel	0.00107904	0.20575	235.389	0.915376	0.0499511
Glucose	28s	3490	A	SNV	-0.0008519	0.205545	235.295	0.819315	-0.028589
Glucose	28s	3492	-	indel	-0.0014723	0.210934	232.656	0.634856	0.0805751
Glucose	28s	3493	-	indel	-0.0014723	0.210934	232.656	0.634856	0.0805751
Glucose	28s	3494	-	indel	-0.0014723	0.210934	232.656	0.634856	0.0805751
Glucose	28s	3495	-	indel	0.00121586	0.214855	230.802	0.579107	0.125565
Glucose	28s	3496	-	indel	0.00121586	0.214855	230.802	0.579107	0.125565
Glucose	28s	3497	-	indel	0.00121586	0.214855	230.802	0.579107	0.125565
Glucose	28s	3512	A	SNV	0.0021415	0.211256	232.428	0.541679	-0.067003
Glucose	28s	3513	GCAG	indel	-0.0027211	0.203798	236.137	0.841378	0.0253116
Glucose	28s	3513	GCGGCAG	indel	-0.0028967	0.206178	234.916	0.558777	0.224035
Glucose	28s	4766	-	indel	0.00049701	0.202536	236.794	0.276278	-0.473414
Glucose	28s	4788	-	indel	0.00045264	0.204134	235.959	0.360136	-0.396133
Glucose	28s	4804	-	indel	-0.0004355	0.21654	229.937	0.508242	-0.0563978
Glucose	28s	4804	CC	indel	0.00360923	0.210861	232.525	0.229879	0.0790983
Glucose	28s	4804	CCC	indel	-0.0011479	0.200168	238.175	0.768018	0.0392247
Glucose	28s	4816	G	SNV	0.00258594	0.188626	244.397	0.159961	0.0972609
Glucose	28s	4912	T	SNV	0.00102892	0.19911	238.62	0.324723	-0.0327151
Glucose	28s	4934	CC	indel	-0.001964	0.212189	232.314	0.741325	0.164686
Glucose	28s	4957	GG	indel	0.00205279	0.206867	234.677	0.793968	0.0647658
Glucose	28s	4957	-	indel	0.00276118	0.205368	235.317	0.0922498	0.587611
Glycated haemoglobin (HbA1c)	28s	59	A	SNV	0.0101953	0.012003	2392.9	0.0370856	-0.196238
Glycated haemoglobin (HbA1c)	28s	101	GG	indel	-0.0094046	0.0185676	2246.99	0.130873	1.4056
Glycated haemoglobin (HbA1c)	28s	105	G	SNV	-0.0101835	0.015826	2300.26	0.311227	1.39861
Glycated haemoglobin (HbA1c)	28s	785	GT	indel	-0.0138221	0.014266	2333.68	0.185897	1.83656
Glycated haemoglobin (HbA1c)	28s	847	-	indel	-0.006805	0.0127548	2373.09	0.383385	0.799487
Glycated haemoglobin (HbA1c)	28s	847	GGCG	indel	0.00013873	0.0139563	2341.31	0.770173	0.478588
Glycated haemoglobin (HbA1c)	28s	848	-	indel	-0.006805	0.0127548	2373.09	0.383385	0.799487
Glycated haemoglobin (HbA1c)	28s	849	-	indel	-0.006805	0.0127548	2373.09	0.383385	0.799487
Glycated haemoglobin (HbA1c)	28s	850	-	indel	-0.0113763	0.0133244	2357.1	0.319302	1.04262
Glycated haemoglobin (HbA1c)	28s	851	-	indel	-0.0113763	0.0133244	2357.1	0.319302	1.04262
Glycated haemoglobin (HbA1c)	28s	852	-	indel	-0.0113763	0.0133244	2357.1	0.319302	1.04262
Glycated haemoglobin (HbA1c)	28s	882	G	SNV	-0.0130181	0.0140969	2337.71	0.161737	1.7509
Glycated haemoglobin (HbA1c)	28s	2110	-	indel	-0.0233124	0.0149999	2317.18	0.279348	3.06778
Glycated haemoglobin (HbA1c)	28s	2176	GTG	indel	-0.0286366	0.0149631	2319.69	0.567155	0.277504
Glycated haemoglobin (HbA1c)	28s	2187	TT	indel	0.0268343	0.0139104	2342.5	0.861832	0.0935478
Glycated haemoglobin (HbA1c)	28s	2194	CC	indel	0.00700493	0.015218	2311.79	0.0735986	-1.73694
Glycated haemoglobin (HbA1c)	28s	2964	CC	indel	-0.0004181	0.0137685	2345.73	0.380161	-0.527456
Glycated haemoglobin (HbA1c)	28s	3039	G	SNV	0.00887832	0.0143293	2332.12	0.048956	0.620549
Glycated haemoglobin (HbA1c)	28s	3049	CTC	indel	0.0147597	0.0144675	2329.3	0.438354	-0.35824
Glycated haemoglobin (HbA1c)	28s	3125	GAG	indel	0.0140295	0.0144626	2330.46	0.67734	-0.192815
Glycated haemoglobin (HbA1c)	28s	3158	CC	indel	0.016151	0.0120692	2392.37	0.224935	0.489117
Glycated haemoglobin (HbA1c)	28s	3216	GG	indel	-0.0157012	0.0199498	2219.6	0.0167354	-3.27391
Glycated haemoglobin (HbA1c)	28s	3328	-	indel	-0.0151449	0.0113914	2413.66	0.206478	-1.10466
Glycated haemoglobin (HbA1c)	28s	3328	C	SNV	-0.0160808	0.0144332	2329.93	0.349995	-1.51172
Glycated haemoglobin (HbA1c)	28s	3329	CC	indel	0.0149494	0.0138008	2344.93	0.208449	1.1088
Glycated haemoglobin (HbA1c)	28s	3335	-	indel	-0.01414	0.0118938	2398.55	0.281639	-2.42692
Glycated haemoglobin (HbA1c)	28s	3336	-	indel	-0.0144984	0.0116987	2404.38	0.251727	-1.32938
Glycated haemoglobin (HbA1c)	28s	3337	-	indel	-0.0129941	0.0138169	2348.88	0.946465	-0.09015
Glycated haemoglobin (HbA1c)	28s	3348	G	SNV	0.0111837	0.0150387	2316.38	0.288579	-0.536384
Glycated haemoglobin (HbA1c)	28s	3391	-	indel	-0.0034126	0.0135922	2350.84	0.802442	-0.160532
Glycated haemoglobin (HbA1c)	28s	3392	-	indel	-0.0034126	0.0135922	2350.84	0.802442	-0.160532
Glycated haemoglobin (HbA1c)	28s	3393	-	indel	-0.0034126	0.0135922	2350.84	0.802442	-0.160532
Glycated haemoglobin (HbA1c)	28s	3473	-	indel	-0.0146763	0.0113577	2413.6	0.140354	-3.55064
Glycated haemoglobin (HbA1c)	28s	3490	A	SNV	0.00341261	0.0135922	2350.84	0.802442	0.160532
Glycated haemoglobin (HbA1c)	28s	3492	-	indel	-0.015246	0.0125742	2378.76	0.411001	-0.714734
Glycated haemoglobin (HbA1c)	28s	3493	-	indel	-0.015246	0.0125742	2378.76	0.411001	-0.714734
Glycated haemoglobin (HbA1c)	28s	3494	-	indel	-0.015246	0.0125742	2378.76	0.411001	-0.714734
Glycated haemoglobin (HbA1c)	28s	3495	-	indel	-0.0144984	0.0116987	2404.38	0.251727	-1.32938
Glycated haemoglobin (HbA1c)	28s	3496	-	indel	-0.0144984	0.0116987	2404.38	0.251727	-1.32938
Glycated haemoglobin (HbA1c)	28s	3497	-	indel	-0.0144984	0.0116987	2404.38	0.251727	-1.32938
Glycated haemoglobin (HbA1c)	28s	3512	A	SNV	0.011782	0.0145548	2328.16	0.617222	-0.281198
Glycated haemoglobin (HbA1c)	28s	3513	GCAG	indel	-0.0056284	0.0141038	2337.55	0.190865	0.847697
Glycated haemoglobin (HbA1c)	28s	3513	GCGGCAG	indel	-0.0089594	0.0136674	2348.45	0.781186	-0.544108
Glycated haemoglobin (HbA1c)	28s	4766	-	indel	-0.0053006	0.0136701	2348.19	0.249707	-2.5676
Glycated haemoglobin (HbA1c)	28s	4788	-	indel	-0.0050275	0.0138793	2343	0.306449	-2.26963
Glycated haemoglobin (HbA1c)	28s	4804	-	indel	-0.0122939	0.0154674	2308.91	0.470557	-0.315339
Glycated haemoglobin (HbA1c)	28s	4804	CC	indel	0.0110487	0.0148935	2319.13	0.113084	0.534992
Glycated haemoglobin (HbA1c)	28s	4804	CCC	indel	-0.0095916	0.0129241	2368.65	0.46825	0.493972
Glycated haemoglobin (HbA1c)	28s	4816	G	SNV	-0.0058622	0.0121069	2390.47	0.12531	0.543916
Glycated haemoglobin (HbA1c)	28s	4912	T	SNV	-0.0015545	0.0132151	2359.9	0.221799	-0.208106
Glycated haemoglobin (HbA1c)	28s	4934	CC	indel	0.0120011	0.011887	2400.91	0.383519	-2.23032
Glycated haemoglobin (HbA1c)	28s	4957	GG	indel	0.0149643	0.0152255	2312.59	0.328003	1.24395
Glycated haemoglobin (HbA1c)	28s	4957	-	indel	0.00130882	0.0139679	2340.83	0.217758	2.20416
HDL cholesterol	28s	59	A	SNV	-0.0017225	0.261546	-58.6714	0.0234618	0.0116992
HDL cholesterol	28s	101	GG	indel	0.00191406	0.341798	-49.7704	0.0892953	-0.0867375
HDL cholesterol	28s	105	G	SNV	0.00149979	0.338825	-50.0181	0.016379	-0.181905
HDL cholesterol	28s	785	GT	indel	0.00676536	0.290769	-55.1907	0.251035	-0.0875707
HDL cholesterol	28s	847	-	indel	0.00299533	0.281733	-56.2672	0.740149	-0.016715
HDL cholesterol	28s	847	GGCG	indel	-0.0033496	0.285467	-55.8038	0.839618	0.0181733
HDL cholesterol	28s	848	-	indel	0.00299533	0.281733	-56.2672	0.740149	-0.016715
HDL cholesterol	28s	849	-	indel	0.00299533	0.281733	-56.2672	0.740149	-0.016715
HDL cholesterol	28s	850	-	indel	0.00522418	0.285598	-55.7891	0.864008	-0.0098571
HDL cholesterol	28s	851	-	indel	0.00522418	0.285598	-55.7891	0.864008	-0.0098571
HDL cholesterol	28s	852	-	indel	0.00522418	0.285598	-55.7891	0.864008	-0.0098571
HDL cholesterol	28s	882	G	SNV	0.00645092	0.288659	-55.4315	0.317037	-0.0687929
HDL cholesterol	28s	2110	-	indel	0.00804659	0.310347	-53.0172	0.0613191	-0.291188
HDL cholesterol	28s	2176	GTG	indel	0.00809145	0.379781	-45.9323	6.95084e-05	-0.105815
HDL cholesterol	28s	2187	TT	indel	-0.0100923	0.272115	-57.3768	0.024909	0.0661342
HDL cholesterol	28s	2194	CC	indel	-0.0031821	0.287315	-55.5964	0.943114	0.00379942
HDL cholesterol	28s	2964	CC	indel	-0.0027703	0.286927	-55.6306	0.731672	-0.0113152
HDL cholesterol	28s	3039	G	SNV	-0.004117	0.295367	-54.6667	0.0075257	-0.0461904
HDL cholesterol	28s	3049	CTC	indel	-0.0133934	0.271623	-57.4419	0.0995592	-0.0417757
HDL cholesterol	28s	3125	GAG	indel	-0.0130775	0.263765	-58.4177	0.13911	-0.0376467
HDL cholesterol	28s	3158	CC	indel	-0.0088693	0.242821	-61.0642	0.0103314	-0.0567013
HDL cholesterol	28s	3216	GG	indel	0.0092757	0.384184	-45.5295	0.00046199	0.263127
HDL cholesterol	28s	3328	-	indel	0.00732344	0.231852	-62.5588	0.0199356	0.11163
HDL cholesterol	28s	3328	C	SNV	0.010682	0.305375	-53.5538	0.0246178	0.199397
HDL cholesterol	28s	3329	CC	indel	-0.0087232	0.287008	-55.6203	0.00112946	-0.157581
HDL cholesterol	28s	3335	-	indel	0.00752845	0.231883	-62.537	0.0105826	0.316216
HDL cholesterol	28s	3336	-	indel	0.00811511	0.227128	-63.186	0.00732649	0.170686
HDL cholesterol	28s	3337	-	indel	0.00921184	0.254853	-59.5923	0.215004	0.0913883
HDL cholesterol	28s	3348	G	SNV	-0.0112829	0.276359	-56.8872	0.394388	-0.0236439
HDL cholesterol	28s	3391	-	indel	0.002028	0.275304	-57.0079	0.295051	0.0368479
HDL cholesterol	28s	3392	-	indel	0.002028	0.275304	-57.0079	0.295051	0.0368479
HDL cholesterol	28s	3393	-	indel	0.002028	0.275304	-57.0079	0.295051	0.0368479
HDL cholesterol	28s	3473	-	indel	0.00913692	0.235889	-61.9931	0.0117442	0.333073
HDL cholesterol	28s	3490	A	SNV	-0.002028	0.275304	-57.0079	0.295051	-0.0368479
HDL cholesterol	28s	3492	-	indel	0.0107819	0.237336	-61.7843	0.00500492	0.133902
HDL cholesterol	28s	3493	-	indel	0.0107819	0.237336	-61.7843	0.00500492	0.133902
HDL cholesterol	28s	3494	-	indel	0.0107819	0.237336	-61.7843	0.00500492	0.133902
HDL cholesterol	28s	3495	-	indel	0.00811511	0.227128	-63.186	0.00732649	0.170686
HDL cholesterol	28s	3496	-	indel	0.00811511	0.227128	-63.186	0.00732649	0.170686
HDL cholesterol	28s	3497	-	indel	0.00811511	0.227128	-63.186	0.00732649	0.170686
HDL cholesterol	28s	3512	A	SNV	-0.0108297	0.278652	-56.6286	0.593431	-0.0164809
HDL cholesterol	28s	3513	GCAG	indel	0.00828263	0.288752	-55.4211	0.372986	-0.0316803
HDL cholesterol	28s	3513	GCGGCAG	indel	0.0073357	0.286494	-55.6853	0.981381	0.00251425
HDL cholesterol	28s	4766	-	indel	0.00325321	0.286501	-55.6798	0.929166	0.0108681
HDL cholesterol	28s	4788	-	indel	0.00296141	0.286396	-55.692	0.847803	-0.0233587
HDL cholesterol	28s	4804	-	indel	0.00321466	0.239047	-61.5898	0.029594	-0.0521411
HDL cholesterol	28s	4804	CC	indel	-0.0050503	0.27678	-56.8243	0.198417	0.0238202
HDL cholesterol	28s	4804	CCC	indel	0.00355987	0.283992	-56.002	0.849624	-0.0070878
HDL cholesterol	28s	4816	G	SNV	0.00075249	0.255783	-59.3949	0.0206033	-0.0450555
HDL cholesterol	28s	4912	T	SNV	0.00215435	0.283834	-55.9931	0.618119	0.00465631
HDL cholesterol	28s	4934	CC	indel	0.00061276	0.2179	-64.5051	0.00988686	0.361851
HDL cholesterol	28s	4957	GG	indel	-0.0047196	0.239876	-61.4334	0.00127867	0.224549
HDL cholesterol	28s	4957	-	indel	-0.000776	0.288273	-55.4755	0.260639	-0.110375
IGF-1	28s	59	A	SNV	0.00130121	3.05303e-12	5516.96	0.909556	0.00888017
IGF-1	28s	101	GG	indel	-0.0007053	2.43657e-12	5552.93	0.527925	-0.487732
IGF-1	28s	105	G	SNV	0.00016404	2.98863e-12	5523.33	0.908246	-0.132288
IGF-1	28s	785	GT	indel	0.00342139	3.36316e-12	5504.68	0.0336863	2.45266
IGF-1	28s	847	-	indel	-0.0003172	3.36859e-12	5507.56	0.667818	-0.327325
IGF-1	28s	847	GGCG	indel	0.00085486	3.15838e-12	5511.94	0.471669	0.978072
IGF-1	28s	848	-	indel	-0.0003172	3.36859e-12	5507.56	0.667818	-0.327325
IGF-1	28s	849	-	indel	-0.0003172	3.36859e-12	5507.56	0.667818	-0.327325
IGF-1	28s	850	-	indel	0.00078002	2.75939e-12	5526.96	0.449337	0.658805
IGF-1	28s	851	-	indel	0.00078002	2.75939e-12	5526.96	0.449337	0.658805
IGF-1	28s	852	-	indel	0.00078002	2.75939e-12	5526.96	0.449337	0.658805
IGF-1	28s	882	G	SNV	0.00314266	3.16066e-12	5511.47	0.0619176	1.94307
IGF-1	28s	2110	-	indel	-0.0009773	3.48377e-12	5502.67	0.448628	1.78606
IGF-1	28s	2176	GTG	indel	-0.0026327	2.26379e-12	5554.46	0.339536	-0.384879
IGF-1	28s	2187	TT	indel	0.00365962	3.22482e-12	5509.78	0.420396	0.359824
IGF-1	28s	2194	CC	indel	-0.0008621	3.10985e-12	5514.23	0.743591	-0.263673
IGF-1	28s	2964	CC	indel	-0.0020997	2.87139e-12	5522.06	0.0297931	-1.08472
IGF-1	28s	3039	G	SNV	0.00362956	3.18208e-12	5510.78	0.125893	0.400563
IGF-1	28s	3049	CTC	indel	-0.0073526	4.49418e-12	5473.3	0.00620156	-1.05166
IGF-1	28s	3125	GAG	indel	-0.0060156	3.89004e-12	5491.92	0.344324	-0.364404
IGF-1	28s	3158	CC	indel	0.00277138	2.4157e-12	5545.84	0.4085	0.276618
IGF-1	28s	3216	GG	indel	-0.0081597	9.80328e-12	5392.23	0.00363365	-3.30636
IGF-1	28s	3328	-	indel	-0.0034886	1.90829e-12	5576.27	0.204621	-0.92097
IGF-1	28s	3328	C	SNV	0.00099695	2.54895e-12	5536.11	0.215448	1.66372
IGF-1	28s	3329	CC	indel	0.00581924	2.94655e-12	5519.19	0.0880805	1.24842
IGF-1	28s	3335	-	indel	-0.0029338	1.93489e-12	5573.23	0.188066	-2.46383
IGF-1	28s	3336	-	indel	-0.0039507	1.71613e-12	5587.13	0.113105	-1.52617
IGF-1	28s	3337	-	indel	0.00135309	3.50336e-12	5510.22	0.852815	0.20698
IGF-1	28s	3348	G	SNV	-0.0068355	4.22321e-12	5481.23	0.087708	-0.717757
IGF-1	28s	3391	-	indel	0.00484134	4.65665e-12	5469.74	0.0106479	1.36099
IGF-1	28s	3392	-	indel	0.00484134	4.65665e-12	5469.74	0.0106479	1.36099
IGF-1	28s	3393	-	indel	0.00484134	4.65665e-12	5469.74	0.0106479	1.36099
IGF-1	28s	3473	-	indel	-0.0032933	1.68531e-12	5587.47	0.074721	-3.56555
IGF-1	28s	3490	A	SNV	-0.0048413	4.65665e-12	5469.74	0.0106479	-1.36099
IGF-1	28s	3492	-	indel	-0.0013578	2.09599e-12	5561.94	0.203614	-0.918058
IGF-1	28s	3493	-	indel	-0.0013578	2.09599e-12	5561.94	0.203614	-0.918058
IGF-1	28s	3494	-	indel	-0.0013578	2.09599e-12	5561.94	0.203614	-0.918058
IGF-1	28s	3495	-	indel	-0.0039507	1.71613e-12	5587.13	0.113105	-1.52617
IGF-1	28s	3496	-	indel	-0.0039507	1.71613e-12	5587.13	0.113105	-1.52617
IGF-1	28s	3497	-	indel	-0.0039507	1.71613e-12	5587.13	0.113105	-1.52617
IGF-1	28s	3512	A	SNV	-0.0087508	7.91366e-12	5411.62	0.00010662	-1.81148
IGF-1	28s	3513	GCAG	indel	0.0113162	3.66878e-12	5494.69	6.99907e-08	2.90234
IGF-1	28s	3513	GCGGCAG	indel	0.00224109	2.92381e-12	5520.56	0.896198	-0.212515
IGF-1	28s	4766	-	indel	-0.003136	2.84168e-12	5523.23	0.0585777	-3.50268
IGF-1	28s	4788	-	indel	-0.0023207	3.00892e-12	5516.88	0.137913	-2.7346
IGF-1	28s	4804	-	indel	-0.0019036	4.38752e-12	5482.25	0.370383	-0.325103
IGF-1	28s	4804	CC	indel	0.00086248	3.72869e-12	5493.79	0.0615458	0.524082
IGF-1	28s	4804	CCC	indel	0.00213332	2.26053e-12	5551.68	0.220071	0.693637
IGF-1	28s	4816	G	SNV	0.0022228	1.57348e-12	5591.15	0.00355897	0.858606
IGF-1	28s	4912	T	SNV	-0.0033401	2.43245e-12	5540.89	0.0312861	-0.304599
IGF-1	28s	4934	CC	indel	0.00158155	1.26304e-12	5624.8	0.0435141	-4.28792
IGF-1	28s	4957	GG	indel	-0.0015892	2.67607e-12	5533.18	0.607622	-0.541885
IGF-1	28s	4957	-	indel	-0.0003415	3.09816e-12	5513.64	0.0426626	3.00942
LDL direct	28s	59	A	SNV	-0.0048017	0.210386	153.094	0.239461	0.0142158
LDL direct	28s	101	GG	indel	0.00614321	0.197147	157.953	0.877666	-0.0183893
LDL direct	28s	105	G	SNV	0.00498216	0.186794	161.475	0.387408	-0.153292
LDL direct	28s	785	GT	indel	0.00618202	0.197698	157.407	0.497424	-0.121136
LDL direct	28s	847	-	indel	0.00360242	0.19419	158.734	0.623756	0.0578368
LDL direct	28s	847	GGCG	indel	0.00176605	0.203295	155.469	0.438288	0.162823
LDL direct	28s	848	-	indel	0.00360242	0.19419	158.734	0.623756	0.0578368
LDL direct	28s	849	-	indel	0.00360242	0.19419	158.734	0.623756	0.0578368
LDL direct	28s	850	-	indel	0.00549022	0.199597	156.75	0.966573	0.00564137
LDL direct	28s	851	-	indel	0.00549022	0.199597	156.75	0.966573	0.00564137
LDL direct	28s	852	-	indel	0.00549022	0.199597	156.75	0.966573	0.00564137
LDL direct	28s	882	G	SNV	0.00623604	0.199271	156.853	0.794668	-0.0418724
LDL direct	28s	2110	-	indel	0.0113998	0.187258	161.2	0.179675	-0.4888
LDL direct	28s	2176	GTG	indel	0.0117639	0.174423	166.135	0.0986672	-0.102839
LDL direct	28s	2187	TT	indel	-0.0105989	0.207121	154.165	0.157866	0.0974716
LDL direct	28s	2194	CC	indel	-0.0049177	0.198773	157.053	0.87465	0.0196556
LDL direct	28s	2964	CC	indel	-0.0020324	0.198506	157.117	0.0283	-0.169279
LDL direct	28s	3039	G	SNV	-2.81e-05	0.20594	154.553	0.0102035	0.103933
LDL direct	28s	3049	CTC	indel	-0.0019228	0.19357	158.898	0.39378	0.0506518
LDL direct	28s	3125	GAG	indel	-0.0037891	0.212235	152.53	0.351412	-0.0555023
LDL direct	28s	3158	CC	indel	-0.0063123	0.195733	158.226	0.757968	0.0159428
LDL direct	28s	3216	GG	indel	0.00728154	0.227751	147.61	0.179393	-0.235995
LDL direct	28s	3328	-	indel	0.00579875	0.193834	159.026	0.737189	-0.0376642
LDL direct	28s	3328	C	SNV	0.005485	0.205929	154.577	0.316425	-0.208028
LDL direct	28s	3329	CC	indel	-0.0065056	0.199706	156.699	0.438386	0.0876939
LDL direct	28s	3335	-	indel	0.00568483	0.201436	156.309	0.953136	0.0170051
LDL direct	28s	3336	-	indel	0.00626423	0.205753	154.843	0.781981	0.0412073
LDL direct	28s	3337	-	indel	0.00550845	0.226622	148.021	0.247182	0.199562
LDL direct	28s	3348	G	SNV	-0.0028094	0.211688	152.671	0.242106	-0.0759906
LDL direct	28s	3391	-	indel	-0.0019443	0.177373	164.873	0.00641615	-0.22451
LDL direct	28s	3392	-	indel	-0.0019443	0.177373	164.873	0.00641615	-0.22451
LDL direct	28s	3393	-	indel	-0.0019443	0.177373	164.873	0.00641615	-0.22451
LDL direct	28s	3473	-	indel	0.00617856	0.198035	157.469	0.894899	-0.0408546
LDL direct	28s	3490	A	SNV	0.00194433	0.177373	164.873	0.00641615	0.22451
LDL direct	28s	3492	-	indel	0.00496614	0.205435	154.864	0.727144	0.0389478
LDL direct	28s	3493	-	indel	0.00496614	0.205435	154.864	0.727144	0.0389478
LDL direct	28s	3494	-	indel	0.00496614	0.205435	154.864	0.727144	0.0389478
LDL direct	28s	3495	-	indel	0.00626423	0.205753	154.843	0.781981	0.0412073
LDL direct	28s	3496	-	indel	0.00626423	0.205753	154.843	0.781981	0.0412073
LDL direct	28s	3497	-	indel	0.00626423	0.205753	154.843	0.781981	0.0412073
LDL direct	28s	3512	A	SNV	-0.0025579	0.190658	160.004	0.438888	0.0559335
LDL direct	28s	3513	GCAG	indel	0.00041942	0.197951	157.315	0.361071	-0.0759925
LDL direct	28s	3513	GCGGCAG	indel	-0.0006149	0.197941	157.33	0.688153	-0.101054
LDL direct	28s	4766	-	indel	0.00034214	0.198729	157.04	0.27385	-0.31325
LDL direct	28s	4788	-	indel	0.00113814	0.200319	156.486	0.414893	-0.232298
LDL direct	28s	4804	-	indel	0.00323963	0.221146	149.705	0.274643	-0.0612867
LDL direct	28s	4804	CC	indel	2.75839e-05	0.20975	153.283	0.105674	0.070109
LDL direct	28s	4804	CCC	indel	0.00629234	0.187269	161.226	0.266727	0.0971063
LDL direct	28s	4816	G	SNV	0.00775905	0.186946	161.331	0.220247	0.0558265
LDL direct	28s	4912	T	SNV	-0.001108	0.194777	158.445	0.257331	-0.0247654
LDL direct	28s	4934	CC	indel	-0.0106396	0.174568	166.262	0.23718	-0.388163
LDL direct	28s	4957	GG	indel	-0.0038294	0.216537	151.093	0.183283	0.217066
LDL direct	28s	4957	-	indel	0.00381768	0.20096	156.264	0.33884	0.219616
Apolipoprotein B	28s	59	A	SNV	-0.0029956	0.0295519	73.4984	0.322412	0.00330357
Apolipoprotein B	28s	101	GG	indel	0.00461735	0.0274664	74.6167	0.900958	-0.0041073
Apolipoprotein B	28s	105	G	SNV	0.00369837	0.0260736	75.2097	0.567267	-0.0280268
Apolipoprotein B	28s	785	GT	indel	0.00414729	0.0274956	74.4362	0.731417	-0.0169265
Apolipoprotein B	28s	847	-	indel	0.00268363	0.0258132	75.3079	0.398563	0.0274973
Apolipoprotein B	28s	847	GGCG	indel	0.00172014	0.0280155	74.1915	0.742631	0.0190604
Apolipoprotein B	28s	848	-	indel	0.00268363	0.0258132	75.3079	0.398563	0.0274973
Apolipoprotein B	28s	849	-	indel	0.00268363	0.0258132	75.3079	0.398563	0.0274973
Apolipoprotein B	28s	850	-	indel	0.00364733	0.0275271	74.4243	0.833603	0.00781265
Apolipoprotein B	28s	851	-	indel	0.00364733	0.0275271	74.4243	0.833603	0.00781265
Apolipoprotein B	28s	852	-	indel	0.00364733	0.0275271	74.4243	0.833603	0.00781265
Apolipoprotein B	28s	882	G	SNV	0.00429088	0.0277293	74.3225	0.954439	0.00253921
Apolipoprotein B	28s	2110	-	indel	0.00895579	0.0264908	74.9524	0.506284	-0.0668913
Apolipoprotein B	28s	2176	GTG	indel	0.00969944	0.0275165	74.5048	0.913502	-0.0018685
Apolipoprotein B	28s	2187	TT	indel	-0.0077156	0.0283905	74.0171	0.523954	0.0121493
Apolipoprotein B	28s	2194	CC	indel	-0.0046573	0.0283456	74.0436	0.652624	-0.0154928
Apolipoprotein B	28s	2964	CC	indel	-0.0021457	0.0274583	74.4509	0.0319089	-0.0457576
Apolipoprotein B	28s	3039	G	SNV	0.00050641	0.028955	73.7486	0.0116013	0.0282086
Apolipoprotein B	28s	3049	CTC	indel	0.00080038	0.0258542	75.2601	0.19764	0.021147
Apolipoprotein B	28s	3125	GAG	indel	-0.0015734	0.0295853	73.5097	0.505436	-0.0109623
Apolipoprotein B	28s	3158	CC	indel	-0.0046743	0.0267597	74.8539	0.706804	0.00537597
Apolipoprotein B	28s	3216	GG	indel	0.0056086	0.0333132	71.9726	0.206164	-0.061392
Apolipoprotein B	28s	3328	-	indel	0.00448763	0.0263902	75.0963	0.69255	-0.0122596
Apolipoprotein B	28s	3328	C	SNV	0.00340802	0.0291125	73.6859	0.263019	-0.0642051
Apolipoprotein B	28s	3329	CC	indel	-0.0054715	0.0276944	74.338	0.548991	0.0187323
Apolipoprotein B	28s	3335	-	indel	0.00414633	0.0280631	74.2637	0.96859	0.00314739
Apolipoprotein B	28s	3336	-	indel	0.00483518	0.0288972	73.8834	0.806796	0.0100594
Apolipoprotein B	28s	3337	-	indel	0.00358389	0.0332018	72.0433	0.268514	0.0527125
Apolipoprotein B	28s	3348	G	SNV	-0.0008001	0.0295688	73.4971	0.380239	-0.0157536
Apolipoprotein B	28s	3391	-	indel	-0.0029842	0.0229689	76.8035	0.00278662	-0.0680454
Apolipoprotein B	28s	3392	-	indel	-0.0029842	0.0229689	76.8035	0.00278662	-0.0680454
Apolipoprotein B	28s	3393	-	indel	-0.0029842	0.0229689	76.8035	0.00278662	-0.0680454
Apolipoprotein B	28s	3473	-	indel	0.00470809	0.0274178	74.559	0.890747	-0.0117346
Apolipoprotein B	28s	3490	A	SNV	0.00298418	0.0229689	76.8035	0.00278662	0.0680454
Apolipoprotein B	28s	3492	-	indel	0.00379165	0.0290813	73.7569	0.689997	0.0123003
Apolipoprotein B	28s	3493	-	indel	0.00379165	0.0290813	73.7569	0.689997	0.0123003
Apolipoprotein B	28s	3494	-	indel	0.00379165	0.0290813	73.7569	0.689997	0.0123003
Apolipoprotein B	28s	3495	-	indel	0.00483518	0.0288972	73.8834	0.806796	0.0100594
Apolipoprotein B	28s	3496	-	indel	0.00483518	0.0288972	73.8834	0.806796	0.0100594
Apolipoprotein B	28s	3497	-	indel	0.00483518	0.0288972	73.8834	0.806796	0.0100594
Apolipoprotein B	28s	3512	A	SNV	0.00030606	0.0247981	75.8347	0.205504	0.0252783
Apolipoprotein B	28s	3513	GCAG	indel	-0.0021253	0.027116	74.6178	0.135409	-0.0343315
Apolipoprotein B	28s	3513	GCGGCAG	indel	-0.0018887	0.0274327	74.47	0.758674	-0.021373
Apolipoprotein B	28s	4766	-	indel	-0.000292	0.0275472	74.4087	0.40456	-0.0659115
Apolipoprotein B	28s	4788	-	indel	0.00068785	0.0277771	74.2987	0.624083	-0.0385723
Apolipoprotein B	28s	4804	-	indel	0.00253717	0.0291064	73.7786	0.753405	-0.0048689
Apolipoprotein B	28s	4804	CC	indel	0.00084565	0.0291275	73.6793	0.261861	0.0134317
Apolipoprotein B	28s	4804	CCC	indel	0.00542705	0.0248389	75.8084	0.189165	0.0317128
Apolipoprotein B	28s	4816	G	SNV	0.00687913	0.0243868	76.042	0.102548	0.0205419
Apolipoprotein B	28s	4912	T	SNV	-0.0011663	0.0269407	74.7082	0.381724	-0.0052832
Apolipoprotein B	28s	4934	CC	indel	-0.0098068	0.0192233	79.2235	0.0285711	-0.198606
Apolipoprotein B	28s	4957	GG	indel	-0.0027147	0.0286994	73.9092	0.715698	0.0164147
Apolipoprotein B	28s	4957	-	indel	0.00394723	0.0280295	74.1792	0.212687	0.0790613
Aspartate aminotransferase	28s	59	A	SNV	-0.0001755	0.87716	-234.121	0.522301	-0.0958104
Aspartate aminotransferase	28s	101	GG	indel	0.00154384	0.808324	-368.16	0.282482	1.59104
Aspartate aminotransferase	28s	105	G	SNV	0.00078948	0.812334	-359.861	0.139394	3.24816
Aspartate aminotransferase	28s	785	GT	indel	-0.0041862	0.870828	-246.226	0.377708	-1.95143
Aspartate aminotransferase	28s	847	-	indel	0.00061774	0.887133	-215.036	0.400361	1.22858
Aspartate aminotransferase	28s	847	GGCG	indel	-0.0030778	0.881647	-225.451	0.0905639	-4.40498
Aspartate aminotransferase	28s	848	-	indel	0.00061774	0.887133	-215.036	0.400361	1.22858
Aspartate aminotransferase	28s	849	-	indel	0.00061774	0.887133	-215.036	0.400361	1.22858
Aspartate aminotransferase	28s	850	-	indel	-0.0013803	0.870161	-247.519	0.575556	0.933908
Aspartate aminotransferase	28s	851	-	indel	-0.0013803	0.870161	-247.519	0.575556	0.933908
Aspartate aminotransferase	28s	852	-	indel	-0.0013803	0.870161	-247.519	0.575556	0.933908
Aspartate aminotransferase	28s	882	G	SNV	-0.0038233	0.867725	-252.19	0.473698	-1.42841
Aspartate aminotransferase	28s	2110	-	indel	-0.001665	0.859606	-267.924	0.818012	1.03861
Aspartate aminotransferase	28s	2176	GTG	indel	-0.002609	0.861186	-265.068	0.923686	0.0739139
Aspartate aminotransferase	28s	2187	TT	indel	0.00252837	0.859827	-267.424	0.6792	0.35362
Aspartate aminotransferase	28s	2194	CC	indel	0.00280287	0.874838	-238.552	0.500926	1.03915
Aspartate aminotransferase	28s	2964	CC	indel	0.00172133	0.86279	-261.686	0.151357	1.37238
Aspartate aminotransferase	28s	3039	G	SNV	0.00037522	0.860969	-265.202	0.49912	0.338826
Aspartate aminotransferase	28s	3049	CTC	indel	-0.0027211	0.841522	-302.825	0.169992	-1.00996
Aspartate aminotransferase	28s	3125	GAG	indel	-0.002336	0.81859	-347.525	0.108268	-1.18534
Aspartate aminotransferase	28s	3158	CC	indel	0.00025319	0.875019	-238.362	0.749089	0.205049
Aspartate aminotransferase	28s	3216	GG	indel	-0.0004762	0.888759	-212.117	0.579868	1.20549
Aspartate aminotransferase	28s	3328	-	indel	-0.0001798	0.879243	-230.424	0.748085	-0.446667
Aspartate aminotransferase	28s	3328	C	SNV	-0.0003651	0.857815	-271.315	0.613237	-1.30051
Aspartate aminotransferase	28s	3329	CC	indel	0.0007029	0.864626	-258.151	0.827243	0.30601
Aspartate aminotransferase	28s	3335	-	indel	-0.0006631	0.866891	-254.138	0.958346	-0.18728
Aspartate aminotransferase	28s	3336	-	indel	-0.0003509	0.870421	-247.367	0.895016	-0.24349
Aspartate aminotransferase	28s	3337	-	indel	0.00026419	0.821022	-343.199	0.361049	1.9519
Aspartate aminotransferase	28s	3348	G	SNV	-0.0026997	0.829393	-326.406	0.111863	-1.27981
Aspartate aminotransferase	28s	3391	-	indel	-0.0016647	0.883906	-221.167	0.31822	-1.01879
Aspartate aminotransferase	28s	3392	-	indel	-0.0016647	0.883906	-221.167	0.31822	-1.01879
Aspartate aminotransferase	28s	3393	-	indel	-0.0016647	0.883906	-221.167	0.31822	-1.01879
Aspartate aminotransferase	28s	3473	-	indel	-0.0010654	0.859894	-267.586	0.89976	0.482756
Aspartate aminotransferase	28s	3490	A	SNV	0.0016647	0.883906	-221.167	0.31822	1.01879
Aspartate aminotransferase	28s	3492	-	indel	0.00087824	0.872845	-242.56	0.808576	-0.335093
Aspartate aminotransferase	28s	3493	-	indel	0.00087824	0.872845	-242.56	0.808576	-0.335093
Aspartate aminotransferase	28s	3494	-	indel	0.00087824	0.872845	-242.56	0.808576	-0.335093
Aspartate aminotransferase	28s	3495	-	indel	-0.0003509	0.870421	-247.367	0.895016	-0.24349
Aspartate aminotransferase	28s	3496	-	indel	-0.0003509	0.870421	-247.367	0.895016	-0.24349
Aspartate aminotransferase	28s	3497	-	indel	-0.0003509	0.870421	-247.367	0.895016	-0.24349
Aspartate aminotransferase	28s	3512	A	SNV	-0.0008226	0.847821	-290.751	0.542724	-0.545089
Aspartate aminotransferase	28s	3513	GCAG	indel	0.00115481	0.862231	-262.768	0.601966	0.537842
Aspartate aminotransferase	28s	3513	GCGGCAG	indel	0.00309264	0.856585	-273.671	0.443782	2.38946
Aspartate aminotransferase	28s	4766	-	indel	0.00167226	0.861682	-263.822	0.158383	5.00318
Aspartate aminotransferase	28s	4788	-	indel	0.00077164	0.8664	-254.736	0.242016	4.13046
Aspartate aminotransferase	28s	4804	-	indel	0.00010129	0.911336	-168.839	0.258746	0.785036
Aspartate aminotransferase	28s	4804	CC	indel	0.00049153	0.871114	-245.703	0.630057	-0.258611
Aspartate aminotransferase	28s	4804	CCC	indel	-0.0035895	0.784728	-413.844	0.00209025	-3.3334
Aspartate aminotransferase	28s	4816	G	SNV	-0.0026029	0.84272	-300.582	0.36693	-0.509174
Aspartate aminotransferase	28s	4912	T	SNV	0.00147563	0.851474	-283.535	0.188115	0.35657
Aspartate aminotransferase	28s	4934	CC	indel	0.0022523	0.823666	-338.148	0.425718	3.24112
Aspartate aminotransferase	28s	4957	GG	indel	0.00226293	0.867582	-252.61	0.91331	-0.220068
Aspartate aminotransferase	28s	4957	-	indel	0.00126843	0.863989	-259.38	0.845347	0.555024
Direct bilirubin	28s	59	A	SNV	-0.0004076	0.312383	132.341	0.907405	-0.001505
Direct bilirubin	28s	101	GG	indel	0.00127408	0.321617	130.096	0.83273	0.0270151
Direct bilirubin	28s	105	G	SNV	0.00036224	0.32448	129.164	0.633082	0.0907184
Direct bilirubin	28s	785	GT	indel	0.00138164	0.31358	131.978	0.990031	-0.0023909
Direct bilirubin	28s	847	-	indel	0.00015111	0.327497	128.31	0.423577	-0.101087
Direct bilirubin	28s	847	GGCG	indel	-0.0018588	0.3043	134.54	0.125535	-0.344694
Direct bilirubin	28s	848	-	indel	0.00015111	0.327497	128.31	0.423577	-0.101087
Direct bilirubin	28s	849	-	indel	0.00015111	0.327497	128.31	0.423577	-0.101087
Direct bilirubin	28s	850	-	indel	0.00015635	0.317655	130.879	0.544668	-0.0873932
Direct bilirubin	28s	851	-	indel	0.00015635	0.317655	130.879	0.544668	-0.0873932
Direct bilirubin	28s	852	-	indel	0.00015635	0.317655	130.879	0.544668	-0.0873932
Direct bilirubin	28s	882	G	SNV	0.00142914	0.313601	131.97	0.993992	-0.0012987
Direct bilirubin	28s	2110	-	indel	0.0016899	0.34029	124.931	0.0553719	0.747702
Direct bilirubin	28s	2176	GTG	indel	0.00238898	0.389376	112.848	0.00202168	0.205974
Direct bilirubin	28s	2187	TT	indel	-0.0019493	0.292746	137.797	0.00138112	-0.236585
Direct bilirubin	28s	2194	CC	indel	0.00192932	0.298069	136.3	0.088569	0.22734
Direct bilirubin	28s	2964	CC	indel	0.00559181	0.314571	131.703	0.0119437	0.207914
Direct bilirubin	28s	3039	G	SNV	-0.0013698	0.312272	132.335	0.700702	-0.0166579
Direct bilirubin	28s	3049	CTC	indel	-0.0005721	0.302856	134.961	0.271406	0.0700841
Direct bilirubin	28s	3125	GAG	indel	-0.0010702	0.295607	137.062	0.284363	0.0684346
Direct bilirubin	28s	3158	CC	indel	0.00149216	0.286652	139.652	0.148278	0.080148
Direct bilirubin	28s	3216	GG	indel	0.00357764	0.261536	147.26	0.0338385	0.399309
Direct bilirubin	28s	3328	-	indel	-0.0013799	0.287491	139.52	0.310396	-0.121967
Direct bilirubin	28s	3328	C	SNV	-0.0006882	0.32707	128.365	0.11698	-0.348989
Direct bilirubin	28s	3329	CC	indel	-0.0006447	0.313578	131.974	0.911889	-0.0134372
Direct bilirubin	28s	3335	-	indel	-0.0015907	0.273331	143.648	0.0839647	-0.535857
Direct bilirubin	28s	3336	-	indel	-0.0018163	0.272489	143.918	0.0907973	-0.269893
Direct bilirubin	28s	3337	-	indel	-0.001463	0.258641	148.206	0.0412538	-0.377632
Direct bilirubin	28s	3348	G	SNV	-0.0004607	0.295716	136.994	0.171036	0.0954423
Direct bilirubin	28s	3391	-	indel	0.00026256	0.30865	133.364	0.658424	-0.0390195
Direct bilirubin	28s	3392	-	indel	0.00026256	0.30865	133.364	0.658424	-0.0390195
Direct bilirubin	28s	3393	-	indel	0.00026256	0.30865	133.364	0.658424	-0.0390195
Direct bilirubin	28s	3473	-	indel	-0.0027466	0.274228	143.355	0.0714465	-0.597698
Direct bilirubin	28s	3490	A	SNV	-0.0002626	0.30865	133.364	0.658424	0.0390195
Direct bilirubin	28s	3492	-	indel	-0.0012282	0.279581	141.728	0.0779107	-0.21089
Direct bilirubin	28s	3493	-	indel	-0.0012282	0.279581	141.728	0.0779107	-0.21089
Direct bilirubin	28s	3494	-	indel	-0.0012282	0.279581	141.728	0.0779107	-0.21089
Direct bilirubin	28s	3495	-	indel	-0.0018163	0.272489	143.918	0.0907973	-0.269893
Direct bilirubin	28s	3496	-	indel	-0.0018163	0.272489	143.918	0.0907973	-0.269893
Direct bilirubin	28s	3497	-	indel	-0.0018163	0.272489	143.918	0.0907973	-0.269893
Direct bilirubin	28s	3512	A	SNV	0.00010036	0.291004	138.367	0.158807	0.109221
Direct bilirubin	28s	3513	GCAG	indel	0.00075727	0.312224	132.346	0.573723	-0.0501861
Direct bilirubin	28s	3513	GCGGCAG	indel	0.0008849	0.311363	132.593	0.730382	-0.0931161
Direct bilirubin	28s	4766	-	indel	0.00171527	0.314258	131.789	0.516392	0.198978
Direct bilirubin	28s	4788	-	indel	0.0018404	0.312285	132.328	0.263834	0.34101
Direct bilirubin	28s	4804	-	indel	0.00113629	0.272623	143.865	0.0826977	0.104352
Direct bilirubin	28s	4804	CC	indel	-0.001875	0.298274	136.236	0.0503295	-0.09095
Direct bilirubin	28s	4804	CCC	indel	-0.0014429	0.312868	132.242	0.949518	0.00594113
Direct bilirubin	28s	4816	G	SNV	-0.0003963	0.321673	129.846	0.595428	-0.0259354
Direct bilirubin	28s	4912	T	SNV	0.00175448	0.318497	130.649	0.407755	0.0193882
Direct bilirubin	28s	4934	CC	indel	0.00044113	0.31262	132.531	0.948469	-0.0227436
Direct bilirubin	28s	4957	GG	indel	-0.0021025	0.286454	139.672	0.0770868	-0.309445
Direct bilirubin	28s	4957	-	indel	0.00067871	0.311056	132.665	0.1561	-0.349716
Urea	28s	59	A	SNV	-0.0091257	0.356531	178.108	0.565096	-0.0109856
Urea	28s	101	GG	indel	0.00925368	0.389768	166.464	0.496351	0.128415
Urea	28s	105	G	SNV	0.0079736	0.370502	173.119	0.801009	0.0706341
Urea	28s	785	GT	indel	0.0116017	0.361635	176.178	0.622381	-0.13893
Urea	28s	847	-	indel	0.00733788	0.362695	175.884	0.932328	0.0158218
Urea	28s	847	GGCG	indel	0.00394467	0.366642	174.356	0.696823	0.129335
Urea	28s	848	-	indel	0.00733788	0.362695	175.884	0.932328	0.0158218
Urea	28s	849	-	indel	0.00733788	0.362695	175.884	0.932328	0.0158218
Urea	28s	850	-	indel	0.0100234	0.366187	174.521	0.744259	-0.0693976
Urea	28s	851	-	indel	0.0100234	0.366187	174.521	0.744259	-0.0693976
Urea	28s	852	-	indel	0.0100234	0.366187	174.521	0.744259	-0.0693976
Urea	28s	882	G	SNV	0.0107472	0.362983	175.679	0.740798	-0.0841043
Urea	28s	2110	-	indel	0.0179303	0.369728	173.288	0.702579	0.219827
Urea	28s	2176	GTG	indel	0.017867	0.335645	186.136	0.231759	-0.117684
Urea	28s	2187	TT	indel	-0.0160874	0.371391	172.639	0.341529	0.103729
Urea	28s	2194	CC	indel	-0.009275	0.377777	170.359	0.182102	-0.262718
Urea	28s	2964	CC	indel	-0.0008001	0.363297	175.562	0.415673	-0.0992831
Urea	28s	3039	G	SNV	-0.0066511	0.359472	176.969	0.203136	-0.0813658
Urea	28s	3049	CTC	indel	-0.0095631	0.361175	176.379	0.7971	0.0241333
Urea	28s	3125	GAG	indel	-0.009728	0.353293	179.373	0.565444	0.0541002
Urea	28s	3158	CC	indel	-0.0136935	0.389782	166.222	0.250489	-0.0939588
Urea	28s	3216	GG	indel	0.0112748	0.387237	167.229	0.447372	-0.211028
Urea	28s	3328	-	indel	0.0127571	0.402387	161.973	0.226731	0.214417
Urea	28s	3328	C	SNV	0.0136171	0.354604	178.793	0.29535	0.343384
Urea	28s	3329	CC	indel	-0.0134153	0.36395	175.323	0.918911	-0.0182051
Urea	28s	3335	-	indel	0.0125115	0.399161	163.041	0.222779	0.557511
Urea	28s	3336	-	indel	0.0125271	0.392733	165.295	0.340469	0.224321
Urea	28s	3337	-	indel	0.0102583	0.375155	171.587	0.751886	0.0861649
Urea	28s	3348	G	SNV	-0.0076189	0.352658	179.561	0.434028	0.0803131
Urea	28s	3391	-	indel	0.0019844	0.38286	168.571	0.156305	0.184531
Urea	28s	3392	-	indel	0.0019844	0.38286	168.571	0.156305	0.184531
Urea	28s	3393	-	indel	0.0019844	0.38286	168.571	0.156305	0.184531
Urea	28s	3473	-	indel	0.0135225	0.398299	163.311	0.201688	0.624024
Urea	28s	3490	A	SNV	-0.0019844	0.38286	168.571	0.156305	-0.184531
Urea	28s	3492	-	indel	0.0109894	0.381548	169.14	0.453969	0.13209
Urea	28s	3493	-	indel	0.0109894	0.381548	169.14	0.453969	0.13209
Urea	28s	3494	-	indel	0.0109894	0.381548	169.14	0.453969	0.13209
Urea	28s	3495	-	indel	0.0125271	0.392733	165.295	0.340469	0.224321
Urea	28s	3496	-	indel	0.0125271	0.392733	165.295	0.340469	0.224321
Urea	28s	3497	-	indel	0.0125271	0.392733	165.295	0.340469	0.224321
Urea	28s	3512	A	SNV	-0.0096613	0.374062	171.765	0.599715	-0.0599317
Urea	28s	3513	GCAG	indel	0.00396912	0.364092	175.274	0.96191	0.00628
Urea	28s	3513	GCGGCAG	indel	0.00499533	0.364491	175.141	0.942348	0.0287723
Urea	28s	4766	-	indel	0.00512535	0.364238	175.218	0.843705	0.0891903
Urea	28s	4788	-	indel	0.00402498	0.364329	175.185	0.694788	-0.176666
Urea	28s	4804	-	indel	0.00857958	0.372509	172.452	0.775383	-0.0252955
Urea	28s	4804	CC	indel	-0.0061765	0.362379	175.923	0.856495	-0.0123828
Urea	28s	4804	CCC	indel	0.00623677	0.374076	171.749	0.578864	-0.0766834
Urea	28s	4816	G	SNV	0.00589072	0.372476	172.313	0.616393	-0.0360554
Urea	28s	4912	T	SNV	0.00207076	0.362908	175.719	0.874483	-0.0054578
Urea	28s	4934	CC	indel	-0.0110094	0.402987	161.855	0.291728	0.54702
Urea	28s	4957	GG	indel	-0.009842	0.366202	174.604	0.913437	0.0280197
Urea	28s	4957	-	indel	0.00153388	0.36241	175.887	0.416252	-0.29499
Calcium	28s	59	A	SNV	-0.0012483	1.0567e-10	90.3443	0.62064	0.00068405
Calcium	28s	101	GG	indel	0.00425558	1.11801e-10	90.3942	0.891471	0.00186442
Calcium	28s	105	G	SNV	0.0038179	1.00503e-10	90.5122	0.988982	0.00028009
Calcium	28s	785	GT	indel	0.00082613	9.29576e-11	90.5888	0.542794	-0.0124278
Calcium	28s	847	-	indel	0.00138063	9.29655e-11	90.6397	0.805505	0.00332155
Calcium	28s	847	GGCG	indel	0.00352202	1.04868e-10	90.3384	0.306971	0.0245546
Calcium	28s	848	-	indel	0.00138063	9.29655e-11	90.6397	0.805505	0.00332155
Calcium	28s	849	-	indel	0.00138063	9.29655e-11	90.6397	0.805505	0.00332155
Calcium	28s	850	-	indel	0.00110558	9.80282e-11	90.4819	0.83485	-0.0032116
Calcium	28s	851	-	indel	0.00110558	9.80282e-11	90.4819	0.83485	-0.0032116
Calcium	28s	852	-	indel	0.00110558	9.80282e-11	90.4819	0.83485	-0.0032116
Calcium	28s	882	G	SNV	0.00101062	9.45231e-11	90.5516	0.628617	-0.0089011
Calcium	28s	2110	-	indel	0.00435607	1.12704e-10	90.2114	0.412907	0.0341064
Calcium	28s	2176	GTG	indel	0.00451892	1.18195e-10	90.1761	0.598183	0.00375231
Calcium	28s	2187	TT	indel	-0.0038692	8.62672e-11	90.753	0.257496	-0.0089369
Calcium	28s	2194	CC	indel	-9.12e-05	8.85919e-11	90.7046	0.500275	0.009605
Calcium	28s	2964	CC	indel	0.0013555	9.85497e-11	90.4623	0.0510752	0.0172309
Calcium	28s	3039	G	SNV	-0.0005435	9.44803e-11	90.554	0.742452	-0.0015201
Calcium	28s	3049	CTC	indel	-0.0075185	1.28168e-10	89.924	0.0379752	-0.0140884
Calcium	28s	3125	GAG	indel	-0.0051387	1.10955e-10	90.2686	0.611813	-0.0034575
Calcium	28s	3158	CC	indel	-0.0026385	9.62703e-11	90.585	0.909049	0.00067601
Calcium	28s	3216	GG	indel	0.00143147	1.10366e-10	90.3615	0.837111	-0.0041349
Calcium	28s	3328	-	indel	0.00255243	1.07841e-10	90.4161	0.894534	0.00170176
Calcium	28s	3328	C	SNV	0.00450701	8.81889e-11	90.7118	0.450229	0.0179301
Calcium	28s	3329	CC	indel	-0.0032445	9.57369e-11	90.5237	0.565987	-0.0074352
Calcium	28s	3335	-	indel	0.0012359	7.16926e-11	91.2528	0.308529	-0.0337151
Calcium	28s	3336	-	indel	0.00131133	7.02676e-11	91.3056	0.295364	-0.0178263
Calcium	28s	3337	-	indel	0.00364778	9.83349e-11	90.6327	0.894839	-0.0026076
Calcium	28s	3348	G	SNV	-0.0049736	1.09095e-10	90.2812	0.530999	-0.0046556
Calcium	28s	3391	-	indel	0.00127492	1.12945e-10	90.2008	0.348731	0.00882567
Calcium	28s	3392	-	indel	0.00127492	1.12945e-10	90.2008	0.348731	0.00882567
Calcium	28s	3393	-	indel	0.00127492	1.12945e-10	90.2008	0.348731	0.00882567
Calcium	28s	3473	-	indel	0.00236301	8.65074e-11	90.842	0.632252	-0.0169313
Calcium	28s	3490	A	SNV	-0.0012749	1.12945e-10	90.2008	0.348731	-0.0088257
Calcium	28s	3492	-	indel	0.00241324	7.59986e-11	91.0891	0.329796	-0.0124428
Calcium	28s	3493	-	indel	0.00241324	7.59986e-11	91.0891	0.329796	-0.0124428
Calcium	28s	3494	-	indel	0.00241324	7.59986e-11	91.0891	0.329796	-0.0124428
Calcium	28s	3495	-	indel	0.00131133	7.02676e-11	91.3056	0.295364	-0.0178263
Calcium	28s	3496	-	indel	0.00131133	7.02676e-11	91.3056	0.295364	-0.0178263
Calcium	28s	3497	-	indel	0.00131133	7.02676e-11	91.3056	0.295364	-0.0178263
Calcium	28s	3512	A	SNV	-0.0063327	1.13974e-10	90.2081	0.515782	-0.0053695
Calcium	28s	3513	GCAG	indel	0.00629139	1.00888e-10	90.414	0.154653	0.013547
Calcium	28s	3513	GCGGCAG	indel	0.00296721	9.3974e-11	90.5707	0.785089	-0.0078634
Calcium	28s	4766	-	indel	0.0023045	9.77906e-11	90.4789	0.179893	0.0438846
Calcium	28s	4788	-	indel	0.00228908	9.38158e-11	90.5665	0.147064	0.0472341
Calcium	28s	4804	-	indel	0.00402865	4.16816e-11	92.3883	0.0103772	0.0164414
Calcium	28s	4804	CC	indel	-0.0031698	7.82873e-11	90.9607	0.0670502	-0.009079
Calcium	28s	4804	CCC	indel	-0.0012599	1.42254e-10	89.7339	0.0939923	-0.0167589
Calcium	28s	4816	G	SNV	-0.0020965	1.41946e-10	89.7303	0.0663163	-0.0095645
Calcium	28s	4912	T	SNV	0.00219152	1.05062e-10	90.3341	0.283663	0.00268028
Calcium	28s	4934	CC	indel	-0.0002452	9.99155e-11	90.6279	0.907112	-0.0043807
Calcium	28s	4957	GG	indel	-0.0024123	7.64956e-11	91.0496	0.269515	-0.0206061
Calcium	28s	4957	-	indel	-0.0026148	9.17629e-11	90.6132	0.0476131	-0.0520227
Mean corpuscular volume	28s	59	A	SNV	-0.0169914	1.64003e-17	5455.11	0.0244609	-0.142461
Mean corpuscular volume	28s	101	GG	indel	0.0184294	9.45223e-17	5334.38	0.0470975	1.24282
Mean corpuscular volume	28s	105	G	SNV	0.0189736	7.52508e-17	5345.16	0.0112965	2.35609
Mean corpuscular volume	28s	785	GT	indel	0.0197332	2.63363e-17	5418.58	0.697675	0.363203
Mean corpuscular volume	28s	847	-	indel	0.00585925	3.80686e-17	5393.83	0.211609	-0.771109
Mean corpuscular volume	28s	847	GGCG	indel	-0.0036526	2.21577e-17	5431.66	0.185825	-1.45831
Mean corpuscular volume	28s	848	-	indel	0.00585925	3.80686e-17	5393.83	0.211609	-0.771109
Mean corpuscular volume	28s	849	-	indel	0.00585925	3.80686e-17	5393.83	0.211609	-0.771109
Mean corpuscular volume	28s	850	-	indel	0.0118341	2.8719e-17	5412.3	0.287507	-0.749631
Mean corpuscular volume	28s	851	-	indel	0.0118341	2.8719e-17	5412.3	0.287507	-0.749631
Mean corpuscular volume	28s	852	-	indel	0.0118341	2.8719e-17	5412.3	0.287507	-0.749631
Mean corpuscular volume	28s	882	G	SNV	0.0176564	2.5516e-17	5420.8	0.990073	0.0104839
Mean corpuscular volume	28s	2110	-	indel	0.0361261	4.19335e-17	5385.48	0.0424381	3.87538
Mean corpuscular volume	28s	2176	GTG	indel	0.0422017	6.2268e-17	5359.56	0.0409022	0.667499
Mean corpuscular volume	28s	2187	TT	indel	-0.037466	2.17573e-17	5433.17	0.190007	-0.474249
Mean corpuscular volume	28s	2194	CC	indel	-0.016829	4.15546e-17	5385.15	0.00407815	-1.87533
Mean corpuscular volume	28s	2964	CC	indel	-0.0022493	2.48925e-17	5422.53	0.0475702	-0.801787
Mean corpuscular volume	28s	3039	G	SNV	-0.0064352	2.80635e-17	5413.72	0.109909	0.339092
Mean corpuscular volume	28s	3049	CTC	indel	-0.0179423	2.02991e-17	5439.08	0.199544	0.399653
Mean corpuscular volume	28s	3125	GAG	indel	-0.019601	3.11105e-17	5409.68	0.641514	-0.145474
Mean corpuscular volume	28s	3158	CC	indel	-0.0173205	2.012e-17	5443.04	0.400935	0.227931
Mean corpuscular volume	28s	3216	GG	indel	0.0173549	1.78999e-17	5455.41	0.328664	0.900333
Mean corpuscular volume	28s	3328	-	indel	0.0165915	1.86078e-17	5453.13	0.378373	-0.518418
Mean corpuscular volume	28s	3328	C	SNV	0.0177164	2.59488e-17	5420.23	0.954055	-0.06276
Mean corpuscular volume	28s	3329	CC	indel	-0.0206293	2.55588e-17	5420.58	0.272749	-0.650562
Mean corpuscular volume	28s	3335	-	indel	0.0147654	1.66993e-17	5459.82	0.248108	-1.75329
Mean corpuscular volume	28s	3336	-	indel	0.0150566	1.60778e-17	5463.28	0.227327	-0.943001
Mean corpuscular volume	28s	3337	-	indel	0.0150754	1.68943e-17	5461.85	0.301408	-0.934658
Mean corpuscular volume	28s	3348	G	SNV	-0.0171052	2.96744e-17	5411.71	0.622883	-0.167555
Mean corpuscular volume	28s	3391	-	indel	0.0024921	1.9049e-17	5444.12	0.140232	-0.637197
Mean corpuscular volume	28s	3392	-	indel	0.0024921	1.9049e-17	5444.12	0.140232	-0.637197
Mean corpuscular volume	28s	3393	-	indel	0.0024921	1.9049e-17	5444.12	0.140232	-0.637197
Mean corpuscular volume	28s	3473	-	indel	0.0160948	2.07685e-17	5442.54	0.488156	-1.12423
Mean corpuscular volume	28s	3490	A	SNV	-0.0024921	1.9049e-17	5444.12	0.140232	0.637197
Mean corpuscular volume	28s	3492	-	indel	0.0179865	2.62327e-17	5423.71	0.91762	-0.0605741
Mean corpuscular volume	28s	3493	-	indel	0.0179865	2.62327e-17	5423.71	0.91762	-0.0605741
Mean corpuscular volume	28s	3494	-	indel	0.0179865	2.62327e-17	5423.71	0.91762	-0.0605741
Mean corpuscular volume	28s	3495	-	indel	0.0150566	1.60778e-17	5463.28	0.227327	-0.943001
Mean corpuscular volume	28s	3496	-	indel	0.0150566	1.60778e-17	5463.28	0.227327	-0.943001
Mean corpuscular volume	28s	3497	-	indel	0.0150566	1.60778e-17	5463.28	0.227327	-0.943001
Mean corpuscular volume	28s	3512	A	SNV	-0.0142448	2.40842e-17	5428.52	0.738796	0.126393
Mean corpuscular volume	28s	3513	GCAG	indel	0.00934984	2.69249e-17	5416.8	0.315239	0.438133
Mean corpuscular volume	28s	3513	GCGGCAG	indel	0.00789734	2.0027e-17	5439.21	0.030693	-2.85431
Mean corpuscular volume	28s	4766	-	indel	0.00861568	2.50408e-17	5422.13	0.488759	-1.03958
Mean corpuscular volume	28s	4788	-	indel	0.00880427	2.58293e-17	5419.81	0.424186	-1.19394
Mean corpuscular volume	28s	4804	-	indel	0.0177751	2.22481e-17	5438.35	0.601199	0.153725
Mean corpuscular volume	28s	4804	CC	indel	-0.0150317	2.2067e-17	5432.28	0.282926	-0.243915
Mean corpuscular volume	28s	4804	CCC	indel	0.0127592	2.18888e-17	5435.27	0.507159	0.304059
Mean corpuscular volume	28s	4816	G	SNV	0.010162	2.15969e-17	5435.76	0.453316	0.179025
Mean corpuscular volume	28s	4912	T	SNV	0.0045534	2.39385e-17	5425.9	0.53271	-0.0715377
Mean corpuscular volume	28s	4934	CC	indel	-0.0193369	1.447e-17	5475.19	0.20647	-2.17387
Mean corpuscular volume	28s	4957	GG	indel	-0.0215107	1.61372e-17	5457.89	0.0864936	-1.46598
Mean corpuscular volume	28s	4957	-	indel	0.00110781	2.47742e-17	5422.95	0.389337	-1.03573
Mean corpuscular haemoglobin	28s	59	A	SNV	-0.0201987	7.34451e-13	1911.5	0.0098117	-0.0680347
Mean corpuscular haemoglobin	28s	101	GG	indel	0.0196471	3.89431e-12	1853.45	0.0214167	0.599169
Mean corpuscular haemoglobin	28s	105	G	SNV	0.0203828	3.38129e-12	1856.49	0.00187429	1.20319
Mean corpuscular haemoglobin	28s	785	GT	indel	0.0217835	1.10191e-12	1896.21	0.661132	-0.170524
Mean corpuscular haemoglobin	28s	847	-	indel	0.0070763	1.72993e-12	1880.55	0.104977	-0.416387
Mean corpuscular haemoglobin	28s	847	GGCG	indel	-0.0019253	1.0481e-12	1898.12	0.38096	-0.401802
Mean corpuscular haemoglobin	28s	848	-	indel	0.0070763	1.72993e-12	1880.55	0.104977	-0.416387
Mean corpuscular haemoglobin	28s	849	-	indel	0.0070763	1.72993e-12	1880.55	0.104977	-0.416387
Mean corpuscular haemoglobin	28s	850	-	indel	0.0140661	1.29768e-12	1890.25	0.144183	-0.42825
Mean corpuscular haemoglobin	28s	851	-	indel	0.0140661	1.29768e-12	1890.25	0.144183	-0.42825
Mean corpuscular haemoglobin	28s	852	-	indel	0.0140661	1.29768e-12	1890.25	0.144183	-0.42825
Mean corpuscular haemoglobin	28s	882	G	SNV	0.0197152	1.09965e-12	1896.23	0.478063	-0.248704
Mean corpuscular haemoglobin	28s	2110	-	indel	0.039731	1.42007e-12	1887.48	0.291071	0.838921
Mean corpuscular haemoglobin	28s	2176	GTG	indel	0.0457111	1.53094e-12	1886.07	0.467182	0.0987638
Mean corpuscular haemoglobin	28s	2187	TT	indel	-0.0412955	1.09418e-12	1896.59	0.710537	-0.0558785
Mean corpuscular haemoglobin	28s	2194	CC	indel	-0.0162156	1.38641e-12	1888.02	0.168953	-0.373708
Mean corpuscular haemoglobin	28s	2964	CC	indel	0.00067644	1.11289e-12	1895.76	0.0805987	-0.294199
Mean corpuscular haemoglobin	28s	3039	G	SNV	-0.0080435	1.20812e-12	1892.79	0.204765	0.111915
Mean corpuscular haemoglobin	28s	3049	CTC	indel	-0.0179767	1.02244e-12	1899.34	0.47722	0.0921288
Mean corpuscular haemoglobin	28s	3125	GAG	indel	-0.0186137	1.3555e-12	1889.83	0.594376	-0.0692248
Mean corpuscular haemoglobin	28s	3158	CC	indel	-0.0194011	9.50628e-13	1903.16	0.4654	0.0824173
Mean corpuscular haemoglobin	28s	3216	GG	indel	0.021482	1.02541e-12	1901.67	0.657499	0.170028
Mean corpuscular haemoglobin	28s	3328	-	indel	0.018805	9.47366e-13	1904.78	0.527053	-0.154875
Mean corpuscular haemoglobin	28s	3328	C	SNV	0.0202895	1.12726e-12	1895.56	0.925014	0.0426568
Mean corpuscular haemoglobin	28s	3329	CC	indel	-0.023385	1.13413e-12	1895.07	0.487862	-0.171206
Mean corpuscular haemoglobin	28s	3335	-	indel	0.0158607	6.96799e-13	1915.54	0.146122	-0.917952
Mean corpuscular haemoglobin	28s	3336	-	indel	0.0164008	7.19947e-13	1914.58	0.183778	-0.431975
Mean corpuscular haemoglobin	28s	3337	-	indel	0.0159389	7.79968e-13	1912.44	0.294598	-0.394395
Mean corpuscular haemoglobin	28s	3348	G	SNV	-0.0157393	1.28656e-12	1891.22	0.612578	-0.0717861
Mean corpuscular haemoglobin	28s	3391	-	indel	0.00383673	1.02129e-12	1899.49	0.507262	-0.119192
Mean corpuscular haemoglobin	28s	3392	-	indel	0.00383673	1.02129e-12	1899.49	0.507262	-0.119192
Mean corpuscular haemoglobin	28s	3393	-	indel	0.00383673	1.02129e-12	1899.49	0.507262	-0.119192
Mean corpuscular haemoglobin	28s	3473	-	indel	0.0174178	9.64957e-13	1903.26	0.532435	-0.421225
Mean corpuscular haemoglobin	28s	3490	A	SNV	-0.0038367	1.02129e-12	1899.49	0.507262	0.119192
Mean corpuscular haemoglobin	28s	3492	-	indel	0.0169282	1.04306e-12	1899.92	0.678387	-0.101039
Mean corpuscular haemoglobin	28s	3493	-	indel	0.0169282	1.04306e-12	1899.92	0.678387	-0.101039
Mean corpuscular haemoglobin	28s	3494	-	indel	0.0169282	1.04306e-12	1899.92	0.678387	-0.101039
Mean corpuscular haemoglobin	28s	3495	-	indel	0.0164008	7.19947e-13	1914.58	0.183778	-0.431975
Mean corpuscular haemoglobin	28s	3496	-	indel	0.0164008	7.19947e-13	1914.58	0.183778	-0.431975
Mean corpuscular haemoglobin	28s	3497	-	indel	0.0164008	7.19947e-13	1914.58	0.183778	-0.431975
Mean corpuscular haemoglobin	28s	3512	A	SNV	-0.0154406	1.32507e-12	1890.56	0.632138	-0.0754975
Mean corpuscular haemoglobin	28s	3513	GCAG	indel	0.0103006	1.23727e-12	1891.89	0.0530407	0.351151
Mean corpuscular haemoglobin	28s	3513	GCGGCAG	indel	0.00674752	9.42955e-13	1902	0.0522203	-1.06683
Mean corpuscular haemoglobin	28s	4766	-	indel	0.00957309	1.12096e-12	1895.51	0.634212	-0.297281
Mean corpuscular haemoglobin	28s	4788	-	indel	0.0095484	1.14574e-12	1894.7	0.416201	-0.505365
Mean corpuscular haemoglobin	28s	4804	-	indel	0.0198511	1.14525e-12	1897.3	0.876779	0.0189737
Mean corpuscular haemoglobin	28s	4804	CC	indel	-0.0152966	1.06662e-12	1897.58	0.580788	-0.0521929
Mean corpuscular haemoglobin	28s	4804	CCC	indel	0.0154972	9.77928e-13	1901.6	0.474921	0.136279
Mean corpuscular haemoglobin	28s	4816	G	SNV	0.0116837	1.13533e-12	1895.94	0.922551	0.00965673
Mean corpuscular haemoglobin	28s	4912	T	SNV	0.00460557	1.11047e-12	1896	0.799403	-0.0121238
Mean corpuscular haemoglobin	28s	4934	CC	indel	-0.0225876	9.76765e-13	1904.83	0.587975	-0.387877
Mean corpuscular haemoglobin	28s	4957	GG	indel	-0.0231016	9.79503e-13	1901.53	0.477079	-0.252991
Mean corpuscular haemoglobin	28s	4957	-	indel	0.00169339	1.10609e-12	1896	0.395663	-0.425211
Mean corpuscular haemoglobin concentration	28s	59	A	SNV	-0.0144036	0.806977	36.8156	0.165202	-0.0206739
Mean corpuscular haemoglobin concentration	28s	101	GG	indel	0.0105562	0.895128	19.9027	0.243897	0.171612
Mean corpuscular haemoglobin concentration	28s	105	G	SNV	0.0117357	0.900021	18.946	0.0665103	0.401484
Mean corpuscular haemoglobin concentration	28s	785	GT	indel	0.0129466	0.822841	33.7281	0.171192	-0.300996
Mean corpuscular haemoglobin concentration	28s	847	-	indel	0.0057933	0.860167	26.5518	0.298303	-0.15105
Mean corpuscular haemoglobin concentration	28s	847	GGCG	indel	0.00347717	0.837919	30.8165	0.593536	0.138402
Mean corpuscular haemoglobin concentration	28s	848	-	indel	0.0057933	0.860167	26.5518	0.298303	-0.15105
Mean corpuscular haemoglobin concentration	28s	849	-	indel	0.0057933	0.860167	26.5518	0.298303	-0.15105
Mean corpuscular haemoglobin concentration	28s	850	-	indel	0.0103031	0.84288	29.8607	0.294447	-0.173841
Mean corpuscular haemoglobin concentration	28s	851	-	indel	0.0103031	0.84288	29.8607	0.294447	-0.173841
Mean corpuscular haemoglobin concentration	28s	852	-	indel	0.0103031	0.84288	29.8607	0.294447	-0.173841
Mean corpuscular haemoglobin concentration	28s	882	G	SNV	0.0122486	0.826649	32.9905	0.188766	-0.260521
Mean corpuscular haemoglobin concentration	28s	2110	-	indel	0.0217347	0.80118	37.9478	0.136659	-0.668722
Mean corpuscular haemoglobin concentration	28s	2176	GTG	indel	0.024486	0.765185	45.0418	0.0612723	-0.143749
Mean corpuscular haemoglobin concentration	28s	2187	TT	indel	-0.0226545	0.850548	28.3862	0.118026	0.133073
Mean corpuscular haemoglobin concentration	28s	2194	CC	indel	-0.0060185	0.804125	37.3671	0.0589543	0.290109
Mean corpuscular haemoglobin concentration	28s	2964	CC	indel	0.00512756	0.832413	31.8764	0.866118	-0.0160518
Mean corpuscular haemoglobin concentration	28s	3039	G	SNV	-0.0070431	0.830711	32.2059	0.729589	-0.0172501
Mean corpuscular haemoglobin concentration	28s	3049	CTC	indel	-0.0071362	0.841322	30.1658	0.616146	-0.0367429
Mean corpuscular haemoglobin concentration	28s	3125	GAG	indel	-0.0052836	0.835232	31.3542	0.930978	-0.006367
Mean corpuscular haemoglobin concentration	28s	3158	CC	indel	-0.0126083	0.839904	30.4573	0.823573	-0.0142334
Mean corpuscular haemoglobin concentration	28s	3216	GG	indel	0.0156061	0.861878	26.2487	0.501598	-0.145714
Mean corpuscular haemoglobin concentration	28s	3328	-	indel	0.0125237	0.854584	27.6532	0.626972	0.0672875
Mean corpuscular haemoglobin concentration	28s	3328	C	SNV	0.0133722	0.82708	32.9115	0.673971	0.107814
Mean corpuscular haemoglobin concentration	28s	3329	CC	indel	-0.0150204	0.832598	31.8406	0.967367	-0.0057091
Mean corpuscular haemoglobin concentration	28s	3335	-	indel	0.00954744	0.806118	37.0236	0.514004	-0.233075
Mean corpuscular haemoglobin concentration	28s	3336	-	indel	0.0103059	0.819816	34.3644	0.760403	-0.0560386
Mean corpuscular haemoglobin concentration	28s	3337	-	indel	0.00877459	0.831286	32.1555	0.973289	-0.0071246
Mean corpuscular haemoglobin concentration	28s	3348	G	SNV	-0.003426	0.832142	31.9421	0.981911	0.00181746
Mean corpuscular haemoglobin concentration	28s	3391	-	indel	0.00395666	0.855173	27.5032	0.242375	0.118822
Mean corpuscular haemoglobin concentration	28s	3392	-	indel	0.00395666	0.855173	27.5032	0.242375	0.118822
Mean corpuscular haemoglobin concentration	28s	3393	-	indel	0.00395666	0.855173	27.5032	0.242375	0.118822
Mean corpuscular haemoglobin concentration	28s	3473	-	indel	0.0104696	0.831492	32.0924	0.972963	-0.0129309
Mean corpuscular haemoglobin concentration	28s	3490	A	SNV	-0.0039567	0.855173	27.5032	0.242375	-0.118822
Mean corpuscular haemoglobin concentration	28s	3492	-	indel	0.00600179	0.817947	34.7073	0.660376	-0.0605391
Mean corpuscular haemoglobin concentration	28s	3493	-	indel	0.00600179	0.817947	34.7073	0.660376	-0.0605391
Mean corpuscular haemoglobin concentration	28s	3494	-	indel	0.00600179	0.817947	34.7073	0.660376	-0.0605391
Mean corpuscular haemoglobin concentration	28s	3495	-	indel	0.0103059	0.819816	34.3644	0.760403	-0.0560386
Mean corpuscular haemoglobin concentration	28s	3496	-	indel	0.0103059	0.819816	34.3644	0.760403	-0.0560386
Mean corpuscular haemoglobin concentration	28s	3497	-	indel	0.0103059	0.819816	34.3644	0.760403	-0.0560386
Mean corpuscular haemoglobin concentration	28s	3512	A	SNV	-0.0075956	0.866764	25.289	0.225834	-0.108006
Mean corpuscular haemoglobin concentration	28s	3513	GCAG	indel	0.00419121	0.841058	30.2096	0.0854738	0.17651
Mean corpuscular haemoglobin concentration	28s	3513	GCGGCAG	indel	0.00015027	0.827731	32.7838	0.637844	-0.146268
Mean corpuscular haemoglobin concentration	28s	4766	-	indel	0.00559336	0.832891	31.7843	0.893047	0.0474992
Mean corpuscular haemoglobin concentration	28s	4788	-	indel	0.00555739	0.833062	31.7512	0.764505	-0.10529
Mean corpuscular haemoglobin concentration	28s	4804	-	indel	0.0117432	0.860799	26.4516	0.493622	-0.0473665
Mean corpuscular haemoglobin concentration	28s	4804	CC	indel	-0.0063872	0.838465	30.713	0.652004	0.024101
Mean corpuscular haemoglobin concentration	28s	4804	CCC	indel	0.01204	0.816637	34.9491	0.543748	0.0654813
Mean corpuscular haemoglobin concentration	28s	4816	G	SNV	0.00805028	0.854017	27.7301	0.379204	-0.0493889
Mean corpuscular haemoglobin concentration	28s	4912	T	SNV	0.00183656	0.836506	31.0891	0.692497	0.0106684
Mean corpuscular haemoglobin concentration	28s	4934	CC	indel	-0.0157815	0.892154	20.4694	0.260969	0.455063
Mean corpuscular haemoglobin concentration	28s	4957	GG	indel	-0.0122037	0.860328	26.5209	0.295161	0.210626
Mean corpuscular haemoglobin concentration	28s	4957	-	indel	0.00119825	0.831629	32.028	0.746887	-0.0913578
Red blood cell (erythrocyte) distribution width	28s	59	A	SNV	0.0114231	0.0049284	391.491	0.00997521	0.0354698
Red blood cell (erythrocyte) distribution width	28s	101	GG	indel	-0.0099731	0.00232646	424.845	0.0087506	-0.356763
Red blood cell (erythrocyte) distribution width	28s	105	G	SNV	-0.0108881	0.00239308	423.138	0.00037169	-0.719639
Red blood cell (erythrocyte) distribution width	28s	785	GT	indel	-0.0054876	0.00440559	396.391	0.00433423	0.579847
Red blood cell (erythrocyte) distribution width	28s	847	-	indel	0.00207223	0.00302935	412.922	0.00606913	0.368244
Red blood cell (erythrocyte) distribution width	28s	847	GGCG	indel	-0.0028217	0.00388507	401.949	0.278046	-0.259925
Red blood cell (erythrocyte) distribution width	28s	848	-	indel	0.00207223	0.00302935	412.922	0.00606913	0.368244
Red blood cell (erythrocyte) distribution width	28s	849	-	indel	0.00207223	0.00302935	412.922	0.00606913	0.368244
Red blood cell (erythrocyte) distribution width	28s	850	-	indel	-0.0015726	0.00362826	404.93	0.0049749	0.43034
Red blood cell (erythrocyte) distribution width	28s	851	-	indel	-0.0015726	0.00362826	404.93	0.0049749	0.43034
Red blood cell (erythrocyte) distribution width	28s	852	-	indel	-0.0015726	0.00362826	404.93	0.0049749	0.43034
Red blood cell (erythrocyte) distribution width	28s	882	G	SNV	-0.0043858	0.00428182	397.642	0.00316529	0.540586
Red blood cell (erythrocyte) distribution width	28s	2110	-	indel	-0.0135967	0.00505453	390.392	0.0110517	1.055
Red blood cell (erythrocyte) distribution width	28s	2176	GTG	indel	-0.0177325	0.0050297	390.899	0.161545	0.0993582
Red blood cell (erythrocyte) distribution width	28s	2187	TT	indel	0.0139494	0.00359713	405.318	0.00953444	-0.203929
Red blood cell (erythrocyte) distribution width	28s	2194	CC	indel	0.00619843	0.00395604	401.199	0.662979	0.0618623
Red blood cell (erythrocyte) distribution width	28s	2964	CC	indel	-0.004469	0.00406308	399.951	0.704301	0.0333903
Red blood cell (erythrocyte) distribution width	28s	3039	G	SNV	0.00357079	0.00381276	402.745	0.0049777	-0.129508
Red blood cell (erythrocyte) distribution width	28s	3049	CTC	indel	0.00086729	0.00390404	401.802	0.564418	0.0390299
Red blood cell (erythrocyte) distribution width	28s	3125	GAG	indel	-0.0019758	0.0039356	401.632	0.757363	0.0209855
Red blood cell (erythrocyte) distribution width	28s	3158	CC	indel	0.00364297	0.00562091	385.784	0.0131631	-0.146261
Red blood cell (erythrocyte) distribution width	28s	3216	GG	indel	-0.0073718	0.00308998	412.468	0.10563	0.324236
Red blood cell (erythrocyte) distribution width	28s	3328	-	indel	-0.0043839	0.00626473	381.135	0.0177446	0.303331
Red blood cell (erythrocyte) distribution width	28s	3328	C	SNV	-0.0038345	0.00369749	404.135	0.0797173	0.414967
Red blood cell (erythrocyte) distribution width	28s	3329	CC	indel	0.00756957	0.00406465	399.933	0.0974645	-0.213709
Red blood cell (erythrocyte) distribution width	28s	3335	-	indel	-0.0015357	0.00688096	376.711	0.00148246	1.04882
Red blood cell (erythrocyte) distribution width	28s	3336	-	indel	-0.0020985	0.00653519	379.139	0.00627033	0.464131
Red blood cell (erythrocyte) distribution width	28s	3337	-	indel	-0.0013039	0.00448492	396.346	0.669966	0.0837979
Red blood cell (erythrocyte) distribution width	28s	3348	G	SNV	-0.0023472	0.0038056	402.991	0.462434	0.0544306
Red blood cell (erythrocyte) distribution width	28s	3391	-	indel	-0.0054601	0.00395285	401.281	0.71356	-0.0344757
Red blood cell (erythrocyte) distribution width	28s	3392	-	indel	-0.0054601	0.00395285	401.281	0.71356	-0.0344757
Red blood cell (erythrocyte) distribution width	28s	3393	-	indel	-0.0054601	0.00395285	401.281	0.71356	-0.0344757
Red blood cell (erythrocyte) distribution width	28s	3473	-	indel	-0.0018235	0.00588501	383.826	0.0172482	0.839549
Red blood cell (erythrocyte) distribution width	28s	3490	A	SNV	0.00546012	0.00395285	401.281	0.71356	0.0344757
Red blood cell (erythrocyte) distribution width	28s	3492	-	indel	0.00096111	0.00560389	385.955	0.0195257	0.297324
Red blood cell (erythrocyte) distribution width	28s	3493	-	indel	0.00096111	0.00560389	385.955	0.0195257	0.297324
Red blood cell (erythrocyte) distribution width	28s	3494	-	indel	0.00096111	0.00560389	385.955	0.0195257	0.297324
Red blood cell (erythrocyte) distribution width	28s	3495	-	indel	-0.0020985	0.00653519	379.139	0.00627033	0.464131
Red blood cell (erythrocyte) distribution width	28s	3496	-	indel	-0.0020985	0.00653519	379.139	0.00627033	0.464131
Red blood cell (erythrocyte) distribution width	28s	3497	-	indel	-0.0020985	0.00653519	379.139	0.00627033	0.464131
Red blood cell (erythrocyte) distribution width	28s	3512	A	SNV	0.00201121	0.00338325	408.198	0.101946	0.13477
Red blood cell (erythrocyte) distribution width	28s	3513	GCAG	indel	-0.0027182	0.00375616	403.393	0.00012006	-0.364755
Red blood cell (erythrocyte) distribution width	28s	3513	GCGGCAG	indel	0.00499472	0.00429109	397.578	0.185793	0.37992
Red blood cell (erythrocyte) distribution width	28s	4766	-	indel	-0.0017871	0.00412889	399.244	0.0539149	0.629248
Red blood cell (erythrocyte) distribution width	28s	4788	-	indel	-0.0017618	0.0040026	400.609	0.0381835	0.673223
Red blood cell (erythrocyte) distribution width	28s	4804	-	indel	-0.0067346	0.00296011	414.243	0.0506877	0.124942
Red blood cell (erythrocyte) distribution width	28s	4804	CC	indel	0.00287558	0.00384248	402.455	0.293234	-0.0519041
Red blood cell (erythrocyte) distribution width	28s	4804	CCC	indel	-0.01424	0.005748	384.66	0.00115665	-0.323827
Red blood cell (erythrocyte) distribution width	28s	4816	G	SNV	-0.0077166	0.00451939	395.437	0.288847	-0.055047
Red blood cell (erythrocyte) distribution width	28s	4912	T	SNV	0.00206948	0.00447265	395.738	0.0150198	0.0606221
Red blood cell (erythrocyte) distribution width	28s	4934	CC	indel	0.0168295	0.00471392	394.258	0.53766	0.230567
Red blood cell (erythrocyte) distribution width	28s	4957	GG	indel	0.00770389	0.00370065	404.272	0.365566	-0.16822
Red blood cell (erythrocyte) distribution width	28s	4957	-	indel	-0.0009736	0.00406474	399.936	0.871773	0.0422188
Platelet count	28s	59	A	SNV	0.00303476	7.61672e-21	77547.5	0.0012374	2.64424
Platelet count	28s	101	GG	indel	-0.0032621	4.39046e-22	80167	0.00042717	-28.508
Platelet count	28s	105	G	SNV	-0.0045823	7.03675e-22	79667.5	0.00012178	-46.1997
Platelet count	28s	785	GT	indel	0.00104713	3.46976e-21	78214.4	0.684545	-4.9108
Platelet count	28s	847	-	indel	-0.0037795	4.78597e-21	77976.2	0.458135	-5.92102
Platelet count	28s	847	GGCG	indel	-0.000517	3.15252e-21	78300.4	0.269009	-15.7513
Platelet count	28s	848	-	indel	-0.0037795	4.78597e-21	77976.2	0.458135	-5.92102
Platelet count	28s	849	-	indel	-0.0037795	4.78597e-21	77976.2	0.458135	-5.92102
Platelet count	28s	850	-	indel	-0.0028899	4.41844e-21	78007.2	0.0894781	-15.4733
Platelet count	28s	851	-	indel	-0.0028899	4.41844e-21	78007.2	0.0894781	-15.4733
Platelet count	28s	852	-	indel	-0.0028899	4.41844e-21	78007.2	0.0894781	-15.4733
Platelet count	28s	882	G	SNV	0.00079191	3.51191e-21	78201.9	0.70237	-4.16253
Platelet count	28s	2110	-	indel	0.00798745	4.63483e-21	77988.5	0.386389	21.3866
Platelet count	28s	2176	GTG	indel	0.00728147	4.52646e-21	78065.7	0.760905	1.28437
Platelet count	28s	2187	TT	indel	-0.0046759	3.69014e-21	78166.1	0.885742	0.672245
Platelet count	28s	2194	CC	indel	-0.0036335	4.47597e-21	78004.6	0.265188	-9.40574
Platelet count	28s	2964	CC	indel	0.00073396	3.49234e-21	78205.2	0.0508926	-10.2149
Platelet count	28s	3039	G	SNV	-0.0058264	3.29419e-21	78257.8	0.19766	-3.53275
Platelet count	28s	3049	CTC	indel	-0.000839	7.01121e-21	77617.1	0.00204033	-12.4219
Platelet count	28s	3125	GAG	indel	0.00541333	3.82484e-21	78181.3	0.994125	-0.0297457
Platelet count	28s	3158	CC	indel	-0.00209	3.84482e-21	78188.5	0.988494	0.0505939
Platelet count	28s	3216	GG	indel	-0.0024587	2.39975e-20	76632.4	0.00069538	-40.4117
Platelet count	28s	3328	-	indel	0.00279323	3.56484e-21	78315.6	0.780539	-2.11981
Platelet count	28s	3328	C	SNV	0.00261442	2.82253e-21	78400.8	0.119838	21.9048
Platelet count	28s	3329	CC	indel	0.0010815	3.55382e-21	78190	0.0450793	15.3671
Platelet count	28s	3335	-	indel	0.0007055	3.37667e-21	78343.2	0.714456	-7.18057
Platelet count	28s	3336	-	indel	0.00058604	2.71572e-21	78541.2	0.431237	-7.94798
Platelet count	28s	3337	-	indel	-0.0026164	2.80744e-21	78544.7	0.481297	-8.23411
Platelet count	28s	3348	G	SNV	0.00574065	4.11455e-21	78096	0.71541	-1.60599
Platelet count	28s	3391	-	indel	0.00973727	9.53197e-21	77352.1	4.58109e-05	22.7652
Platelet count	28s	3392	-	indel	0.00973727	9.53197e-21	77352.1	4.58109e-05	22.7652
Platelet count	28s	3393	-	indel	0.00973727	9.53197e-21	77352.1	4.58109e-05	22.7652
Platelet count	28s	3473	-	indel	0.00154787	3.59008e-21	78274.8	0.82161	-4.72715
Platelet count	28s	3490	A	SNV	-0.0097373	9.53197e-21	77352.1	4.58109e-05	-22.7652
Platelet count	28s	3492	-	indel	-0.0010652	3.98688e-21	78163.6	0.955549	0.422023
Platelet count	28s	3493	-	indel	-0.0010652	3.98688e-21	78163.6	0.955549	0.422023
Platelet count	28s	3494	-	indel	-0.0010652	3.98688e-21	78163.6	0.955549	0.422023
Platelet count	28s	3495	-	indel	0.00058604	2.71572e-21	78541.2	0.431237	-7.94798
Platelet count	28s	3496	-	indel	0.00058604	2.71572e-21	78541.2	0.431237	-7.94798
Platelet count	28s	3497	-	indel	0.00058604	2.71572e-21	78541.2	0.431237	-7.94798
Platelet count	28s	3512	A	SNV	-0.0022372	1.14689e-20	77216.6	0.0011392	-15.9441
Platelet count	28s	3513	GCAG	indel	0.00256613	4.52144e-21	77981.3	0.00010164	21.9207
Platelet count	28s	3513	GCGGCAG	indel	0.00130857	4.04598e-21	78084.6	0.367294	15.3947
Platelet count	28s	4766	-	indel	0.00337383	3.73833e-21	78146.5	0.121981	30.0238
Platelet count	28s	4788	-	indel	0.00420698	3.46861e-21	78211.3	0.10057	31.7155
Platelet count	28s	4804	-	indel	0.00839492	6.94417e-22	79701.2	0.000454	13.3328
Platelet count	28s	4804	CC	indel	-0.0060399	2.03796e-21	78680.6	0.00030458	-10.6056
Platelet count	28s	4804	CCC	indel	0.00249803	4.33988e-21	78061.8	0.664855	-2.56753
Platelet count	28s	4816	G	SNV	0.00125004	4.35362e-21	78051.7	0.607917	-1.58346
Platelet count	28s	4912	T	SNV	0.0019048	3.98407e-21	78097.4	0.410281	1.22063
Platelet count	28s	4934	CC	indel	-0.0050978	5.68994e-21	77956.5	0.682899	9.08775
Platelet count	28s	4957	GG	indel	-0.0071093	1.1858e-21	79180.2	0.00035979	-39.4478
Platelet count	28s	4957	-	indel	-0.0025187	3.38801e-21	78232.1	0.122769	-24.0055
Total bilirubin	28s	59	A	SNV	-0.0014757	0.39395	530.427	0.893826	-0.0082097
Total bilirubin	28s	101	GG	indel	0.00214373	0.406031	518.018	0.805564	0.149689
Total bilirubin	28s	105	G	SNV	0.00174309	0.398907	525.266	0.912811	0.0988411
Total bilirubin	28s	785	GT	indel	0.00360831	0.394169	530.039	0.765495	-0.271063
Total bilirubin	28s	847	-	indel	0.00051073	0.422545	499.158	0.165582	-0.832115
Total bilirubin	28s	847	GGCG	indel	-0.0010636	0.388374	536.584	0.302882	-1.10163
Total bilirubin	28s	848	-	indel	0.00051073	0.422545	499.158	0.165582	-0.832115
Total bilirubin	28s	849	-	indel	0.00051073	0.422545	499.158	0.165582	-0.832115
Total bilirubin	28s	850	-	indel	0.00090509	0.406355	516.524	0.130915	-1.03505
Total bilirubin	28s	851	-	indel	0.00090509	0.406355	516.524	0.130915	-1.03505
Total bilirubin	28s	852	-	indel	0.00090509	0.406355	516.524	0.130915	-1.03505
Total bilirubin	28s	882	G	SNV	0.00312396	0.394392	529.775	0.68732	-0.329643
Total bilirubin	28s	2110	-	indel	0.00238764	0.401079	522.513	0.734323	0.629257
Total bilirubin	28s	2176	GTG	indel	0.00334699	0.438295	482.646	0.117215	0.496548
Total bilirubin	28s	2187	TT	indel	-0.0027637	0.382185	543.63	0.0920051	-0.591827
Total bilirubin	28s	2194	CC	indel	0.00245015	0.364663	563.975	0.00303105	1.88019
Total bilirubin	28s	2964	CC	indel	0.00370837	0.397554	526.231	0.028621	0.859926
Total bilirubin	28s	3039	G	SNV	-0.0016559	0.394748	529.381	0.807564	-0.0501598
Total bilirubin	28s	3049	CTC	indel	0.00073089	0.38108	544.962	0.213768	0.375907
Total bilirubin	28s	3125	GAG	indel	-0.0007306	0.378087	548.639	0.37427	0.269368
Total bilirubin	28s	3158	CC	indel	-0.0001818	0.362629	566.75	0.133921	0.394743
Total bilirubin	28s	3216	GG	indel	0.00569432	0.344135	589.343	0.0750331	1.59247
Total bilirubin	28s	3328	-	indel	0.00019472	0.360935	569.206	0.252129	-0.654285
Total bilirubin	28s	3328	C	SNV	0.00092151	0.411053	511.404	0.108767	-1.69508
Total bilirubin	28s	3329	CC	indel	-0.0027642	0.395528	528.495	0.619001	0.286437
Total bilirubin	28s	3335	-	indel	-0.0005076	0.348251	584.249	0.0858161	-2.53058
Total bilirubin	28s	3336	-	indel	-0.0002779	0.348322	584.234	0.100113	-1.24645
Total bilirubin	28s	3337	-	indel	-0.0004712	0.332868	603.476	0.0495293	-1.72433
Total bilirubin	28s	3348	G	SNV	-5.2e-05	0.377603	549.046	0.239865	0.388636
Total bilirubin	28s	3391	-	indel	-0.0007915	0.388117	536.994	0.57245	-0.236683
Total bilirubin	28s	3392	-	indel	-0.0007915	0.388117	536.994	0.57245	-0.236683
Total bilirubin	28s	3393	-	indel	-0.0007915	0.388117	536.994	0.57245	-0.236683
Total bilirubin	28s	3473	-	indel	-0.0012699	0.344844	588.289	0.0489354	-3.10023
Total bilirubin	28s	3490	A	SNV	0.00079146	0.388117	536.994	0.57245	0.236683
Total bilirubin	28s	3492	-	indel	0.00050059	0.368443	559.959	0.235491	-0.674071
Total bilirubin	28s	3493	-	indel	0.00050059	0.368443	559.959	0.235491	-0.674071
Total bilirubin	28s	3494	-	indel	0.00050059	0.368443	559.959	0.235491	-0.674071
Total bilirubin	28s	3495	-	indel	-0.0002779	0.348322	584.234	0.100113	-1.24645
Total bilirubin	28s	3496	-	indel	-0.0002779	0.348322	584.234	0.100113	-1.24645
Total bilirubin	28s	3497	-	indel	-0.0002779	0.348322	584.234	0.100113	-1.24645
Total bilirubin	28s	3512	A	SNV	0.00036004	0.36696	561.529	0.130614	0.556107
Total bilirubin	28s	3513	GCAG	indel	-0.0002878	0.392828	531.529	0.373206	-0.377215
Total bilirubin	28s	3513	GCGGCAG	indel	-0.0001038	0.397221	526.65	0.835467	0.266204
Total bilirubin	28s	4766	-	indel	0.00456315	0.398788	524.857	0.0393632	3.00216
Total bilirubin	28s	4788	-	indel	0.0048511	0.393226	531.072	0.0192668	3.39423
Total bilirubin	28s	4804	-	indel	0.00586688	0.32122	617.858	0.00590101	0.786187
Total bilirubin	28s	4804	CC	indel	-0.0050141	0.366551	561.737	0.00187547	-0.685789
Total bilirubin	28s	4804	CCC	indel	0.00158154	0.384225	541.552	0.526637	0.28176
Total bilirubin	28s	4816	G	SNV	0.00022237	0.420126	501.721	0.169031	-0.318827
Total bilirubin	28s	4912	T	SNV	0.0035821	0.40966	512.895	0.0527493	0.215564
Total bilirubin	28s	4934	CC	indel	-0.0048166	0.370943	557.751	0.475574	-1.19257
Total bilirubin	28s	4957	GG	indel	-0.0045298	0.354241	576.579	0.0244597	-1.86814
Total bilirubin	28s	4957	-	indel	0.00049605	0.391271	533.273	0.034797	-2.4671
Testosterone	28s	59	A	SNV	-0.0005112	0.529876	254.293	0.548538	0.0240011
Testosterone	28s	101	GG	indel	-0.0001233	0.456004	302.362	0.124296	-0.607838
Testosterone	28s	105	G	SNV	0.00113056	0.494047	277.052	0.364914	-0.532039
Testosterone	28s	785	GT	indel	0.00014737	0.518447	261.333	0.759101	-0.181249
Testosterone	28s	847	-	indel	0.00190868	0.495139	276.217	0.241542	0.457191
Testosterone	28s	847	GGCG	indel	0.00258867	0.519026	260.98	0.868229	-0.115391
Testosterone	28s	848	-	indel	0.00190868	0.495139	276.217	0.241542	0.457191
Testosterone	28s	849	-	indel	0.00190868	0.495139	276.217	0.241542	0.457191
Testosterone	28s	850	-	indel	0.00121672	0.515224	263.358	0.524717	0.283484
Testosterone	28s	851	-	indel	0.00121672	0.515224	263.358	0.524717	0.283484
Testosterone	28s	852	-	indel	0.00121672	0.515224	263.358	0.524717	0.283484
Testosterone	28s	882	G	SNV	0.00047403	0.519594	260.609	0.847884	-0.102184
Testosterone	28s	2110	-	indel	-0.0025852	0.500458	272.77	0.266282	-1.34198
Testosterone	28s	2176	GTG	indel	-0.0034587	0.468529	293.664	0.0762369	-0.36573
Testosterone	28s	2187	TT	indel	0.00239851	0.523981	257.9	0.707111	0.0859007
Testosterone	28s	2194	CC	indel	0.0011569	0.503193	270.976	0.169962	0.566135
Testosterone	28s	2964	CC	indel	-0.0020696	0.519163	260.873	0.331545	-0.248139
Testosterone	28s	3039	G	SNV	0.00050089	0.519259	260.821	0.82073	-0.0303351
Testosterone	28s	3049	CTC	indel	-0.0002193	0.504024	270.45	0.19753	0.253315
Testosterone	28s	3125	GAG	indel	-0.001116	0.500341	272.906	0.369458	0.176931
Testosterone	28s	3158	CC	indel	-0.0025818	0.524304	257.873	0.888004	-0.0241274
Testosterone	28s	3216	GG	indel	-0.0003535	0.563753	233.973	0.244152	-0.677406
Testosterone	28s	3328	-	indel	0.00264535	0.528699	255.343	0.832227	0.0787276
Testosterone	28s	3328	C	SNV	0.00134234	0.522106	259.082	0.888124	-0.096716
Testosterone	28s	3329	CC	indel	-0.0023793	0.520448	260.072	0.88747	0.0530306
Testosterone	28s	3335	-	indel	0.00320634	0.520165	260.579	0.982164	-0.0214269
Testosterone	28s	3336	-	indel	0.00300012	0.52868	255.314	0.821835	0.111059
Testosterone	28s	3337	-	indel	0.00177145	0.507573	268.627	0.724193	-0.201578
Testosterone	28s	3348	G	SNV	-0.0011032	0.501818	271.896	0.280845	0.231859
Testosterone	28s	3391	-	indel	-0.0021666	0.52523	257.171	0.761094	0.0828122
Testosterone	28s	3392	-	indel	-0.0021666	0.52523	257.171	0.761094	0.0828122
Testosterone	28s	3393	-	indel	-0.0021666	0.52523	257.171	0.761094	0.0828122
Testosterone	28s	3473	-	indel	0.00219071	0.533703	252.146	0.67909	0.4237
Testosterone	28s	3490	A	SNV	0.00216658	0.52523	257.171	0.761094	-0.0828122
Testosterone	28s	3492	-	indel	0.0027569	0.525597	257.086	0.854971	0.0675531
Testosterone	28s	3493	-	indel	0.0027569	0.525597	257.086	0.854971	0.0675531
Testosterone	28s	3494	-	indel	0.0027569	0.525597	257.086	0.854971	0.0675531
Testosterone	28s	3495	-	indel	0.00300012	0.52868	255.314	0.821835	0.111059
Testosterone	28s	3496	-	indel	0.00300012	0.52868	255.314	0.821835	0.111059
Testosterone	28s	3497	-	indel	0.00300012	0.52868	255.314	0.821835	0.111059
Testosterone	28s	3512	A	SNV	0.0004841	0.510222	266.638	0.63958	0.111981
Testosterone	28s	3513	GCAG	indel	-0.0029967	0.518905	261.039	0.698029	-0.10686
Testosterone	28s	3513	GCGGCAG	indel	0.00115527	0.513328	264.549	0.401067	-0.700766
Testosterone	28s	4766	-	indel	-0.0015459	0.520859	259.816	0.768578	0.278727
Testosterone	28s	4788	-	indel	-0.001669	0.519991	260.357	0.776929	0.267073
Testosterone	28s	4804	-	indel	-0.0019168	0.480027	286.205	0.220194	0.22755
Testosterone	28s	4804	CC	indel	0.00012147	0.506663	268.767	0.221123	-0.175547
Testosterone	28s	4804	CCC	indel	0.00168504	0.527368	255.91	0.751588	-0.0916039
Testosterone	28s	4816	G	SNV	0.001202	0.507282	268.463	0.503396	0.100899
Testosterone	28s	4912	T	SNV	-0.0016689	0.518597	261.248	0.828776	-0.0156485
Testosterone	28s	4934	CC	indel	0.00044768	0.52802	255.918	0.874295	0.171952
Testosterone	28s	4957	GG	indel	-0.0002342	0.480364	285.761	0.0666111	-0.99035
Testosterone	28s	4957	-	indel	0.00139404	0.521072	259.685	0.775494	0.217028
Total protein	28s	59	A	SNV	0.0190381	0.274006	668.276	0.63668	0.0285103
Total protein	28s	101	GG	indel	-0.0156033	0.284483	655.094	0.61219	0.30251
Total protein	28s	105	G	SNV	-0.017357	0.251973	700.331	0.368361	-0.796799
Total protein	28s	785	GT	indel	-0.0179715	0.271514	671.56	0.4049	0.742821
Total protein	28s	847	-	indel	-0.0096762	0.254499	696.326	0.326944	0.577559
Total protein	28s	847	GGCG	indel	-0.0008164	0.264326	681.759	0.434738	-0.819941
Total protein	28s	848	-	indel	-0.0096762	0.254499	696.326	0.326944	0.577559
Total protein	28s	849	-	indel	-0.0096762	0.254499	696.326	0.326944	0.577559
Total protein	28s	850	-	indel	-0.0156186	0.265167	680.565	0.547466	0.404727
Total protein	28s	851	-	indel	-0.0156186	0.265167	680.565	0.547466	0.404727
Total protein	28s	852	-	indel	-0.0156186	0.265167	680.565	0.547466	0.404727
Total protein	28s	882	G	SNV	-0.0166031	0.270493	672.978	0.341837	0.763986
Total protein	28s	2110	-	indel	-0.0288984	0.274774	667.235	0.611504	0.923939
Total protein	28s	2176	GTG	indel	-0.0318359	0.301494	631.706	0.124074	0.478182
Total protein	28s	2187	TT	indel	0.0299336	0.263901	682.383	0.450479	-0.260092
Total protein	28s	2194	CC	indel	0.0101978	0.274677	667.251	0.481457	-0.438112
Total protein	28s	2964	CC	indel	-0.0042029	0.267437	677.281	0.22101	-0.472059
Total protein	28s	3039	G	SNV	0.00883429	0.272414	670.295	0.219558	0.248027
Total protein	28s	3049	CTC	indel	0.0135289	0.285191	652.832	0.0695343	-0.538147
Total protein	28s	3125	GAG	indel	0.0142867	0.273692	668.918	0.756875	-0.0921153
Total protein	28s	3158	CC	indel	0.0176472	0.263844	682.945	0.766269	0.0768248
Total protein	28s	3216	GG	indel	-0.0223849	0.315915	613.423	0.0661717	-1.61385
Total protein	28s	3328	-	indel	-0.0157326	0.268663	676.632	0.976948	-0.0161997
Total protein	28s	3328	C	SNV	-0.0186727	0.269809	674.043	0.885214	-0.149723
Total protein	28s	3329	CC	indel	0.0203356	0.268763	675.405	0.255344	0.64349
Total protein	28s	3335	-	indel	-0.0158657	0.250388	702.897	0.385954	-1.25365
Total protein	28s	3336	-	indel	-0.0160203	0.253051	699.042	0.475332	-0.531089
Total protein	28s	3337	-	indel	-0.013739	0.282188	657.984	0.633303	0.411048
Total protein	28s	3348	G	SNV	0.0107131	0.280232	659.701	0.339551	-0.309953
Total protein	28s	3391	-	indel	0.00067249	0.281701	657.643	0.229422	0.494355
Total protein	28s	3392	-	indel	0.00067249	0.281701	657.643	0.229422	0.494355
Total protein	28s	3393	-	indel	0.00067249	0.281701	657.643	0.229422	0.494355
Total protein	28s	3473	-	indel	-0.016813	0.263886	683.119	0.798748	-0.393964
Total protein	28s	3490	A	SNV	-0.0006725	0.281701	657.643	0.229422	-0.494355
Total protein	28s	3492	-	indel	-0.0150945	0.250092	703.018	0.282738	-0.598994
Total protein	28s	3493	-	indel	-0.0150945	0.250092	703.018	0.282738	-0.598994
Total protein	28s	3494	-	indel	-0.0150945	0.250092	703.018	0.282738	-0.598994
Total protein	28s	3495	-	indel	-0.0160203	0.253051	699.042	0.475332	-0.531089
Total protein	28s	3496	-	indel	-0.0160203	0.253051	699.042	0.475332	-0.531089
Total protein	28s	3497	-	indel	-0.0160203	0.253051	699.042	0.475332	-0.531089
Total protein	28s	3512	A	SNV	0.0102293	0.291181	645.016	0.144805	-0.526196
Total protein	28s	3513	GCAG	indel	-0.0035245	0.273442	668.85	0.0358037	0.872637
Total protein	28s	3513	GCGGCAG	indel	-0.0051096	0.268293	676.129	0.950301	-0.0784896
Total protein	28s	4766	-	indel	-0.001316	0.270075	673.559	0.150845	2.05303
Total protein	28s	4788	-	indel	-0.0015875	0.267424	677.3	0.206862	1.79578
Total protein	28s	4804	-	indel	-0.0074723	0.221772	747.2	0.0241059	0.631898
Total protein	28s	4804	CC	indel	0.00379761	0.25159	700.288	0.0180574	-0.511905
Total protein	28s	4804	CCC	indel	-0.0160039	0.288574	648.496	0.186376	-0.577456
Total protein	28s	4816	G	SNV	-0.0148672	0.286006	651.903	0.208183	-0.286273
Total protein	28s	4912	T	SNV	0.00185271	0.271631	671.428	0.583499	0.0598609
Total protein	28s	4934	CC	indel	0.0194553	0.284137	655.534	0.61597	0.822288
Total protein	28s	4957	GG	indel	0.012515	0.238132	720.865	0.0301026	-1.76745
Total protein	28s	4957	-	indel	-0.0065809	0.266659	678.386	0.174086	-1.55886
Triglycerides	28s	59	A	SNV	-0.0057929	0.00054581	495.078	0.05827	-0.0268057
Triglycerides	28s	101	GG	indel	0.0079209	0.00112834	467.234	0.0290763	0.305417
Triglycerides	28s	105	G	SNV	0.00667682	0.00091032	475.319	0.0453164	0.415841
Triglycerides	28s	785	GT	indel	0.00362929	0.00064557	488.432	0.913071	-0.0228294
Triglycerides	28s	847	-	indel	-0.0013393	0.00065482	488.14	0.974891	-0.0043473
Triglycerides	28s	847	GGCG	indel	0.00503224	0.00066765	487.138	0.530008	0.154547
Triglycerides	28s	848	-	indel	-0.0013393	0.00065482	488.14	0.974891	-0.0043473
Triglycerides	28s	849	-	indel	-0.0013393	0.00065482	488.14	0.974891	-0.0043473
Triglycerides	28s	850	-	indel	0.00134908	0.00065763	487.729	0.75813	-0.0485615
Triglycerides	28s	851	-	indel	0.00134908	0.00065763	487.729	0.75813	-0.0485615
Triglycerides	28s	852	-	indel	0.00134908	0.00065763	487.729	0.75813	-0.0485615
Triglycerides	28s	882	G	SNV	0.00283992	0.00064676	488.348	0.944403	-0.0131436
Triglycerides	28s	2110	-	indel	0.0109215	0.00065397	488.094	0.959951	0.0214296
Triglycerides	28s	2176	GTG	indel	0.0125345	0.00091954	474.951	0.0468165	0.145023
Triglycerides	28s	2187	TT	indel	-0.0086247	0.00061942	490.076	0.392939	-0.0690646
Triglycerides	28s	2194	CC	indel	-0.0018773	0.00059177	491.889	0.193026	0.189988
Triglycerides	28s	2964	CC	indel	0.00490965	0.00064719	488.315	0.919558	-0.0091318
Triglycerides	28s	3039	G	SNV	-0.002668	0.00069992	485.254	0.00168283	0.148872
Triglycerides	28s	3049	CTC	indel	0.00875688	0.00066852	487.157	0.708602	-0.0260048
Triglycerides	28s	3125	GAG	indel	0.008548	0.00074305	483.217	0.331016	-0.0678212
Triglycerides	28s	3158	CC	indel	-0.0020363	0.0005854	492.631	0.459976	0.0447845
Triglycerides	28s	3216	GG	indel	0.00863931	0.00079945	480.736	0.339062	-0.19683
Triglycerides	28s	3328	-	indel	0.00248794	0.00052574	497.179	0.277722	-0.142725
Triglycerides	28s	3328	C	SNV	0.00014613	0.00066795	487.153	0.642874	-0.11279
Triglycerides	28s	3329	CC	indel	-0.0063872	0.00064715	488.316	0.182623	0.176664
Triglycerides	28s	3335	-	indel	0.00241535	0.0006073	491.46	0.671506	-0.143757
Triglycerides	28s	3336	-	indel	0.00259798	0.00061461	491.054	0.723324	-0.0617573
Triglycerides	28s	3337	-	indel	-0.0012121	0.00102923	470.781	0.045894	0.403306
Triglycerides	28s	3348	G	SNV	0.00869089	0.00076825	481.769	0.104412	-0.123571
Triglycerides	28s	3391	-	indel	-0.0019288	0.00054438	495.174	0.0510057	-0.188307
Triglycerides	28s	3392	-	indel	-0.0019288	0.00054438	495.174	0.0510057	-0.188307
Triglycerides	28s	3393	-	indel	-0.0019288	0.00054438	495.174	0.0510057	-0.188307
Triglycerides	28s	3473	-	indel	0.00272388	0.00061172	491.092	0.688127	-0.145429
Triglycerides	28s	3490	A	SNV	0.00192877	0.00054438	495.174	0.0510057	0.188307
Triglycerides	28s	3492	-	indel	-0.00363	0.00052842	496.625	0.173108	-0.17814
Triglycerides	28s	3493	-	indel	-0.00363	0.00052842	496.625	0.173108	-0.17814
Triglycerides	28s	3494	-	indel	-0.00363	0.00052842	496.625	0.173108	-0.17814
Triglycerides	28s	3495	-	indel	0.00259798	0.00061461	491.054	0.723324	-0.0617573
Triglycerides	28s	3496	-	indel	0.00259798	0.00061461	491.054	0.723324	-0.0617573
Triglycerides	28s	3497	-	indel	0.00259798	0.00061461	491.054	0.723324	-0.0617573
Triglycerides	28s	3512	A	SNV	0.00669506	0.00071651	484.627	0.466422	-0.0616528
Triglycerides	28s	3513	GCAG	indel	-0.0087631	0.00066085	487.506	0.332129	0.0945378
Triglycerides	28s	3513	GCGGCAG	indel	-0.0078401	0.00065463	487.911	0.840171	0.0594804
Triglycerides	28s	4766	-	indel	0.00270294	0.0006378	488.886	0.141324	-0.493241
Triglycerides	28s	4788	-	indel	0.00269538	0.00065312	487.958	0.201194	-0.426604
Triglycerides	28s	4804	-	indel	0.00433455	0.00085559	477.957	0.166127	-0.0909958
Triglycerides	28s	4804	CC	indel	0.00157522	0.00067736	486.604	0.490283	0.0350175
Triglycerides	28s	4804	CCC	indel	0.00339178	0.00068686	486.26	0.671039	-0.0434963
Triglycerides	28s	4816	G	SNV	0.00538616	0.00058226	492.665	0.327425	0.0522463
Triglycerides	28s	4912	T	SNV	0.00149067	0.00061383	490.416	0.249617	-0.0294861
Triglycerides	28s	4934	CC	indel	-0.0117906	0.00085973	478.162	0.285225	0.41107
Triglycerides	28s	4957	GG	indel	-0.0023993	0.00069806	485.64	0.589777	0.103024
Triglycerides	28s	4957	-	indel	0.00272265	0.00065198	488.03	0.601084	0.14064
Urate	28s	59	A	SNV	0.00147367	8.69291e-05	38509.5	0.890954	0.133003
Urate	28s	101	GG	indel	-0.001551	6.59304e-05	39234.2	0.295798	-10.0273
Urate	28s	105	G	SNV	-0.0006068	8.12147e-05	38697.3	0.728567	-4.94081
Urate	28s	785	GT	indel	-0.0039345	7.91858e-05	38718.5	0.0448926	-28.7446
Urate	28s	847	-	indel	-0.0007385	9.58841e-05	38287.4	0.44422	-7.2419
Urate	28s	847	GGCG	indel	-0.0021985	7.81936e-05	38749.9	0.101135	-27.6436
Urate	28s	848	-	indel	-0.0007385	9.58841e-05	38287.4	0.44422	-7.2419
Urate	28s	849	-	indel	-0.0007385	9.58841e-05	38287.4	0.44422	-7.2419
Urate	28s	850	-	indel	-0.0030906	9.41689e-05	38311	0.0649625	-19.9451
Urate	28s	851	-	indel	-0.0030906	9.41689e-05	38311	0.0649625	-19.9451
Urate	28s	852	-	indel	-0.0030906	9.41689e-05	38311	0.0649625	-19.9451
Urate	28s	882	G	SNV	-0.0036875	8.14458e-05	38651.4	0.0445893	-25.9432
Urate	28s	2110	-	indel	-0.0014834	9.81304e-05	38224.8	0.241132	34.2798
Urate	28s	2176	GTG	indel	-0.0017557	0.00011896	37791.4	0.102362	8.16698
Urate	28s	2187	TT	indel	0.00222903	8.29805e-05	38611.1	0.633146	-2.64439
Urate	28s	2194	CC	indel	-0.00084	8.68042e-05	38508	0.852383	-1.86125
Urate	28s	2964	CC	indel	0.00129723	8.51763e-05	38545.5	0.874108	-0.981746
Urate	28s	3039	G	SNV	0.00113383	8.49494e-05	38552.6	0.88544	-0.467983
Urate	28s	3049	CTC	indel	0.00240986	8.17412e-05	38651.1	0.603177	2.47869
Urate	28s	3125	GAG	indel	0.00093732	8.47704e-05	38582.3	0.912785	0.523666
Urate	28s	3158	CC	indel	0.00176009	7.56049e-05	38858.4	0.433324	3.25435
Urate	28s	3216	GG	indel	-0.001784	0.00014514	37325.7	0.0245994	-31.7069
Urate	28s	3328	-	indel	-0.0015142	7.0513e-05	39052.5	0.363844	-8.18225
Urate	28s	3328	C	SNV	-0.0021381	8.69797e-05	38501.7	0.805643	-4.10164
Urate	28s	3329	CC	indel	0.00201334	8.51512e-05	38545.9	0.0227505	20.6888
Urate	28s	3335	-	indel	-0.001413	7.17275e-05	39002	0.370183	-20.8172
Urate	28s	3336	-	indel	-0.0013718	7.16181e-05	39010.3	0.382181	-10.4467
Urate	28s	3337	-	indel	-0.0017527	6.95282e-05	39094.8	0.35848	-12.712
Urate	28s	3348	G	SNV	0.00099002	8.27941e-05	38627.5	0.758814	1.60119
Urate	28s	3391	-	indel	-0.0020441	8.33574e-05	38608.1	0.788506	-1.77383
Urate	28s	3392	-	indel	-0.0020441	8.33574e-05	38608.1	0.788506	-1.77383
Urate	28s	3393	-	indel	-0.0020441	8.33574e-05	38608.1	0.788506	-1.77383
Urate	28s	3473	-	indel	-0.001438	7.62047e-05	38853.2	0.516376	-16.1119
Urate	28s	3490	A	SNV	0.0020441	8.33574e-05	38608.1	0.788506	1.77383
Urate	28s	3492	-	indel	-0.0009887	9.13193e-05	38416	0.761921	2.71491
Urate	28s	3493	-	indel	-0.0009887	9.13193e-05	38416	0.761921	2.71491
Urate	28s	3494	-	indel	-0.0009887	9.13193e-05	38416	0.761921	2.71491
Urate	28s	3495	-	indel	-0.0013718	7.16181e-05	39010.3	0.382181	-10.4467
Urate	28s	3496	-	indel	-0.0013718	7.16181e-05	39010.3	0.382181	-10.4467
Urate	28s	3497	-	indel	-0.0013718	7.16181e-05	39010.3	0.382181	-10.4467
Urate	28s	3512	A	SNV	0.00249399	7.76599e-05	38786.7	0.479132	4.10535
Urate	28s	3513	GCAG	indel	-0.0028467	8.42381e-05	38572.2	0.59679	-3.53417
Urate	28s	3513	GCGGCAG	indel	0.00192332	8.82863e-05	38464.1	0.540358	12.3747
Urate	28s	4766	-	indel	0.00025154	8.54303e-05	38538.6	0.865393	3.8953
Urate	28s	4788	-	indel	-0.0003339	8.5322e-05	38541.5	0.930739	-1.98793
Urate	28s	4804	-	indel	-0.0005365	8.34848e-05	38645.2	0.841898	0.898265
Urate	28s	4804	CC	indel	0.00033851	8.16328e-05	38651.2	0.519475	-2.24072
Urate	28s	4804	CCC	indel	-0.00147	9.3397e-05	38348.8	0.552332	-4.17131
Urate	28s	4816	G	SNV	-0.0005186	8.00241e-05	38711.1	0.582136	2.01187
Urate	28s	4912	T	SNV	0.00090625	8.7687e-05	38480	0.614263	0.884596
Urate	28s	4934	CC	indel	0.00122008	9.78342e-05	38300.9	0.708997	9.83735
Urate	28s	4957	GG	indel	0.00146988	7.53231e-05	38857.4	0.350733	-12.2201
Urate	28s	4957	-	indel	0.00025495	8.50141e-05	38550.2	0.839385	-3.73603
Trunk fat percentage	28s	59	A	SNV	8.36481e-05	0.00311626	3016.48	0.942664	-0.0072537
Trunk fat percentage	28s	101	GG	indel	-0.0001352	0.0028265	3053.12	0.577495	-0.555427
Trunk fat percentage	28s	105	G	SNV	0.00058646	0.00316416	3013.99	0.98801	0.0222493
Trunk fat percentage	28s	785	GT	indel	-0.0029896	0.00308774	3018.61	0.676213	-0.622272
Trunk fat percentage	28s	847	-	indel	-0.0026704	0.0037133	2961.66	0.121922	-1.52154
Trunk fat percentage	28s	847	GGCG	indel	-0.0026869	0.00308882	3018.63	0.767499	-0.518696
Trunk fat percentage	28s	848	-	indel	-0.0026704	0.0037133	2961.66	0.121922	-1.52154
Trunk fat percentage	28s	849	-	indel	-0.0026704	0.0037133	2961.66	0.121922	-1.52154
Trunk fat percentage	28s	850	-	indel	-0.0044407	0.00335467	2992.54	0.0811066	-1.95936
Trunk fat percentage	28s	851	-	indel	-0.0044407	0.00335467	2992.54	0.0811066	-1.95936
Trunk fat percentage	28s	852	-	indel	-0.0044407	0.00335467	2992.54	0.0811066	-1.95936
Trunk fat percentage	28s	882	G	SNV	-0.0033405	0.00308727	3018.58	0.512648	-0.879216
Trunk fat percentage	28s	2110	-	indel	0.00348438	0.00421065	2920.62	0.00065088	10.3698
Trunk fat percentage	28s	2176	GTG	indel	0.00588359	0.00624823	2792.5	2.91725e-06	2.43153
Trunk fat percentage	28s	2187	TT	indel	-0.0060192	0.00253271	3080.52	1.84139e-05	-2.46791
Trunk fat percentage	28s	2194	CC	indel	-0.003169	0.00381925	2951.5	0.0011578	-3.37868
Trunk fat percentage	28s	2964	CC	indel	-0.0029881	0.00311499	3015.72	0.499059	-0.435767
Trunk fat percentage	28s	3039	G	SNV	0.00213446	0.00295535	3032.28	0.0120157	-0.848357
Trunk fat percentage	28s	3049	CTC	indel	-0.0075908	0.00334214	2994.21	0.357003	-0.456715
Trunk fat percentage	28s	3125	GAG	indel	-0.0057439	0.00288203	3042.16	0.466244	0.362224
Trunk fat percentage	28s	3158	CC	indel	-0.0011753	0.00398198	2940.08	0.0756633	-0.767527
Trunk fat percentage	28s	3216	GG	indel	-0.0036998	0.00501493	2866.92	0.0085001	-3.86156
Trunk fat percentage	28s	3328	-	indel	0.00106742	0.00455673	2898.68	0.0468402	1.86305
Trunk fat percentage	28s	3328	C	SNV	0.00117999	0.00294464	3033.79	0.264831	1.9336
Trunk fat percentage	28s	3329	CC	indel	0.00172606	0.00312416	3014.79	0.754431	0.295489
Trunk fat percentage	28s	3335	-	indel	0.00084058	0.00412425	2930.28	0.113522	3.82414
Trunk fat percentage	28s	3336	-	indel	0.00092861	0.004245	2921.31	0.093782	2.08372
Trunk fat percentage	28s	3337	-	indel	0.00351467	0.00394741	2945.98	0.274403	1.57369
Trunk fat percentage	28s	3348	G	SNV	-0.0056874	0.00288758	3040.73	0.37196	0.484109
Trunk fat percentage	28s	3391	-	indel	8.15718e-05	0.00399668	2937.28	0.00212232	2.11347
Trunk fat percentage	28s	3392	-	indel	8.15718e-05	0.00399668	2937.28	0.00212232	2.11347
Trunk fat percentage	28s	3393	-	indel	8.15718e-05	0.00399668	2937.28	0.00212232	2.11347
Trunk fat percentage	28s	3473	-	indel	0.00187061	0.00416202	2926.83	0.0779712	4.55052
Trunk fat percentage	28s	3490	A	SNV	-8.16e-05	0.00399668	2937.28	0.00212232	-2.11347
Trunk fat percentage	28s	3492	-	indel	0.00474795	0.00419208	2923.7	0.0377351	1.93664
Trunk fat percentage	28s	3493	-	indel	0.00474795	0.00419208	2923.7	0.0377351	1.93664
Trunk fat percentage	28s	3494	-	indel	0.00474795	0.00419208	2923.7	0.0377351	1.93664
Trunk fat percentage	28s	3495	-	indel	0.00092861	0.004245	2921.31	0.093782	2.08372
Trunk fat percentage	28s	3496	-	indel	0.00092861	0.004245	2921.31	0.093782	2.08372
Trunk fat percentage	28s	3497	-	indel	0.00092861	0.004245	2921.31	0.093782	2.08372
Trunk fat percentage	28s	3512	A	SNV	-0.0053184	0.00327692	3001.65	0.720156	-0.216154
Trunk fat percentage	28s	3513	GCAG	indel	0.00508427	0.0030791	3019.42	0.461946	-0.510981
Trunk fat percentage	28s	3513	GCGGCAG	indel	0.00497077	0.0032131	3006.2	0.521383	1.34736
Trunk fat percentage	28s	4766	-	indel	-0.0015469	0.00319411	3007.81	0.0173297	5.69009
Trunk fat percentage	28s	4788	-	indel	-0.0008777	0.00306878	3020.39	0.0043819	6.77963
Trunk fat percentage	28s	4804	-	indel	-0.0022698	0.00193605	3166.63	0.00446642	1.33178
Trunk fat percentage	28s	4804	CC	indel	-0.0004172	0.00268413	3062.68	0.00638333	-0.986739
Trunk fat percentage	28s	4804	CCC	indel	-0.0043773	0.00417986	2923.61	0.0082279	-1.92993
Trunk fat percentage	28s	4816	G	SNV	-0.0038252	0.00395019	2941.58	0.0213296	-0.875798
Trunk fat percentage	28s	4912	T	SNV	0.00044067	0.00352713	2976.61	0.00325438	0.537467
Trunk fat percentage	28s	4934	CC	indel	0.00506655	0.00312878	3021.01	0.925967	-0.254566
Trunk fat percentage	28s	4957	GG	indel	0.00317607	0.00280392	3050.51	0.312931	-1.37422
Trunk fat percentage	28s	4957	-	indel	-0.0044503	0.00304085	3023.29	0.0199294	-4.46298
Trunk fat mass	28s	59	A	SNV	-0.0026162	0.00842198	1912.9	0.781517	0.0199015
Trunk fat mass	28s	101	GG	indel	0.00236912	0.00720058	1955.08	0.447357	-0.539046
Trunk fat mass	28s	105	G	SNV	0.00308053	0.00789902	1930.13	0.712507	-0.388185
Trunk fat mass	28s	785	GT	indel	0.0009627	0.0082457	1917.62	0.98028	0.0262039
Trunk fat mass	28s	847	-	indel	0.00227448	0.00923628	1890.54	0.264151	-0.781543
Trunk fat mass	28s	847	GGCG	indel	-0.0018643	0.00821666	1918.57	0.933946	-0.10346
Trunk fat mass	28s	848	-	indel	0.00227448	0.00923628	1890.54	0.264151	-0.781543
Trunk fat mass	28s	849	-	indel	0.00227448	0.00923628	1890.54	0.264151	-0.781543
Trunk fat mass	28s	850	-	indel	0.00029584	0.00862728	1906.53	0.213176	-0.994945
Trunk fat mass	28s	851	-	indel	0.00029584	0.00862728	1906.53	0.213176	-0.994945
Trunk fat mass	28s	852	-	indel	0.00029584	0.00862728	1906.53	0.213176	-0.994945
Trunk fat mass	28s	882	G	SNV	0.00075769	0.00821893	1918.37	0.889643	-0.132578
Trunk fat mass	28s	2110	-	indel	0.0079737	0.0108061	1850.73	0.00063701	7.391
Trunk fat mass	28s	2176	GTG	indel	0.0116444	0.0163379	1744.76	3.08341e-07	1.89346
Trunk fat mass	28s	2187	TT	indel	-0.0123647	0.0066107	1971.42	9.26484e-07	-2.01147
Trunk fat mass	28s	2194	CC	indel	-0.0054032	0.00986189	1873.43	0.00134035	-2.37299
Trunk fat mass	28s	2964	CC	indel	-0.0044807	0.00822608	1918.13	0.747249	-0.147815
Trunk fat mass	28s	3039	G	SNV	0.00297881	0.00767559	1935.1	0.00048431	-0.838555
Trunk fat mass	28s	3049	CTC	indel	-0.0176044	0.00927876	1888.78	0.0668195	-0.646623
Trunk fat mass	28s	3125	GAG	indel	-0.0160712	0.00807977	1923.84	0.821302	0.0798944
Trunk fat mass	28s	3158	CC	indel	-0.0072251	0.0119063	1826.93	0.00237611	-0.934138
Trunk fat mass	28s	3216	GG	indel	-0.0009987	0.0128652	1808.22	0.00610354	-2.86299
Trunk fat mass	28s	3328	-	indel	0.00618101	0.0142198	1782.39	0.00111549	2.17378
Trunk fat mass	28s	3328	C	SNV	0.00755627	0.00742961	1943.28	0.0361435	2.58522
Trunk fat mass	28s	3329	CC	indel	-0.0034011	0.00824347	1917.6	0.417686	-0.544719
Trunk fat mass	28s	3335	-	indel	0.00677204	0.0128383	1808.49	0.00399055	4.94969
Trunk fat mass	28s	3336	-	indel	0.00679802	0.0131737	1802.04	0.00352094	2.58174
Trunk fat mass	28s	3337	-	indel	0.0117854	0.0122384	1821.79	0.0318803	2.19832
Trunk fat mass	28s	3348	G	SNV	-0.0156683	0.00789146	1929.1	0.585564	0.210365
Trunk fat mass	28s	3391	-	indel	-0.0011418	0.0109172	1848.02	0.00010027	1.90377
Trunk fat mass	28s	3392	-	indel	-0.0011418	0.0109172	1848.02	0.00010027	1.90377
Trunk fat mass	28s	3393	-	indel	-0.0011418	0.0109172	1848.02	0.00010027	1.90377
Trunk fat mass	28s	3473	-	indel	0.00772962	0.0125106	1814.85	0.0037197	5.32892
Trunk fat mass	28s	3490	A	SNV	0.00114177	0.0109172	1848.02	0.00010027	-1.90377
Trunk fat mass	28s	3492	-	indel	0.0115684	0.0120361	1824.29	0.00271411	1.98851
Trunk fat mass	28s	3493	-	indel	0.0115684	0.0120361	1824.29	0.00271411	1.98851
Trunk fat mass	28s	3494	-	indel	0.0115684	0.0120361	1824.29	0.00271411	1.98851
Trunk fat mass	28s	3495	-	indel	0.00679802	0.0131737	1802.04	0.00352094	2.58174
Trunk fat mass	28s	3496	-	indel	0.00679802	0.0131737	1802.04	0.00352094	2.58174
Trunk fat mass	28s	3497	-	indel	0.00679802	0.0131737	1802.04	0.00352094	2.58174
Trunk fat mass	28s	3512	A	SNV	-0.0131914	0.00912737	1893.63	0.351388	-0.400055
Trunk fat mass	28s	3513	GCAG	indel	0.0104797	0.00812621	1921.16	0.458833	-0.366096
Trunk fat mass	28s	3513	GCGGCAG	indel	0.0085821	0.00842024	1912.54	0.578823	0.82994
Trunk fat mass	28s	4766	-	indel	0.00016311	0.00852809	1909.21	3.34234e-05	7.05842
Trunk fat mass	28s	4788	-	indel	0.00041541	0.00803714	1923.79	2.30249e-05	7.16693
Trunk fat mass	28s	4804	-	indel	-0.000196	0.00424575	2078.18	2.45788e-05	1.40597
Trunk fat mass	28s	4804	CC	indel	-0.002075	0.00718946	1951.27	0.0074885	-0.688398
Trunk fat mass	28s	4804	CCC	indel	-0.0045491	0.0128121	1807.55	6.94618e-06	-2.33588
Trunk fat mass	28s	4816	G	SNV	-0.0041508	0.0114728	1835.74	0.00028142	-0.983081
Trunk fat mass	28s	4912	T	SNV	0.00198524	0.00983483	1873.9	1.89305e-06	0.61917
Trunk fat mass	28s	4934	CC	indel	0.00403673	0.0081523	1924.6	0.887995	-0.274535
Trunk fat mass	28s	4957	GG	indel	0.00253145	0.00807981	1923.69	0.814986	-0.226732
Trunk fat mass	28s	4957	-	indel	-0.0045122	0.00805409	1923.31	0.0357924	-2.864
Trunk fat-free mass	28s	59	A	SNV	-0.0062563	0.0212339	-1054.82	0.0294257	0.0985486
Trunk fat-free mass	28s	101	GG	indel	0.00585717	0.0315864	-986.183	0.151185	-0.642167
Trunk fat-free mass	28s	105	G	SNV	0.00563824	0.0309955	-988.427	0.0458116	-1.32677
Trunk fat-free mass	28s	785	GT	indel	0.00708635	0.0236398	-1035.85	0.21523	0.828558
Trunk fat-free mass	28s	847	-	indel	0.00928181	0.0253838	-1023.84	0.658954	0.19481
Trunk fat-free mass	28s	847	GGCG	indel	0.00080035	0.0237685	-1034.94	0.469115	0.569856
Trunk fat-free mass	28s	848	-	indel	0.00928181	0.0253838	-1023.84	0.658954	0.19481
Trunk fat-free mass	28s	849	-	indel	0.00928181	0.0253838	-1023.84	0.658954	0.19481
Trunk fat-free mass	28s	850	-	indel	0.00878606	0.0250151	-1025.93	0.408754	0.41637
Trunk fat-free mass	28s	851	-	indel	0.00878606	0.0250151	-1025.93	0.408754	0.41637
Trunk fat-free mass	28s	852	-	indel	0.00878606	0.0250151	-1025.93	0.408754	0.41637
Trunk fat-free mass	28s	882	G	SNV	0.00728491	0.0238953	-1033.94	0.215872	0.745715
Trunk fat-free mass	28s	2110	-	indel	0.00957433	0.0197781	-1067.13	0.00314251	4.03074
Trunk fat-free mass	28s	2176	GTG	indel	0.0126544	0.0132092	-1135.48	8.56626e-07	1.14831
Trunk fat-free mass	28s	2187	TT	indel	-0.0138285	0.0297857	-994.691	1.91089e-07	-1.34638
Trunk fat-free mass	28s	2194	CC	indel	-0.0046176	0.0235322	-1036.8	0.478308	-0.330838
Trunk fat-free mass	28s	2964	CC	indel	-0.0031688	0.0242442	-1031.37	0.267088	0.321004
Trunk fat-free mass	28s	3039	G	SNV	0.00209177	0.0259416	-1019.41	0.00034061	-0.542932
Trunk fat-free mass	28s	3049	CTC	indel	-0.0215221	0.020285	-1062.64	0.00131608	-0.714693
Trunk fat-free mass	28s	3125	GAG	indel	-0.022168	0.0214409	-1053.55	0.174977	-0.302561
Trunk fat-free mass	28s	3158	CC	indel	-0.0125941	0.0161597	-1101.88	0.00015686	-0.732806
Trunk fat-free mass	28s	3216	GG	indel	0.00650299	0.0189255	-1075.91	0.0723444	-1.18313
Trunk fat-free mass	28s	3328	-	indel	0.010548	0.0137132	-1129.99	0.00014887	1.59515
Trunk fat-free mass	28s	3328	C	SNV	0.0134601	0.0274912	-1009.18	0.00525803	2.17148
Trunk fat-free mass	28s	3329	CC	indel	-0.0114007	0.0243081	-1030.9	0.0373454	-0.882469
Trunk fat-free mass	28s	3335	-	indel	0.0124444	0.0139128	-1127.3	5.38278e-05	4.37852
Trunk fat-free mass	28s	3336	-	indel	0.012325	0.0139684	-1126.79	0.00012043	2.14535
Trunk fat-free mass	28s	3337	-	indel	0.0177715	0.0146631	-1119.24	0.00167519	2.03011
Trunk fat-free mass	28s	3348	G	SNV	-0.021316	0.0227999	-1042.57	0.360685	-0.222386
Trunk fat-free mass	28s	3391	-	indel	-0.0035428	0.0197897	-1066.96	0.00130603	0.992188
Trunk fat-free mass	28s	3392	-	indel	-0.0035428	0.0197897	-1066.96	0.00130603	0.992188
Trunk fat-free mass	28s	3393	-	indel	-0.0035428	0.0197897	-1066.96	0.00130603	0.992188
Trunk fat-free mass	28s	3473	-	indel	0.0123757	0.0157746	-1106.3	0.00071721	3.91885
Trunk fat-free mass	28s	3490	A	SNV	0.00354276	0.0197897	-1066.96	0.00130603	-0.992188
Trunk fat-free mass	28s	3492	-	indel	0.0149255	0.0164508	-1098.98	0.00050674	1.45428
Trunk fat-free mass	28s	3493	-	indel	0.0149255	0.0164508	-1098.98	0.00050674	1.45428
Trunk fat-free mass	28s	3494	-	indel	0.0149255	0.0164508	-1098.98	0.00050674	1.45428
Trunk fat-free mass	28s	3495	-	indel	0.012325	0.0139684	-1126.79	0.00012043	2.14535
Trunk fat-free mass	28s	3496	-	indel	0.012325	0.0139684	-1126.79	0.00012043	2.14535
Trunk fat-free mass	28s	3497	-	indel	0.012325	0.0139684	-1126.79	0.00012043	2.14535
Trunk fat-free mass	28s	3512	A	SNV	-0.0164411	0.0210577	-1056.63	0.111131	-0.431291
Trunk fat-free mass	28s	3513	GCAG	indel	0.0113615	0.0244785	-1029.7	0.746849	-0.100603
Trunk fat-free mass	28s	3513	GCGGCAG	indel	0.00780944	0.024338	-1030.78	0.978527	0.0253774
Trunk fat-free mass	28s	4766	-	indel	0.0024417	0.0231499	-1039.42	9.87954e-12	7.3046
Trunk fat-free mass	28s	4788	-	indel	0.0019407	0.0251419	-1024.9	3.08109e-10	6.72037
Trunk fat-free mass	28s	4804	-	indel	0.00314398	0.0561089	-875.501	9.97007e-11	1.35928
Trunk fat-free mass	28s	4804	CC	indel	-0.0029247	0.0262573	-1017.4	0.0944496	-0.271483
Trunk fat-free mass	28s	4804	CCC	indel	0.0009144	0.0151416	-1112.41	1.19055e-07	-1.73514
Trunk fat-free mass	28s	4816	G	SNV	8.75856e-05	0.0159822	-1103.31	3.27412e-07	-0.871762
Trunk fat-free mass	28s	4912	T	SNV	0.00198085	0.0191817	-1072.01	9.2034e-13	0.585299
Trunk fat-free mass	28s	4934	CC	indel	-0.0021898	0.0310783	-989.081	0.173193	-1.67433
Trunk fat-free mass	28s	4957	GG	indel	-0.0018419	0.0221019	-1048.2	0.269714	0.674443
Trunk fat-free mass	28s	4957	-	indel	0.00067121	0.0244822	-1029.66	0.563216	-0.497335
Trunk predicted mass	28s	59	A	SNV	-0.0061261	0.0220161	-1005.32	0.0232983	0.0984262
Trunk predicted mass	28s	101	GG	indel	0.00568211	0.0332543	-936.467	0.132362	-0.645517
Trunk predicted mass	28s	105	G	SNV	0.0054922	0.0325857	-938.905	0.0370687	-1.32808
Trunk predicted mass	28s	785	GT	indel	0.00692673	0.0246534	-986.068	0.22377	0.779825
Trunk predicted mass	28s	847	-	indel	0.00920427	0.0264843	-974.396	0.646962	0.193817
Trunk predicted mass	28s	847	GGCG	indel	0.00078176	0.0247986	-985.117	0.488858	0.522371
Trunk predicted mass	28s	848	-	indel	0.00920427	0.0264843	-974.396	0.646962	0.193817
Trunk predicted mass	28s	849	-	indel	0.00920427	0.0264843	-974.396	0.646962	0.193817
Trunk predicted mass	28s	850	-	indel	0.00868731	0.0260647	-976.648	0.409032	0.398971
Trunk predicted mass	28s	851	-	indel	0.00868731	0.0260647	-976.648	0.409032	0.398971
Trunk predicted mass	28s	852	-	indel	0.00868731	0.0260647	-976.648	0.409032	0.398971
Trunk predicted mass	28s	882	G	SNV	0.00714475	0.0249107	-984.285	0.221531	0.706247
Trunk predicted mass	28s	2110	-	indel	0.00934335	0.0207356	-1015.34	0.00390514	3.77596
Trunk predicted mass	28s	2176	GTG	indel	0.0123763	0.0138819	-1080.87	1.0451e-06	1.09223
Trunk predicted mass	28s	2187	TT	indel	-0.0135446	0.0309374	-947.083	2.61603e-07	-1.27636
Trunk predicted mass	28s	2194	CC	indel	-0.0044429	0.0246684	-986.104	0.553032	-0.265394
Trunk predicted mass	28s	2964	CC	indel	-0.0031118	0.025263	-981.888	0.261461	0.311415
Trunk predicted mass	28s	3039	G	SNV	0.00203882	0.0270859	-970.01	0.00021223	-0.538235
Trunk predicted mass	28s	3049	CTC	indel	-0.0212675	0.0211582	-1011.87	0.00130867	-0.685583
Trunk predicted mass	28s	3125	GAG	indel	-0.0219283	0.0223117	-1003.49	0.168017	-0.294837
Trunk predicted mass	28s	3158	CC	indel	-0.0125092	0.0167359	-1050.83	0.00011602	-0.716428
Trunk predicted mass	28s	3216	GG	indel	0.0064605	0.020003	-1022.46	0.0873784	-1.07908
Trunk predicted mass	28s	3328	-	indel	0.0104905	0.0141174	-1078.82	0.00010105	1.56772
Trunk predicted mass	28s	3328	C	SNV	0.0133297	0.028664	-960.387	0.00485385	2.1012
Trunk predicted mass	28s	3329	CC	indel	-0.0113675	0.0253285	-981.443	0.0338216	-0.862426
Trunk predicted mass	28s	3335	-	indel	0.0123635	0.0143986	-1075.41	4.03342e-05	4.26786
Trunk predicted mass	28s	3336	-	indel	0.0122511	0.0144445	-1075.04	9.04601e-05	2.09412
Trunk predicted mass	28s	3337	-	indel	0.0175958	0.0153603	-1065.7	0.00177223	1.93617
Trunk predicted mass	28s	3348	G	SNV	-0.0210609	0.0237946	-992.417	0.368431	-0.2098
Trunk predicted mass	28s	3391	-	indel	-0.0035478	0.0205929	-1016.42	0.00113873	0.962876
Trunk predicted mass	28s	3392	-	indel	-0.0035478	0.0205929	-1016.42	0.00113873	0.962876
Trunk predicted mass	28s	3393	-	indel	-0.0035478	0.0205929	-1016.42	0.00113873	0.962876
Trunk predicted mass	28s	3473	-	indel	0.012288	0.0163161	-1055.28	0.00054866	3.83821
Trunk predicted mass	28s	3490	A	SNV	0.00354777	0.0205929	-1016.42	0.00113873	-0.962875
Trunk predicted mass	28s	3492	-	indel	0.0147954	0.017041	-1047.99	0.00038852	1.42264
Trunk predicted mass	28s	3493	-	indel	0.0147954	0.017041	-1047.99	0.00038852	1.42264
Trunk predicted mass	28s	3494	-	indel	0.0147954	0.017041	-1047.99	0.00038852	1.42264
Trunk predicted mass	28s	3495	-	indel	0.0122511	0.0144445	-1075.04	9.04601e-05	2.09412
Trunk predicted mass	28s	3496	-	indel	0.0122511	0.0144445	-1075.04	9.04601e-05	2.09412
Trunk predicted mass	28s	3497	-	indel	0.0122511	0.0144445	-1075.04	9.04601e-05	2.09412
Trunk predicted mass	28s	3512	A	SNV	-0.0162428	0.0219615	-1006.08	0.111185	-0.413451
Trunk predicted mass	28s	3513	GCAG	indel	0.0111628	0.0255424	-980.039	0.685763	-0.120903
Trunk predicted mass	28s	3513	GCGGCAG	indel	0.00774988	0.0252534	-982.035	0.87611	0.140926
Trunk predicted mass	28s	4766	-	indel	0.002446	0.02413	-989.598	5.57853e-12	7.0878
Trunk predicted mass	28s	4788	-	indel	0.00192298	0.026218	-975.525	1.9905e-10	6.51253
Trunk predicted mass	28s	4804	-	indel	0.00308573	0.0585751	-831.143	7.10656e-11	1.31354
Trunk predicted mass	28s	4804	CC	indel	-0.0028564	0.0273717	-968.345	0.0915899	-0.262578
Trunk predicted mass	28s	4804	CCC	indel	0.00088006	0.0157582	-1060.18	9.30808e-08	-1.67769
Trunk predicted mass	28s	4816	G	SNV	2.41795e-05	0.0165887	-1051.85	2.16592e-07	-0.848512
Trunk predicted mass	28s	4912	T	SNV	0.001987	0.0199777	-1021.14	5.59279e-13	0.566537
Trunk predicted mass	28s	4934	CC	indel	-0.0021655	0.0324585	-940.677	0.166295	-1.63141
Trunk predicted mass	28s	4957	GG	indel	-0.0017495	0.022993	-998.374	0.259261	0.660943
Trunk predicted mass	28s	4957	-	indel	0.00065125	0.0255329	-980.089	0.50874	-0.545052
Waist circumference	28s	59	A	SNV	-0.0004447	0.0181094	3951.4	0.706822	0.0621627
Waist circumference	28s	101	GG	indel	0.00011142	0.0158	4043.42	0.498914	-1.10482
Waist circumference	28s	105	G	SNV	0.00033087	0.0161627	4024.58	0.455119	-1.81168
Waist circumference	28s	785	GT	indel	-0.0013654	0.017811	3960.72	0.710733	0.90522
Waist circumference	28s	847	-	indel	0.00134182	0.0192902	3913.22	0.34588	-1.51926
Waist circumference	28s	847	GGCG	indel	0.00037907	0.0173966	3975.41	0.67245	-1.21643
Waist circumference	28s	848	-	indel	0.00134182	0.0192902	3913.22	0.34588	-1.51926
Waist circumference	28s	849	-	indel	0.00134182	0.0192902	3913.22	0.34588	-1.51926
Waist circumference	28s	850	-	indel	-0.0010023	0.0183394	3942.75	0.257899	-2.08197
Waist circumference	28s	851	-	indel	-0.0010023	0.0183394	3942.75	0.257899	-2.08197
Waist circumference	28s	852	-	indel	-0.0010023	0.0183394	3942.75	0.257899	-2.08197
Waist circumference	28s	882	G	SNV	-0.0012213	0.0177273	3963.53	0.767473	0.650427
Waist circumference	28s	2110	-	indel	0.00160612	0.0219524	3831.01	0.00308726	14.7475
Waist circumference	28s	2176	GTG	indel	0.00348953	0.0324824	3578.08	6.93949e-07	4.22924
Waist circumference	28s	2187	TT	indel	-0.0027505	0.015252	4055.9	0.00028929	-3.42271
Waist circumference	28s	2194	CC	indel	-0.0026401	0.020169	3883.79	0.0100426	-4.3867
Waist circumference	28s	2964	CC	indel	-0.0017316	0.0176753	3965.28	0.635276	0.501101
Waist circumference	28s	3039	G	SNV	0.00335368	0.0168789	3993.74	0.0190299	-1.29784
Waist circumference	28s	3049	CTC	indel	-0.008249	0.0187589	3929.33	0.308009	-0.828402
Waist circumference	28s	3125	GAG	indel	-0.0080935	0.016708	4002.64	0.557371	0.478066
Waist circumference	28s	3158	CC	indel	-0.0037351	0.0215308	3845.12	0.0763685	-1.25464
Waist circumference	28s	3216	GG	indel	-0.0009863	0.0241119	3775.42	0.0385033	-4.97714
Waist circumference	28s	3328	-	indel	0.00317408	0.0240499	3777.45	0.0471014	3.04895
Waist circumference	28s	3328	C	SNV	0.0036416	0.0165866	4004.95	0.17487	3.85522
Waist circumference	28s	3329	CC	indel	-0.002201	0.0176437	3966.38	0.958875	-0.0798336
Waist circumference	28s	3335	-	indel	0.0041017	0.0224205	3821.39	0.0964959	6.58167
Waist circumference	28s	3336	-	indel	0.0037303	0.0221214	3830.42	0.135367	3.04268
Waist circumference	28s	3337	-	indel	0.00672835	0.0215084	3849.81	0.25618	2.67936
Waist circumference	28s	3348	G	SNV	-0.0081622	0.0166607	4003.28	0.439991	0.686183
Waist circumference	28s	3391	-	indel	-0.0027891	0.0212336	3851.84	0.00542953	3.13393
Waist circumference	28s	3392	-	indel	-0.0027891	0.0212336	3851.84	0.00542953	3.13393
Waist circumference	28s	3393	-	indel	-0.0027891	0.0212336	3851.84	0.00542953	3.13393
Waist circumference	28s	3473	-	indel	0.0044412	0.0222326	3826.08	0.0849321	7.28882
Waist circumference	28s	3490	A	SNV	0.0027891	0.0212336	3851.84	0.00542953	-3.13393
Waist circumference	28s	3492	-	indel	0.00486643	0.0206085	3873.12	0.194075	1.98351
Waist circumference	28s	3493	-	indel	0.00486643	0.0206085	3873.12	0.194075	1.98351
Waist circumference	28s	3494	-	indel	0.00486643	0.0206085	3873.12	0.194075	1.98351
Waist circumference	28s	3495	-	indel	0.0037303	0.0221214	3830.42	0.135367	3.04268
Waist circumference	28s	3496	-	indel	0.0037303	0.0221214	3830.42	0.135367	3.04268
Waist circumference	28s	3497	-	indel	0.0037303	0.0221214	3830.42	0.135367	3.04268
Waist circumference	28s	3512	A	SNV	-0.0067432	0.0189754	3923.75	0.474777	-0.706645
Waist circumference	28s	3513	GCAG	indel	0.00474185	0.0175908	3968.32	0.855619	-0.20709
Waist circumference	28s	3513	GCGGCAG	indel	0.00339897	0.0179804	3955.04	0.605468	1.77983
Waist circumference	28s	4766	-	indel	-0.00081	0.0180872	3950.99	0.00079143	13.147
Waist circumference	28s	4788	-	indel	-0.0010047	0.0172914	3978.77	0.00055149	13.467
Waist circumference	28s	4804	-	indel	-0.0029522	0.0107754	4267.85	0.00058938	2.63747
Waist circumference	28s	4804	CC	indel	0.00187463	0.0162176	4018.73	0.069584	-1.07572
Waist circumference	28s	4804	CCC	indel	-0.0044485	0.0248835	3751.5	0.00014393	-4.54832
Waist circumference	28s	4816	G	SNV	-0.0035047	0.0220257	3829.31	0.00803757	-1.65205
Waist circumference	28s	4912	T	SNV	0.00102665	0.0202136	3881.95	5.88657e-05	1.20206
Waist circumference	28s	4934	CC	indel	0.00398467	0.0183495	3950.86	0.889099	0.626226
Waist circumference	28s	4957	GG	indel	0.00548119	0.0176002	3970.27	0.946465	-0.149863
Waist circumference	28s	4957	-	indel	-0.0014215	0.0174383	3973.63	0.250884	-3.60734
Whole body fat-free mass	28s	59	A	SNV	-0.0051538	0.133489	-1329.89	0.0343921	0.1853
Whole body fat-free mass	28s	101	GG	indel	0.00495286	0.177539	-1197.45	0.146731	-1.2567
Whole body fat-free mass	28s	105	G	SNV	0.00473663	0.176245	-1199.57	0.0381004	-2.66685
Whole body fat-free mass	28s	785	GT	indel	0.00598338	0.14405	-1294.47	0.212353	1.61397
Whole body fat-free mass	28s	847	-	indel	0.00830594	0.150775	-1273.8	0.722814	0.303055
Whole body fat-free mass	28s	847	GGCG	indel	0.0004939	0.147006	-1285.05	0.953043	0.0897343
Whole body fat-free mass	28s	848	-	indel	0.00830594	0.150775	-1273.8	0.722814	0.303055
Whole body fat-free mass	28s	849	-	indel	0.00830594	0.150775	-1273.8	0.722814	0.303055
Whole body fat-free mass	28s	850	-	indel	0.00753546	0.149682	-1276.6	0.481071	0.687423
Whole body fat-free mass	28s	851	-	indel	0.00753546	0.149682	-1276.6	0.481071	0.687423
Whole body fat-free mass	28s	852	-	indel	0.00753546	0.149682	-1276.6	0.481071	0.687423
Whole body fat-free mass	28s	882	G	SNV	0.00620938	0.145217	-1290.68	0.217357	1.43884
Whole body fat-free mass	28s	2110	-	indel	0.00824159	0.125781	-1356.99	0.00243976	8.00618
Whole body fat-free mass	28s	2176	GTG	indel	0.0109835	0.0938121	-1486.26	1.00584e-06	2.20859
Whole body fat-free mass	28s	2187	TT	indel	-0.0122537	0.170645	-1214.11	1.35577e-07	-2.63788
Whole body fat-free mass	28s	2194	CC	indel	-0.0045084	0.141581	-1302.67	0.277851	-0.980073
Whole body fat-free mass	28s	2964	CC	indel	-0.0035035	0.146722	-1285.85	0.286138	0.597223
Whole body fat-free mass	28s	3039	G	SNV	0.00195814	0.155215	-1259.4	3.83129e-05	-1.2079
Whole body fat-free mass	28s	3049	CTC	indel	-0.020662	0.126962	-1352.59	0.00041223	-1.52107
Whole body fat-free mass	28s	3125	GAG	indel	-0.0211298	0.133516	-1330.32	0.159828	-0.606903
Whole body fat-free mass	28s	3158	CC	indel	-0.0120208	0.104748	-1438.59	2.34859e-05	-1.58696
Whole body fat-free mass	28s	3216	GG	indel	0.0050901	0.119043	-1383.27	0.0426814	-2.58334
Whole body fat-free mass	28s	3328	-	indel	0.0100134	0.0916378	-1497.02	2.72819e-05	3.41501
Whole body fat-free mass	28s	3328	C	SNV	0.0126514	0.162572	-1237.51	0.0016778	4.73229
Whole body fat-free mass	28s	3329	CC	indel	-0.0104618	0.146987	-1284.99	0.0211273	-1.89179
Whole body fat-free mass	28s	3335	-	indel	0.012023	0.092299	-1493.58	6.32056e-06	9.47704
Whole body fat-free mass	28s	3336	-	indel	0.0119346	0.0920302	-1495	1.34955e-05	4.70011
Whole body fat-free mass	28s	3337	-	indel	0.0170291	0.0965419	-1475.26	0.0004738	4.37096
Whole body fat-free mass	28s	3348	G	SNV	-0.020377	0.140401	-1306.84	0.373961	-0.418676
Whole body fat-free mass	28s	3391	-	indel	-0.0031087	0.123274	-1365.96	0.00019849	2.22292
Whole body fat-free mass	28s	3392	-	indel	-0.0031087	0.123274	-1365.96	0.00019849	2.22292
Whole body fat-free mass	28s	3393	-	indel	-0.0031087	0.123274	-1365.96	0.00019849	2.22292
Whole body fat-free mass	28s	3473	-	indel	0.011807	0.102359	-1449.09	0.0001404	8.53765
Whole body fat-free mass	28s	3490	A	SNV	0.00310873	0.123274	-1365.96	0.00019849	-2.22292
Whole body fat-free mass	28s	3492	-	indel	0.014416	0.10565	-1434.97	7.38146e-05	3.20886
Whole body fat-free mass	28s	3493	-	indel	0.014416	0.10565	-1434.97	7.38146e-05	3.20886
Whole body fat-free mass	28s	3494	-	indel	0.014416	0.10565	-1434.97	7.38146e-05	3.20886
Whole body fat-free mass	28s	3495	-	indel	0.0119346	0.0920302	-1495	1.34955e-05	4.70011
Whole body fat-free mass	28s	3496	-	indel	0.0119346	0.0920302	-1495	1.34955e-05	4.70011
Whole body fat-free mass	28s	3497	-	indel	0.0119346	0.0920302	-1495	1.34955e-05	4.70011
Whole body fat-free mass	28s	3512	A	SNV	-0.015643	0.13004	-1342.29	0.0670737	-0.959577
Whole body fat-free mass	28s	3513	GCAG	indel	0.0105661	0.147889	-1282.17	0.692461	-0.238601
Whole body fat-free mass	28s	3513	GCGGCAG	indel	0.00757128	0.146424	-1286.9	0.825682	0.401958
Whole body fat-free mass	28s	4766	-	indel	0.00226498	0.141635	-1302.18	2.42988e-12	14.5523
Whole body fat-free mass	28s	4788	-	indel	0.00170197	0.150698	-1273.25	7.89218e-11	13.4382
Whole body fat-free mass	28s	4804	-	indel	0.00262168	0.273433	-971.669	1.55536e-11	2.74309
Whole body fat-free mass	28s	4804	CC	indel	-0.0026477	0.158048	-1250.99	0.02891	-0.686537
Whole body fat-free mass	28s	4804	CCC	indel	7.55516e-05	0.101352	-1452.42	2.09342e-08	-3.5546
Whole body fat-free mass	28s	4816	G	SNV	-0.0008975	0.105124	-1436.49	3.63084e-08	-1.81999
Whole body fat-free mass	28s	4912	T	SNV	0.0020778	0.122608	-1368.01	1.2461e-13	1.17576
Whole body fat-free mass	28s	4934	CC	indel	-0.0012341	0.170269	-1217.78	0.259519	-2.68317
Whole body fat-free mass	28s	4957	GG	indel	-0.0009707	0.139145	-1311.25	0.383633	1.03052
Whole body fat-free mass	28s	4957	-	indel	-5.54e-05	0.148341	-1280.72	0.254271	-1.89871
Whole body water mass	28s	59	A	SNV	-0.0050726	0.0891206	-1109.51	0.0288121	0.140998
Whole body water mass	28s	101	GG	indel	0.00478728	0.124357	-1004.92	0.112696	-1.01147
Whole body water mass	28s	105	G	SNV	0.00460055	0.122102	-1009.75	0.0305929	-2.04758
Whole body water mass	28s	785	GT	indel	0.00592876	0.0973791	-1081.6	0.261816	1.06931
Whole body water mass	28s	847	-	indel	0.00827223	0.101572	-1068.84	0.782341	0.173809
Whole body water mass	28s	847	GGCG	indel	0.00043259	0.0995643	-1074.65	0.976398	-0.0331967
Whole body water mass	28s	848	-	indel	0.00827223	0.101572	-1068.84	0.782341	0.173809
Whole body water mass	28s	849	-	indel	0.00827223	0.101572	-1068.84	0.782341	0.173809
Whole body water mass	28s	850	-	indel	0.00748054	0.101015	-1070.06	0.551043	0.428318
Whole body water mass	28s	851	-	indel	0.00748054	0.101015	-1070.06	0.551043	0.428318
Whole body water mass	28s	852	-	indel	0.00748054	0.101015	-1070.06	0.551043	0.428318
Whole body water mass	28s	882	G	SNV	0.00616254	0.0981355	-1079.13	0.261723	0.963927
Whole body water mass	28s	2110	-	indel	0.00806497	0.0845427	-1125.81	0.00392623	5.61
Whole body water mass	28s	2176	GTG	indel	0.0108792	0.0613156	-1222.15	1.27838e-06	1.61053
Whole body water mass	28s	2187	TT	indel	-0.0121181	0.116553	-1024.03	2.19569e-07	-1.90954
Whole body water mass	28s	2194	CC	indel	-0.0044647	0.0953099	-1088.49	0.273661	-0.727988
Whole body water mass	28s	2964	CC	indel	-0.0034473	0.0991326	-1075.93	0.310739	0.417926
Whole body water mass	28s	3039	G	SNV	0.00187682	0.105495	-1056.16	2.77861e-05	-0.905297
Whole body water mass	28s	3049	CTC	indel	-0.0206442	0.0848213	-1124.65	0.00047378	-1.10829
Whole body water mass	28s	3125	GAG	indel	-0.0210598	0.0898906	-1107.28	0.178699	-0.427531
Whole body water mass	28s	3158	CC	indel	-0.0120125	0.0686078	-1189.07	2.11627e-05	-1.17501
Whole body water mass	28s	3216	GG	indel	0.00497632	0.0777072	-1152.74	0.030274	-2.03331
Whole body water mass	28s	3328	-	indel	0.0100319	0.0591768	-1233.07	2.25254e-05	2.54055
Whole body water mass	28s	3328	C	SNV	0.0126215	0.110956	-1040.07	0.00151563	3.51744
Whole body water mass	28s	3329	CC	indel	-0.0103672	0.0993162	-1075.34	0.0243296	-1.36049
Whole body water mass	28s	3335	-	indel	0.0119809	0.059992	-1228.8	6.45245e-06	6.97159
Whole body water mass	28s	3336	-	indel	0.0118958	0.0598587	-1229.59	1.42093e-05	3.4519
Whole body water mass	28s	3337	-	indel	0.0169726	0.0633414	-1213.73	0.00055714	3.17846
Whole body water mass	28s	3348	G	SNV	-0.0202883	0.0949225	-1090.01	0.416837	-0.281532
Whole body water mass	28s	3391	-	indel	-0.0029537	0.0814806	-1136.99	0.00012031	1.69162
Whole body water mass	28s	3392	-	indel	-0.0029537	0.0814806	-1136.99	0.00012031	1.69162
Whole body water mass	28s	3393	-	indel	-0.0029537	0.0814806	-1136.99	0.00012031	1.69162
Whole body water mass	28s	3473	-	indel	0.0118084	0.0670659	-1196.18	0.00014065	6.28593
Whole body water mass	28s	3490	A	SNV	0.0029537	0.0814806	-1136.99	0.00012031	-1.69162
Whole body water mass	28s	3492	-	indel	0.014372	0.0692204	-1186.54	6.62542e-05	2.37814
Whole body water mass	28s	3493	-	indel	0.014372	0.0692204	-1186.54	6.62542e-05	2.37814
Whole body water mass	28s	3494	-	indel	0.014372	0.0692204	-1186.54	6.62542e-05	2.37814
Whole body water mass	28s	3495	-	indel	0.0118958	0.0598587	-1229.59	1.42093e-05	3.4519
Whole body water mass	28s	3496	-	indel	0.0118958	0.0598587	-1229.59	1.42093e-05	3.4519
Whole body water mass	28s	3497	-	indel	0.0118958	0.0598587	-1229.59	1.42093e-05	3.4519
Whole body water mass	28s	3512	A	SNV	-0.0156631	0.0868153	-1117.98	0.0644353	-0.713509
Whole body water mass	28s	3513	GCAG	indel	0.0105728	0.0999489	-1073.36	0.708365	-0.166157
Whole body water mass	28s	3513	GCGGCAG	indel	0.00756768	0.0988548	-1076.9	0.812591	0.318621
Whole body water mass	28s	4766	-	indel	0.00222398	0.0954277	-1087.85	4.18473e-12	10.5987
Whole body water mass	28s	4788	-	indel	0.00165367	0.102013	-1066.8	1.40046e-10	9.76316
Whole body water mass	28s	4804	-	indel	0.0025908	0.195002	-846.626	2.35009e-11	2.0018
Whole body water mass	28s	4804	CC	indel	-0.0026446	0.107377	-1050.65	0.0311954	-0.498552
Whole body water mass	28s	4804	CCC	indel	0.00016476	0.066833	-1196.43	3.68812e-08	-2.57122
Whole body water mass	28s	4816	G	SNV	-0.0008803	0.0694157	-1185.18	5.91578e-08	-1.31906
Whole body water mass	28s	4912	T	SNV	0.0020153	0.0817663	-1135.61	2.64978e-13	0.85401
Whole body water mass	28s	4934	CC	indel	-0.0012012	0.117228	-1024.33	0.245035	-2.03701
Whole body water mass	28s	4957	GG	indel	-0.0009695	0.0936225	-1094.54	0.387252	0.753065
Whole body water mass	28s	4957	-	indel	-4.1e-05	0.100273	-1072.32	0.273309	-1.34343
Body mass index (BMI)	28s	59	A	SNV	-2.73e-05	0.0326206	1431.27	0.831017	-0.0141269
Body mass index (BMI)	28s	101	GG	indel	-0.0002855	0.0331519	1429.77	0.96543	-0.0283657
Body mass index (BMI)	28s	105	G	SNV	-1.69e-05	0.0327476	1431.33	0.90916	-0.110892
Body mass index (BMI)	28s	785	GT	indel	-0.0025379	0.0328932	1428.68	0.886602	-0.13948
Body mass index (BMI)	28s	847	-	indel	0.00155843	0.0349414	1413.11	0.514162	-0.421247
Body mass index (BMI)	28s	847	GGCG	indel	-0.0015047	0.0325467	1431.58	0.664543	-0.499422
Body mass index (BMI)	28s	848	-	indel	0.00155843	0.0349414	1413.11	0.514162	-0.421247
Body mass index (BMI)	28s	849	-	indel	0.00155843	0.0349414	1413.11	0.514162	-0.421247
Body mass index (BMI)	28s	850	-	indel	-0.0019084	0.0339598	1420.13	0.357425	-0.678581
Body mass index (BMI)	28s	851	-	indel	-0.0019084	0.0339598	1420.13	0.357425	-0.678581
Body mass index (BMI)	28s	852	-	indel	-0.0019084	0.0339598	1420.13	0.357425	-0.678581
Body mass index (BMI)	28s	882	G	SNV	-0.0020815	0.0329752	1427.97	0.9655	-0.0381286
Body mass index (BMI)	28s	2110	-	indel	-0.0014897	0.0379981	1389.94	0.0366398	4.17215
Body mass index (BMI)	28s	2176	GTG	indel	-3.37e-06	0.0475179	1328.43	0.00145283	1.08672
Body mass index (BMI)	28s	2187	TT	indel	-0.0011596	0.0297299	1455.74	0.0055356	-1.04921
Body mass index (BMI)	28s	2194	CC	indel	-0.0002391	0.0354446	1408.68	0.133724	-1.02356
Body mass index (BMI)	28s	2964	CC	indel	-0.0036905	0.033027	1427.53	0.790661	0.112329
Body mass index (BMI)	28s	3039	G	SNV	0.00591799	0.0318619	1437.18	0.0415086	-0.451945
Body mass index (BMI)	28s	3049	CTC	indel	-0.0140033	0.0371032	1396.29	0.0309934	-0.702064
Body mass index (BMI)	28s	3125	GAG	indel	-0.013437	0.0347954	1414.41	0.58785	-0.176843
Body mass index (BMI)	28s	3158	CC	indel	-0.0021641	0.0398176	1377.71	0.0690204	-0.515698
Body mass index (BMI)	28s	3216	GG	indel	-0.0057993	0.0449554	1344.72	0.0242755	-2.17
Body mass index (BMI)	28s	3328	-	indel	0.00133524	0.0436395	1353.24	0.0515202	1.19795
Body mass index (BMI)	28s	3328	C	SNV	0.0027358	0.031224	1442.76	0.184826	1.5094
Body mass index (BMI)	28s	3329	CC	indel	0.00232896	0.0329849	1427.87	0.743334	0.203043
Body mass index (BMI)	28s	3335	-	indel	0.00259716	0.0411794	1369.09	0.0935389	2.66017
Body mass index (BMI)	28s	3336	-	indel	0.00224093	0.0417134	1365.68	0.0893493	1.38666
Body mass index (BMI)	28s	3337	-	indel	0.00852368	0.0422982	1362.35	0.112806	1.49871
Body mass index (BMI)	28s	3348	G	SNV	-0.0140683	0.0340083	1420.21	0.691272	-0.141336
Body mass index (BMI)	28s	3391	-	indel	-0.0019483	0.0387184	1384.69	0.00922477	1.17552
Body mass index (BMI)	28s	3392	-	indel	-0.0019483	0.0387184	1384.69	0.00922477	1.17552
Body mass index (BMI)	28s	3393	-	indel	-0.0019483	0.0387184	1384.69	0.00922477	1.17552
Body mass index (BMI)	28s	3473	-	indel	0.00352855	0.0419951	1363.39	0.0487785	3.33943
Body mass index (BMI)	28s	3490	A	SNV	0.0019483	0.0387184	1384.69	0.00922477	-1.17552
Body mass index (BMI)	28s	3492	-	indel	0.00651944	0.0404406	1373.51	0.058677	1.15676
Body mass index (BMI)	28s	3493	-	indel	0.00651944	0.0404406	1373.51	0.058677	1.15676
Body mass index (BMI)	28s	3494	-	indel	0.00651944	0.0404406	1373.51	0.058677	1.15676
Body mass index (BMI)	28s	3495	-	indel	0.00224093	0.0417134	1365.68	0.0893493	1.38666
Body mass index (BMI)	28s	3496	-	indel	0.00224093	0.0417134	1365.68	0.0893493	1.38666
Body mass index (BMI)	28s	3497	-	indel	0.00224093	0.0417134	1365.68	0.0893493	1.38666
Body mass index (BMI)	28s	3512	A	SNV	-0.0109046	0.0369049	1398.32	0.21744	-0.48845
Body mass index (BMI)	28s	3513	GCAG	indel	0.0102822	0.0330511	1427.36	0.915909	0.0481394
Body mass index (BMI)	28s	3513	GCGGCAG	indel	0.00724209	0.0342041	1418.2	0.268969	1.52478
Body mass index (BMI)	28s	4766	-	indel	-0.0020472	0.0336822	1422.23	0.0035514	4.57604
Body mass index (BMI)	28s	4788	-	indel	-0.0023096	0.0325734	1431.23	0.00814376	4.13284
Body mass index (BMI)	28s	4804	-	indel	-0.003787	0.0223059	1532.3	0.00287423	0.916525
Body mass index (BMI)	28s	4804	CC	indel	0.00107426	0.0308945	1445.6	0.123326	-0.365968
Body mass index (BMI)	28s	4804	CCC	indel	-0.0053807	0.0447602	1344.66	0.00024349	-1.75883
Body mass index (BMI)	28s	4816	G	SNV	-0.0031307	0.0371312	1396.43	0.132813	-0.375368
Body mass index (BMI)	28s	4912	T	SNV	-0.0003698	0.036404	1401.26	0.00183573	0.373539
Body mass index (BMI)	28s	4934	CC	indel	0.00780675	0.033388	1427.76	0.999272	0.00164038
Body mass index (BMI)	28s	4957	GG	indel	0.00444705	0.0311034	1444.47	0.47476	-0.638956
Body mass index (BMI)	28s	4957	-	indel	-0.0030958	0.0328129	1429.28	0.541567	-0.768353
Basal metabolic rate	28s	59	A	SNV	-0.0049277	0.354887	-109753	0.0765842	20.7621
Basal metabolic rate	28s	101	GG	indel	0.00467315	0.427299	-94360.2	0.199111	-148.843
Basal metabolic rate	28s	105	G	SNV	0.00448343	0.42551	-94610.7	0.06659	-315.757
Basal metabolic rate	28s	785	GT	indel	0.00539907	0.372431	-105785	0.297203	180.576
Basal metabolic rate	28s	847	-	indel	0.00791271	0.379621	-104258	0.920686	11.3868
Basal metabolic rate	28s	847	GGCG	indel	0.00024589	0.378077	-104546	0.943538	-14.4457
Basal metabolic rate	28s	848	-	indel	0.00791271	0.379621	-104258	0.920686	11.3868
Basal metabolic rate	28s	849	-	indel	0.00791271	0.379621	-104258	0.920686	11.3868
Basal metabolic rate	28s	850	-	indel	0.00682915	0.380011	-104122	0.71814	47.1359
Basal metabolic rate	28s	851	-	indel	0.00682915	0.380011	-104122	0.71814	47.1359
Basal metabolic rate	28s	852	-	indel	0.00682915	0.380011	-104122	0.71814	47.1359
Basal metabolic rate	28s	882	G	SNV	0.00562665	0.374346	-105359	0.303903	160.507
Basal metabolic rate	28s	2110	-	indel	0.00791812	0.333606	-114710	0.0017218	1108.29
Basal metabolic rate	28s	2176	GTG	indel	0.0108524	0.263175	-132841	3.39533e-07	308.285
Basal metabolic rate	28s	2187	TT	indel	-0.0121719	0.422768	-95078.6	8.06642e-08	-359.406
Basal metabolic rate	28s	2194	CC	indel	-0.0046583	0.361547	-108230	0.113494	-191.322
Basal metabolic rate	28s	2964	CC	indel	-0.0037691	0.3768	-104818	0.378298	66.0279
Basal metabolic rate	28s	3039	G	SNV	0.00248872	0.393295	-101242	2.74123e-05	-164.681
Basal metabolic rate	28s	3049	CTC	indel	-0.0213145	0.338729	-113485	0.00064412	-196.687
Basal metabolic rate	28s	3125	GAG	indel	-0.0215571	0.353711	-110064	0.21666	-71.3986
Basal metabolic rate	28s	3158	CC	indel	-0.0116355	0.291754	-125139	2.70234e-05	-210.823
Basal metabolic rate	28s	3216	GG	indel	0.00417343	0.316865	-118886	0.0293733	-371.64
Basal metabolic rate	28s	3328	-	indel	0.00967276	0.262021	-133237	2.51141e-05	459.139
Basal metabolic rate	28s	3328	C	SNV	0.0123334	0.406487	-98459.7	0.0019116	625.669
Basal metabolic rate	28s	3329	CC	indel	-0.0095236	0.377199	-104729	0.0372156	-228.799
Basal metabolic rate	28s	3335	-	indel	0.0116227	0.26687	-131856	1.15032e-05	1232.38
Basal metabolic rate	28s	3336	-	indel	0.0115118	0.26542	-132273	2.01309e-05	616.316
Basal metabolic rate	28s	3337	-	indel	0.0170357	0.277047	-129156	0.0008051	560.923
Basal metabolic rate	28s	3348	G	SNV	-0.0208671	0.366745	-107088	0.472342	-45.2991
Basal metabolic rate	28s	3391	-	indel	-0.0030015	0.327807	-116086	9.76639e-05	311.556
Basal metabolic rate	28s	3392	-	indel	-0.0030015	0.327807	-116086	9.76639e-05	311.556
Basal metabolic rate	28s	3393	-	indel	-0.0030015	0.327807	-116086	9.76639e-05	311.556
Basal metabolic rate	28s	3473	-	indel	0.0115212	0.286671	-126509	0.00016088	1132.61
Basal metabolic rate	28s	3490	A	SNV	0.00300154	0.327807	-116086	9.76639e-05	-311.556
Basal metabolic rate	28s	3492	-	indel	0.0144637	0.292538	-124945	6.64721e-05	432.201
Basal metabolic rate	28s	3493	-	indel	0.0144637	0.292538	-124945	6.64721e-05	432.201
Basal metabolic rate	28s	3494	-	indel	0.0144637	0.292538	-124945	6.64721e-05	432.201
Basal metabolic rate	28s	3495	-	indel	0.0115118	0.26542	-132273	2.01309e-05	616.316
Basal metabolic rate	28s	3496	-	indel	0.0115118	0.26542	-132273	2.01309e-05	616.316
Basal metabolic rate	28s	3497	-	indel	0.0115118	0.26542	-132273	2.01309e-05	616.316
Basal metabolic rate	28s	3512	A	SNV	-0.0161434	0.344977	-112072	0.0799422	-122.816
Basal metabolic rate	28s	3513	GCAG	indel	0.0112663	0.379257	-104281	0.617137	-40.3658
Basal metabolic rate	28s	3513	GCGGCAG	indel	0.00820858	0.374734	-105281	0.684435	99.2823
Basal metabolic rate	28s	4766	-	indel	0.00189384	0.367176	-106943	1.53177e-11	1874.87
Basal metabolic rate	28s	4788	-	indel	0.00131931	0.384137	-103211	3.11295e-10	1740.73
Basal metabolic rate	28s	4804	-	indel	0.00198065	0.588374	-64268.7	7.7666e-11	354.217
Basal metabolic rate	28s	4804	CC	indel	-0.0025184	0.398945	-100052	0.0243694	-94.69
Basal metabolic rate	28s	4804	CCC	indel	-0.0006703	0.282924	-127415	1.41936e-08	-481.464
Basal metabolic rate	28s	4816	G	SNV	-0.0014226	0.294587	-124360	9.81599e-08	-235.735
Basal metabolic rate	28s	4912	T	SNV	0.00193358	0.32995	-115542	5.43978e-13	153.171
Basal metabolic rate	28s	4934	CC	indel	-0.000185	0.416231	-96631.3	0.310249	-323.199
Basal metabolic rate	28s	4957	GG	indel	-0.0002953	0.363408	-107858	0.437947	122.806
Basal metabolic rate	28s	4957	-	indel	-0.0005808	0.37996	-104126	0.216612	-275.432
Impedance of whole body	28s	59	A	SNV	0.00358903	0.291368	10003.8	0.189425	-1.22964
Impedance of whole body	28s	101	GG	indel	-0.0032531	0.336545	9129.63	0.371698	8.27546
Impedance of whole body	28s	105	G	SNV	-0.0028074	0.339745	9058.31	0.14123	20.2392
Impedance of whole body	28s	785	GT	indel	-0.0044461	0.30499	9723.22	0.807808	-3.36763
Impedance of whole body	28s	847	-	indel	-0.0077717	0.313988	9549.06	0.631049	-4.38935
Impedance of whole body	28s	847	GGCG	indel	0.00069697	0.307191	9679.49	0.853926	3.00119
Impedance of whole body	28s	848	-	indel	-0.0077717	0.313988	9549.06	0.631049	-4.38935
Impedance of whole body	28s	849	-	indel	-0.0077717	0.313988	9549.06	0.631049	-4.38935
Impedance of whole body	28s	850	-	indel	-0.0062983	0.308988	9643.53	0.619518	-5.18226
Impedance of whole body	28s	851	-	indel	-0.0062983	0.308988	9643.53	0.619518	-5.18226
Impedance of whole body	28s	852	-	indel	-0.0062983	0.308988	9643.53	0.619518	-5.18226
Impedance of whole body	28s	882	G	SNV	-0.0050979	0.304664	9729.54	0.61686	-6.24242
Impedance of whole body	28s	2110	-	indel	-0.0026602	0.306955	9686.95	0.952745	1.67459
Impedance of whole body	28s	2176	GTG	indel	-0.0043597	0.300305	9828.15	0.775468	-1.37795
Impedance of whole body	28s	2187	TT	indel	0.00518254	0.308482	9653.97	0.735528	1.80827
Impedance of whole body	28s	2194	CC	indel	0.00023371	0.325675	9317.57	0.0332367	-20.5704
Impedance of whole body	28s	2964	CC	indel	0.00204943	0.305089	9720.82	0.205147	-7.58875
Impedance of whole body	28s	3039	G	SNV	-0.0031534	0.309477	9633.25	0.288989	3.32757
Impedance of whole body	28s	3049	CTC	indel	0.0179384	0.278526	10273.5	0.00572365	12.7291
Impedance of whole body	28s	3125	GAG	indel	0.0193805	0.279371	10260	0.110647	7.3682
Impedance of whole body	28s	3158	CC	indel	0.00803079	0.277238	10307.3	0.120672	6.23012
Impedance of whole body	28s	3216	GG	indel	-0.0022861	0.276816	10323.3	0.234286	16.2168
Impedance of whole body	28s	3328	-	indel	-0.0062792	0.270007	10472.1	0.155495	-12.3691
Impedance of whole body	28s	3328	C	SNV	-0.0090404	0.316588	9493.85	0.191941	-21.0229
Impedance of whole body	28s	3329	CC	indel	0.00558249	0.305948	9703.57	0.596612	4.64541
Impedance of whole body	28s	3335	-	indel	-0.0081521	0.262159	10642.6	0.0576534	-42.6213
Impedance of whole body	28s	3336	-	indel	-0.0080247	0.2662	10554.2	0.0996878	-19.0208
Impedance of whole body	28s	3337	-	indel	-0.0137286	0.251624	10886.7	0.0425678	-27.1288
Impedance of whole body	28s	3348	G	SNV	0.0191824	0.285368	10130.2	0.113392	7.97506
Impedance of whole body	28s	3391	-	indel	0.00274314	0.29161	9998.88	0.206049	-8.08112
Impedance of whole body	28s	3392	-	indel	0.00274314	0.29161	9998.88	0.206049	-8.08112
Impedance of whole body	28s	3393	-	indel	0.00274314	0.29161	9998.88	0.206049	-8.08112
Impedance of whole body	28s	3473	-	indel	-0.0087855	0.265032	10576.9	0.0587696	-45.3334
Impedance of whole body	28s	3490	A	SNV	-0.0027431	0.29161	9998.88	0.206049	8.08112
Impedance of whole body	28s	3492	-	indel	-0.0103488	0.282437	10197.3	0.223063	-10.5518
Impedance of whole body	28s	3493	-	indel	-0.0103488	0.282437	10197.3	0.223063	-10.5518
Impedance of whole body	28s	3494	-	indel	-0.0103488	0.282437	10197.3	0.223063	-10.5518
Impedance of whole body	28s	3495	-	indel	-0.0080247	0.2662	10554.2	0.0996878	-19.0208
Impedance of whole body	28s	3496	-	indel	-0.0080247	0.2662	10554.2	0.0996878	-19.0208
Impedance of whole body	28s	3497	-	indel	-0.0080247	0.2662	10554.2	0.0996878	-19.0208
Impedance of whole body	28s	3512	A	SNV	0.0138775	0.276122	10329.2	0.0640187	10.3817
Impedance of whole body	28s	3513	GCAG	indel	-0.0107161	0.302347	9776.28	0.216623	-7.97328
Impedance of whole body	28s	3513	GCGGCAG	indel	-0.0069881	0.306488	9693.57	0.944401	1.3615
Impedance of whole body	28s	4766	-	indel	-0.0014331	0.301599	9791.16	0.00099662	-73.1227
Impedance of whole body	28s	4788	-	indel	-0.0003413	0.308378	9654.9	0.010122	-56.8511
Impedance of whole body	28s	4804	-	indel	-0.0015328	0.40164	7960.23	0.0004468	-15.2785
Impedance of whole body	28s	4804	CC	indel	0.00157999	0.307521	9673.51	0.860688	0.589942
Impedance of whole body	28s	4804	CCC	indel	0.00018324	0.262669	10622.7	0.00409795	19.477
Impedance of whole body	28s	4816	G	SNV	-0.0013458	0.293815	9955.11	0.392036	3.0255
Impedance of whole body	28s	4912	T	SNV	-0.000526	0.288916	10052.5	0.0036604	-4.93147
Impedance of whole body	28s	4934	CC	indel	-0.0006652	0.337928	9102.99	0.343371	24.1208
Impedance of whole body	28s	4957	GG	indel	0.00188045	0.308764	9653.09	0.881737	1.88241
Impedance of whole body	28s	4957	-	indel	-0.0014224	0.30412	9740.37	0.263386	-19.9258
Reticulocyte percentage	28s	59	A	SNV	0.00246846	0.00188584	397.902	0.342806	-0.0120076
Reticulocyte percentage	28s	101	GG	indel	-0.0021423	0.00327864	377.235	0.0409432	0.255725
Reticulocyte percentage	28s	105	G	SNV	-0.0022674	0.00221505	392.087	0.626805	0.0903954
Reticulocyte percentage	28s	785	GT	indel	-0.0039897	0.00198602	395.842	0.463497	-0.137005
Reticulocyte percentage	28s	847	-	indel	-0.0020027	0.00216316	392.793	0.61153	-0.0626619
Reticulocyte percentage	28s	847	GGCG	indel	-0.0009205	0.00198697	395.84	0.602159	-0.114842
Reticulocyte percentage	28s	848	-	indel	-0.0020027	0.00216316	392.793	0.61153	-0.0626619
Reticulocyte percentage	28s	849	-	indel	-0.0020027	0.00216316	392.793	0.61153	-0.0626619
Reticulocyte percentage	28s	850	-	indel	-0.0036763	0.00209819	393.765	0.447672	-0.106959
Reticulocyte percentage	28s	851	-	indel	-0.0036763	0.00209819	393.765	0.447672	-0.106959
Reticulocyte percentage	28s	852	-	indel	-0.0036763	0.00209819	393.765	0.447672	-0.106959
Reticulocyte percentage	28s	882	G	SNV	-0.0035169	0.00200354	395.498	0.487355	-0.11697
Reticulocyte percentage	28s	2110	-	indel	-0.001354	0.00221835	391.748	0.352443	0.354951
Reticulocyte percentage	28s	2176	GTG	indel	0.00019249	0.00246581	387.952	0.239158	0.0768343
Reticulocyte percentage	28s	2187	TT	indel	-0.0001322	0.00199715	395.657	0.725766	-0.025381
Reticulocyte percentage	28s	2194	CC	indel	-0.0007136	0.00208347	394.076	0.711284	-0.0483016
Reticulocyte percentage	28s	2964	CC	indel	0.00322297	0.00204208	394.767	0.252326	0.0926038
Reticulocyte percentage	28s	3039	G	SNV	0.00128533	0.00201184	395.344	0.686686	-0.0170978
Reticulocyte percentage	28s	3049	CTC	indel	0.00160891	0.00190674	397.468	0.382767	0.0543367
Reticulocyte percentage	28s	3125	GAG	indel	0.00170177	0.00182615	399.283	0.371021	0.055862
Reticulocyte percentage	28s	3158	CC	indel	0.0033297	0.00208448	394.32	0.898651	-0.0069082
Reticulocyte percentage	28s	3216	GG	indel	-0.0018729	0.00182245	399.687	0.506244	0.122458
Reticulocyte percentage	28s	3328	-	indel	-0.0026465	0.0023035	390.797	0.56717	0.0673147
Reticulocyte percentage	28s	3328	C	SNV	-0.0040409	0.00210432	393.678	0.542065	-0.13273
Reticulocyte percentage	28s	3329	CC	indel	0.00143955	0.00203331	394.931	0.418531	-0.0959057
Reticulocyte percentage	28s	3335	-	indel	-0.0031553	0.0020939	394.359	0.925203	0.0284842
Reticulocyte percentage	28s	3336	-	indel	-0.0033981	0.00207889	394.681	0.964569	0.00693479
Reticulocyte percentage	28s	3337	-	indel	-0.0024965	0.00209723	394.507	0.951173	0.0110689
Reticulocyte percentage	28s	3348	G	SNV	0.00220763	0.00180892	399.528	0.221216	0.0833007
Reticulocyte percentage	28s	3391	-	indel	-0.000734	0.00209554	393.901	0.728709	0.0299484
Reticulocyte percentage	28s	3392	-	indel	-0.000734	0.00209554	393.901	0.728709	0.0299484
Reticulocyte percentage	28s	3393	-	indel	-0.000734	0.00209554	393.901	0.728709	0.0299484
Reticulocyte percentage	28s	3473	-	indel	-0.0040258	0.00213992	393.452	0.805714	0.0797258
Reticulocyte percentage	28s	3490	A	SNV	0.00073404	0.00209554	393.901	0.728709	-0.0299484
Reticulocyte percentage	28s	3492	-	indel	-0.0023677	0.00194786	396.936	0.726626	-0.040925
Reticulocyte percentage	28s	3493	-	indel	-0.0023677	0.00194786	396.936	0.726626	-0.040925
Reticulocyte percentage	28s	3494	-	indel	-0.0023677	0.00194786	396.936	0.726626	-0.040925
Reticulocyte percentage	28s	3495	-	indel	-0.0033981	0.00207889	394.681	0.964569	0.00693479
Reticulocyte percentage	28s	3496	-	indel	-0.0033981	0.00207889	394.681	0.964569	0.00693479
Reticulocyte percentage	28s	3497	-	indel	-0.0033981	0.00207889	394.681	0.964569	0.00693479
Reticulocyte percentage	28s	3512	A	SNV	0.00262495	0.00191329	397.495	0.584737	0.0413979
Reticulocyte percentage	28s	3513	GCAG	indel	-0.0012816	0.00200015	395.564	0.467748	-0.0633152
Reticulocyte percentage	28s	3513	GCGGCAG	indel	-0.0022711	0.00205154	394.625	0.826612	0.0578344
Reticulocyte percentage	28s	4766	-	indel	-0.0004098	0.00204155	394.779	0.571757	0.169668
Reticulocyte percentage	28s	4788	-	indel	-0.0006075	0.00201929	395.195	0.420931	0.240269
Reticulocyte percentage	28s	4804	-	indel	-0.0012871	0.00209484	394.329	0.920731	-0.0058482
Reticulocyte percentage	28s	4804	CC	indel	-0.0025793	0.00190368	397.485	0.233959	-0.0540346
Reticulocyte percentage	28s	4804	CCC	indel	-0.0008149	0.00201608	395.482	0.910356	0.0103146
Reticulocyte percentage	28s	4816	G	SNV	-0.0040697	0.00247921	387.506	0.0602598	-0.0896009
Reticulocyte percentage	28s	4912	T	SNV	0.00092207	0.00212247	393.326	0.306998	0.0234067
Reticulocyte percentage	28s	4934	CC	indel	0.00498568	0.00298339	380.957	0.103402	0.560176
Reticulocyte percentage	28s	4957	GG	indel	0.00058108	0.0020169	395.461	0.913129	-0.0186483
Reticulocyte percentage	28s	4957	-	indel	-0.0040697	0.00199341	395.686	0.139294	-0.35528
Reticulocyte count	28s	59	A	SNV	0.00514195	0.0523328	10.7441	0.531554	-0.0003425
Reticulocyte count	28s	101	GG	indel	-0.0042799	0.0726447	9.95934	0.0617725	0.0101057
Reticulocyte count	28s	105	G	SNV	-0.0045428	0.0567334	10.5586	0.691659	0.0031886
Reticulocyte count	28s	785	GT	indel	-0.0061939	0.053439	10.6914	0.54458	-0.0048968
Reticulocyte count	28s	847	-	indel	-0.0026203	0.0552582	10.6167	0.812755	-0.0012638
Reticulocyte count	28s	847	GGCG	indel	-0.0001238	0.0540598	10.6642	0.964979	-0.0004183
Reticulocyte count	28s	848	-	indel	-0.0026203	0.0552582	10.6167	0.812755	-0.0012638
Reticulocyte count	28s	849	-	indel	-0.0026203	0.0552582	10.6167	0.812755	-0.0012638
Reticulocyte count	28s	850	-	indel	-0.0047725	0.0549032	10.627	0.625922	-0.0029696
Reticulocyte count	28s	851	-	indel	-0.0047725	0.0549032	10.627	0.625922	-0.0029696
Reticulocyte count	28s	852	-	indel	-0.0047725	0.0549032	10.627	0.625922	-0.0029696
Reticulocyte count	28s	882	G	SNV	-0.00551	0.0536983	10.6796	0.556894	-0.0042786
Reticulocyte count	28s	2110	-	indel	-0.005202	0.0577942	10.5061	0.304452	0.0169523
Reticulocyte count	28s	2176	GTG	indel	-0.0044077	0.0624428	10.3246	0.19333	0.00367188
Reticulocyte count	28s	2187	TT	indel	0.00414926	0.0533327	10.6969	0.661289	-0.001371
Reticulocyte count	28s	2194	CC	indel	0.00092511	0.0540967	10.6637	0.980729	0.00013632
Reticulocyte count	28s	2964	CC	indel	0.00345979	0.0542846	10.6534	0.366228	0.00316101
Reticulocyte count	28s	3039	G	SNV	0.00130051	0.0538153	10.6745	0.722775	-0.0006503
Reticulocyte count	28s	3049	CTC	indel	0.00423232	0.0529451	10.7158	0.655353	0.00120164
Reticulocyte count	28s	3125	GAG	indel	0.00427297	0.0521008	10.7591	0.636463	0.00127639
Reticulocyte count	28s	3158	CC	indel	0.0048515	0.0553114	10.6174	0.848371	-0.0004485
Reticulocyte count	28s	3216	GG	indel	-0.0034521	0.051514	10.7949	0.66117	0.00349197
Reticulocyte count	28s	3328	-	indel	-0.0041866	0.0580359	10.5093	0.632256	0.00243451
Reticulocyte count	28s	3328	C	SNV	-0.0058471	0.0548398	10.6304	0.742399	-0.0030943
Reticulocyte count	28s	3329	CC	indel	0.00312169	0.0541537	10.6592	0.561701	-0.0029752
Reticulocyte count	28s	3335	-	indel	-0.0042204	0.0544217	10.6621	0.997204	-4.6e-05
Reticulocyte count	28s	3336	-	indel	-0.0044766	0.0555216	10.6152	0.880024	0.00101904
Reticulocyte count	28s	3337	-	indel	-0.0041403	0.0561301	10.5932	0.84322	0.00154605
Reticulocyte count	28s	3348	G	SNV	0.00461166	0.0515301	10.7823	0.449515	0.00222691
Reticulocyte count	28s	3391	-	indel	-0.0011101	0.054991	10.6255	0.793904	0.0009755
Reticulocyte count	28s	3392	-	indel	-0.0011101	0.054991	10.6255	0.793904	0.0009755
Reticulocyte count	28s	3393	-	indel	-0.0011101	0.054991	10.6255	0.793904	0.0009755
Reticulocyte count	28s	3473	-	indel	-0.0054107	0.0563449	10.5764	0.754456	0.00438428
Reticulocyte count	28s	3490	A	SNV	0.0011101	0.054991	10.6255	0.793904	-0.0009755
Reticulocyte count	28s	3492	-	indel	-0.0038591	0.0533634	10.7045	0.856796	-0.0009135
Reticulocyte count	28s	3493	-	indel	-0.0038591	0.0533634	10.7045	0.856796	-0.0009135
Reticulocyte count	28s	3494	-	indel	-0.0038591	0.0533634	10.7045	0.856796	-0.0009135
Reticulocyte count	28s	3495	-	indel	-0.0044766	0.0555216	10.6152	0.880024	0.00101904
Reticulocyte count	28s	3496	-	indel	-0.0044766	0.0555216	10.6152	0.880024	0.00101904
Reticulocyte count	28s	3497	-	indel	-0.0044766	0.0555216	10.6152	0.880024	0.00101904
Reticulocyte count	28s	3512	A	SNV	0.00460658	0.0534077	10.6992	0.847247	0.00063106
Reticulocyte count	28s	3513	GCAG	indel	-0.0032437	0.0536481	10.6819	0.541357	-0.002303
Reticulocyte count	28s	3513	GCGGCAG	indel	-0.0032127	0.0556622	10.594	0.356122	0.0105361
Reticulocyte count	28s	4766	-	indel	-0.0010063	0.054308	10.6524	0.595593	0.00688682
Reticulocyte count	28s	4788	-	indel	-0.0010378	0.0539189	10.6696	0.432301	0.0101381
Reticulocyte count	28s	4804	-	indel	-0.0028124	0.0547979	10.6452	0.956057	-0.00014
Reticulocyte count	28s	4804	CC	indel	-0.0008861	0.0522107	10.748	0.337103	-0.0018846
Reticulocyte count	28s	4804	CCC	indel	-0.0025059	0.0535253	10.6933	0.863824	0.00067948
Reticulocyte count	28s	4816	G	SNV	-0.0047235	0.0613242	10.3627	0.0833527	-0.003571
Reticulocyte count	28s	4912	T	SNV	0.00080459	0.0556724	10.5935	0.338296	0.00094881
Reticulocyte count	28s	4934	CC	indel	0.00598789	0.0678812	10.1295	0.153796	0.0212153
Reticulocyte count	28s	4957	GG	indel	0.00265957	0.0548892	10.6327	0.878198	0.0011329
Reticulocyte count	28s	4957	-	indel	-0.0030317	0.0535523	10.686	0.219692	-0.0127549
Mean reticulocyte volume	28s	59	A	SNV	0.00718113	7.08412e-21	10449.4	0.380615	-0.096629
Mean reticulocyte volume	28s	101	GG	indel	-0.0051493	1.16015e-20	10412.1	0.854603	0.19961
Mean reticulocyte volume	28s	105	G	SNV	-0.00334	1.4469e-20	10373.4	0.311806	1.63724
Mean reticulocyte volume	28s	785	GT	indel	-0.0026705	9.74342e-21	10409.2	0.0964335	2.70505
Mean reticulocyte volume	28s	847	-	indel	-0.0030509	1.03624e-20	10407.5	0.624746	-0.525449
Mean reticulocyte volume	28s	847	GGCG	indel	-0.0041562	7.26067e-21	10444.3	0.194386	-2.48921
Mean reticulocyte volume	28s	848	-	indel	-0.0030509	1.03624e-20	10407.5	0.624746	-0.525449
Mean reticulocyte volume	28s	849	-	indel	-0.0030509	1.03624e-20	10407.5	0.624746	-0.525449
Mean reticulocyte volume	28s	850	-	indel	-0.0052433	8.81941e-21	10421.4	0.746881	-0.395863
Mean reticulocyte volume	28s	851	-	indel	-0.0052433	8.81941e-21	10421.4	0.746881	-0.395863
Mean reticulocyte volume	28s	852	-	indel	-0.0052433	8.81941e-21	10421.4	0.746881	-0.395863
Mean reticulocyte volume	28s	882	G	SNV	-0.0025474	9.13386e-21	10416.6	0.138547	2.17208
Mean reticulocyte volume	28s	2110	-	indel	-0.0064208	1.50454e-20	10361.2	0.0330644	7.08373
Mean reticulocyte volume	28s	2176	GTG	indel	-0.0047711	3.21564e-20	10278.1	0.00450375	1.6144
Mean reticulocyte volume	28s	2187	TT	indel	0.00485046	6.33895e-21	10460.6	0.0357856	-1.32266
Mean reticulocyte volume	28s	2194	CC	indel	0.00375131	8.43583e-21	10427.8	0.932938	0.0956137
Mean reticulocyte volume	28s	2964	CC	indel	-0.0075676	8.18433e-21	10429.4	0.0494132	-1.38408
Mean reticulocyte volume	28s	3039	G	SNV	0.00618169	9.22909e-21	10415.5	0.164573	0.512969
Mean reticulocyte volume	28s	3049	CTC	indel	-0.0030893	7.79374e-21	10437.7	0.634278	0.257862
Mean reticulocyte volume	28s	3125	GAG	indel	-0.0065152	1.13036e-20	10398.6	0.511661	-0.356818
Mean reticulocyte volume	28s	3158	CC	indel	0.00467313	9.43725e-21	10421.5	0.92242	-0.0459914
Mean reticulocyte volume	28s	3216	GG	indel	-0.0095467	7.03617e-21	10463.1	0.546225	0.967974
Mean reticulocyte volume	28s	3328	-	indel	-0.0046356	9.46133e-21	10429.4	0.957384	-0.054734
Mean reticulocyte volume	28s	3328	C	SNV	-0.0036352	7.57159e-21	10440.1	0.45389	1.41964
Mean reticulocyte volume	28s	3329	CC	indel	0.00742173	8.47124e-21	10425.3	0.341243	-0.9824
Mean reticulocyte volume	28s	3335	-	indel	-0.0039348	9.35683e-21	10428.1	0.97116	-0.0955097
Mean reticulocyte volume	28s	3336	-	indel	-0.0043501	8.74205e-21	10437.4	0.852552	-0.252649
Mean reticulocyte volume	28s	3337	-	indel	-0.0011775	9.25547e-21	10434.9	0.897176	-0.203397
Mean reticulocyte volume	28s	3348	G	SNV	-0.0076828	1.1594e-20	10392.6	0.301521	-0.612573
Mean reticulocyte volume	28s	3391	-	indel	-0.0017021	6.14418e-21	10466.3	0.141771	-1.10459
Mean reticulocyte volume	28s	3392	-	indel	-0.0017021	6.14418e-21	10466.3	0.141771	-1.10459
Mean reticulocyte volume	28s	3393	-	indel	-0.0017021	6.14418e-21	10466.3	0.141771	-1.10459
Mean reticulocyte volume	28s	3473	-	indel	-0.0036392	1.14476e-20	10402.2	0.663502	1.22796
Mean reticulocyte volume	28s	3490	A	SNV	0.00170213	6.14418e-21	10466.3	0.141771	1.10459
Mean reticulocyte volume	28s	3492	-	indel	0.00250164	1.08813e-20	10405.6	0.673318	0.429699
Mean reticulocyte volume	28s	3493	-	indel	0.00250164	1.08813e-20	10405.6	0.673318	0.429699
Mean reticulocyte volume	28s	3494	-	indel	0.00250164	1.08813e-20	10405.6	0.673318	0.429699
Mean reticulocyte volume	28s	3495	-	indel	-0.0043501	8.74205e-21	10437.4	0.852552	-0.252649
Mean reticulocyte volume	28s	3496	-	indel	-0.0043501	8.74205e-21	10437.4	0.852552	-0.252649
Mean reticulocyte volume	28s	3497	-	indel	-0.0043501	8.74205e-21	10437.4	0.852552	-0.252649
Mean reticulocyte volume	28s	3512	A	SNV	-0.0010011	7.54712e-21	10445.6	0.622138	0.325061
Mean reticulocyte volume	28s	3513	GCAG	indel	0.00354444	8.48831e-21	10425.3	0.921677	0.0746442
Mean reticulocyte volume	28s	3513	GCGGCAG	indel	0.00656165	6.8699e-21	10450.9	0.088936	-3.91046
Mean reticulocyte volume	28s	4766	-	indel	-0.0001137	8.44343e-21	10425.8	0.952319	0.156218
Mean reticulocyte volume	28s	4788	-	indel	0.00044327	8.36627e-21	10426.8	0.694032	1.02258
Mean reticulocyte volume	28s	4804	-	indel	-0.0017884	4.62251e-21	10510.7	0.144628	0.746443
Mean reticulocyte volume	28s	4804	CC	indel	-0.0020927	7.95306e-21	10434.2	0.652759	-0.177855
Mean reticulocyte volume	28s	4804	CCC	indel	-0.0101636	1.77257e-20	10343.8	0.0296574	-1.73463
Mean reticulocyte volume	28s	4816	G	SNV	-0.0045319	4.90869e-21	10494.5	0.0482813	0.820014
Mean reticulocyte volume	28s	4912	T	SNV	0.00192586	8.58058e-21	10424.7	0.927392	0.0181803
Mean reticulocyte volume	28s	4934	CC	indel	0.0112254	3.57784e-21	10550.3	0.0977369	-4.95936
Mean reticulocyte volume	28s	4957	GG	indel	0.00028765	4.33744e-21	10509.8	0.0246312	-3.34466
Mean reticulocyte volume	28s	4957	-	indel	-0.002629	8.57463e-21	10424	0.625255	1.02195
Mean sphered cell volume	28s	59	A	SNV	0.00294948	1.42106e-17	6445.15	0.700064	-0.0287627
Mean sphered cell volume	28s	101	GG	indel	7.40043e-05	1.56158e-17	6449.87	0.819619	-0.168275
Mean sphered cell volume	28s	105	G	SNV	0.00103605	1.81563e-17	6428.87	0.791644	0.289699
Mean sphered cell volume	28s	785	GT	indel	0.00150121	1.61388e-17	6432.44	0.400321	0.92713
Mean sphered cell volume	28s	847	-	indel	-0.0024267	2.44435e-17	6399.42	0.129232	-1.10409
Mean sphered cell volume	28s	847	GGCG	indel	-0.0057618	1.21888e-17	6457.18	0.0472817	-2.57782
Mean sphered cell volume	28s	848	-	indel	-0.0024267	2.44435e-17	6399.42	0.129232	-1.10409
Mean sphered cell volume	28s	849	-	indel	-0.0024267	2.44435e-17	6399.42	0.129232	-1.10409
Mean sphered cell volume	28s	850	-	indel	-0.0020749	1.6836e-17	6428.99	0.335274	-0.800612
Mean sphered cell volume	28s	851	-	indel	-0.0020749	1.6836e-17	6428.99	0.335274	-0.800612
Mean sphered cell volume	28s	852	-	indel	-0.0020749	1.6836e-17	6428.99	0.335274	-0.800612
Mean sphered cell volume	28s	882	G	SNV	0.00069979	1.54436e-17	6436.14	0.633123	0.474196
Mean sphered cell volume	28s	2110	-	indel	0.00248321	2.05416e-17	6413.42	0.228966	2.70878
Mean sphered cell volume	28s	2176	GTG	indel	0.00512227	2.83131e-17	6389.78	0.170135	0.528169
Mean sphered cell volume	28s	2187	TT	indel	-0.0033884	1.41986e-17	6444.08	0.597157	-0.22557
Mean sphered cell volume	28s	2194	CC	indel	-0.000492	1.65873e-17	6430.99	0.622529	-0.378927
Mean sphered cell volume	28s	2964	CC	indel	-0.0102167	1.45677e-17	6441.09	0.0126629	-1.18965
Mean sphered cell volume	28s	3039	G	SNV	0.00057362	1.47781e-17	6440.03	0.718628	-0.0900854
Mean sphered cell volume	28s	3049	CTC	indel	-0.0118004	1.76411e-17	6425.97	0.465121	-0.268228
Mean sphered cell volume	28s	3125	GAG	indel	-0.0144209	2.60544e-17	6394.62	0.123517	-0.567315
Mean sphered cell volume	28s	3158	CC	indel	-0.0055008	3.65716e-17	6365.62	0.01999	-0.744329
Mean sphered cell volume	28s	3216	GG	indel	-0.0047977	9.4126e-18	6489.02	0.222277	1.32632
Mean sphered cell volume	28s	3328	-	indel	0.00461688	4.90908e-17	6344.5	0.0303491	1.50262
Mean sphered cell volume	28s	3328	C	SNV	0.00621829	1.06539e-17	6469.28	0.0145386	3.13795
Mean sphered cell volume	28s	3329	CC	indel	-0.00203	1.52591e-17	6437.03	0.0116222	-1.76459
Mean sphered cell volume	28s	3335	-	indel	0.00566187	4.91388e-17	6342.82	0.0166599	4.28465
Mean sphered cell volume	28s	3336	-	indel	0.005379	4.45548e-17	6352.29	0.0384258	1.90647
Mean sphered cell volume	28s	3337	-	indel	0.00763516	3.58904e-17	6374.1	0.171033	1.45958
Mean sphered cell volume	28s	3348	G	SNV	-0.0144047	2.33682e-17	6402.39	0.101594	-0.657593
Mean sphered cell volume	28s	3391	-	indel	0.0021389	1.45678e-17	6443.09	0.791902	-0.134379
Mean sphered cell volume	28s	3392	-	indel	0.0021389	1.45678e-17	6443.09	0.791902	-0.134379
Mean sphered cell volume	28s	3393	-	indel	0.0021389	1.45678e-17	6443.09	0.791902	-0.134379
Mean sphered cell volume	28s	3473	-	indel	0.00622811	4.62392e-17	6347	0.013627	4.71675
Mean sphered cell volume	28s	3490	A	SNV	-0.0021389	1.45678e-17	6443.09	0.791902	0.134379
Mean sphered cell volume	28s	3492	-	indel	0.0112236	3.49011e-17	6370.33	0.0384002	1.42965
Mean sphered cell volume	28s	3493	-	indel	0.0112236	3.49011e-17	6370.33	0.0384002	1.42965
Mean sphered cell volume	28s	3494	-	indel	0.0112236	3.49011e-17	6370.33	0.0384002	1.42965
Mean sphered cell volume	28s	3495	-	indel	0.005379	4.45548e-17	6352.29	0.0384258	1.90647
Mean sphered cell volume	28s	3496	-	indel	0.005379	4.45548e-17	6352.29	0.0384258	1.90647
Mean sphered cell volume	28s	3497	-	indel	0.005379	4.45548e-17	6352.29	0.0384258	1.90647
Mean sphered cell volume	28s	3512	A	SNV	-0.0087774	1.93808e-17	6420.25	0.506638	-0.296738
Mean sphered cell volume	28s	3513	GCAG	indel	0.00720941	1.51391e-17	6437.9	0.950533	0.0319065
Mean sphered cell volume	28s	3513	GCGGCAG	indel	0.00836392	1.29702e-17	6451.82	0.169269	-2.1407
Mean sphered cell volume	28s	4766	-	indel	0.00646434	1.60135e-17	6432.85	0.0172158	4.21593
Mean sphered cell volume	28s	4788	-	indel	0.00589027	1.45531e-17	6441.2	0.0408599	3.60109
Mean sphered cell volume	28s	4804	-	indel	0.00683649	3.63334e-18	6570.16	0.00079846	1.16241
Mean sphered cell volume	28s	4804	CC	indel	-0.0093153	1.06328e-17	6469.4	0.0114648	-0.677021
Mean sphered cell volume	28s	4804	CCC	indel	-0.0074072	3.83555e-17	6359.6	0.00213058	-1.65972
Mean sphered cell volume	28s	4816	G	SNV	-0.0047832	1.82272e-17	6424.64	0.564458	-0.162091
Mean sphered cell volume	28s	4912	T	SNV	0.00590234	1.87468e-17	6419.56	0.0530626	0.261445
Mean sphered cell volume	28s	4934	CC	indel	0.00558276	1.27254e-17	6467.55	0.563568	-1.1718
Mean sphered cell volume	28s	4957	GG	indel	-0.0073963	6.47692e-18	6515.13	0.00232111	-3.07099
Mean sphered cell volume	28s	4957	-	indel	-0.0038397	1.48014e-17	6439.79	0.562	-0.821964
Immature reticulocyte fraction	28s	59	A	SNV	0.00733056	6.27378e-05	34.9536	0.692468	-0.0003415
Immature reticulocyte fraction	28s	101	GG	indel	-0.007358	6.53991e-05	34.9379	0.909976	-0.0009648
Immature reticulocyte fraction	28s	105	G	SNV	-0.0065796	7.16991e-05	34.7046	0.683417	0.00517126
Immature reticulocyte fraction	28s	785	GT	indel	-0.009973	6.48106e-05	34.8778	0.929897	-0.0011214
Immature reticulocyte fraction	28s	847	-	indel	-0.005072	7.41393e-05	34.617	0.390253	-0.0072301
Immature reticulocyte fraction	28s	847	GGCG	indel	-0.0026068	6.41463e-05	34.9005	0.789037	-0.0040205
Immature reticulocyte fraction	28s	848	-	indel	-0.005072	7.41393e-05	34.617	0.390253	-0.0072301
Immature reticulocyte fraction	28s	849	-	indel	-0.005072	7.41393e-05	34.617	0.390253	-0.0072301
Immature reticulocyte fraction	28s	850	-	indel	-0.0095299	6.89285e-05	34.7515	0.279401	-0.0103929
Immature reticulocyte fraction	28s	851	-	indel	-0.0095299	6.89285e-05	34.7515	0.279401	-0.0103929
Immature reticulocyte fraction	28s	852	-	indel	-0.0095299	6.89285e-05	34.7515	0.279401	-0.0103929
Immature reticulocyte fraction	28s	882	G	SNV	-0.0094037	6.47519e-05	34.8789	0.872538	-0.001843
Immature reticulocyte fraction	28s	2110	-	indel	-0.0118829	8.75901e-05	34.2606	0.0103489	0.0667568
Immature reticulocyte fraction	28s	2176	GTG	indel	-0.0123058	0.00012677	33.4986	0.00076885	0.0149764
Immature reticulocyte fraction	28s	2187	TT	indel	0.0111099	5.65789e-05	35.16	0.0250065	-0.0110619
Immature reticulocyte fraction	28s	2194	CC	indel	0.00143889	7.80707e-05	34.4956	0.0264045	-0.0197622
Immature reticulocyte fraction	28s	2964	CC	indel	-0.0024937	6.49547e-05	34.8719	0.943034	-0.0003943
Immature reticulocyte fraction	28s	3039	G	SNV	0.00689699	6.53121e-05	34.8613	0.870988	0.00046956
Immature reticulocyte fraction	28s	3049	CTC	indel	0.0019932	6.34664e-05	34.9283	0.766577	0.00126053
Immature reticulocyte fraction	28s	3125	GAG	indel	0.00051339	6.40287e-05	34.926	0.866218	0.00071755
Immature reticulocyte fraction	28s	3158	CC	indel	0.00872904	6.74989e-05	34.8219	0.891995	-0.0005023
Immature reticulocyte fraction	28s	3216	GG	indel	-0.0119762	7.56602e-05	34.6074	0.584411	-0.0068732
Immature reticulocyte fraction	28s	3328	-	indel	-0.0081019	7.11297e-05	34.7404	0.794135	0.00209379
Immature reticulocyte fraction	28s	3328	C	SNV	-0.0081893	6.44429e-05	34.8931	0.879851	0.00224455
Immature reticulocyte fraction	28s	3329	CC	indel	0.010593	6.50452e-05	34.8689	0.71081	-0.0029982
Immature reticulocyte fraction	28s	3335	-	indel	-0.0078403	6.99881e-05	34.7654	0.818786	0.00474133
Immature reticulocyte fraction	28s	3336	-	indel	-0.0082822	6.5676e-05	34.9016	0.949064	-0.0006803
Immature reticulocyte fraction	28s	3337	-	indel	-0.0043193	6.57159e-05	34.9146	0.935612	-0.0009961
Immature reticulocyte fraction	28s	3348	G	SNV	-0.0012251	6.52934e-05	34.8757	0.984943	8.7653e-05
Immature reticulocyte fraction	28s	3391	-	indel	-0.0017809	6.32894e-05	34.9361	0.761544	-0.0017872
Immature reticulocyte fraction	28s	3392	-	indel	-0.0017809	6.32894e-05	34.9361	0.761544	-0.0017872
Immature reticulocyte fraction	28s	3393	-	indel	-0.0017809	6.32894e-05	34.9361	0.761544	-0.0017872
Immature reticulocyte fraction	28s	3473	-	indel	-0.0081214	6.96118e-05	34.7699	0.81315	0.00522592
Immature reticulocyte fraction	28s	3490	A	SNV	0.00178088	6.32894e-05	34.9361	0.761544	0.00178721
Immature reticulocyte fraction	28s	3492	-	indel	-0.0049248	6.30199e-05	34.9672	0.799348	-0.0020295
Immature reticulocyte fraction	28s	3493	-	indel	-0.0049248	6.30199e-05	34.9672	0.799348	-0.0020295
Immature reticulocyte fraction	28s	3494	-	indel	-0.0049248	6.30199e-05	34.9672	0.799348	-0.0020295
Immature reticulocyte fraction	28s	3495	-	indel	-0.0082822	6.5676e-05	34.9016	0.949064	-0.0006803
Immature reticulocyte fraction	28s	3496	-	indel	-0.0082822	6.5676e-05	34.9016	0.949064	-0.0006803
Immature reticulocyte fraction	28s	3497	-	indel	-0.0082822	6.5676e-05	34.9016	0.949064	-0.0006803
Immature reticulocyte fraction	28s	3512	A	SNV	0.00179573	6.65204e-05	34.8448	0.933329	-0.0004323
Immature reticulocyte fraction	28s	3513	GCAG	indel	0.00116616	6.54514e-05	34.8567	0.791196	0.00157459
Immature reticulocyte fraction	28s	3513	GCGGCAG	indel	0.00056628	6.36433e-05	34.917	0.68761	-0.0072413
Immature reticulocyte fraction	28s	4766	-	indel	-0.0022897	6.60855e-05	34.8362	0.180532	0.0274064
Immature reticulocyte fraction	28s	4788	-	indel	-0.0020537	6.41579e-05	34.8973	0.121176	0.0315599
Immature reticulocyte fraction	28s	4804	-	indel	-0.0064692	4.90982e-05	35.4946	0.170487	0.00549419
Immature reticulocyte fraction	28s	4804	CC	indel	0.0013748	6.09988e-05	35.0062	0.342857	-0.0029373
Immature reticulocyte fraction	28s	4804	CCC	indel	-0.008477	7.57406e-05	34.5724	0.313121	-0.0063031
Immature reticulocyte fraction	28s	4816	G	SNV	-0.0087871	7.1046e-05	34.7027	0.535977	-0.0020132
Immature reticulocyte fraction	28s	4912	T	SNV	0.00078635	7.13827e-05	34.6788	0.0844633	0.00269651
Immature reticulocyte fraction	28s	4934	CC	indel	0.0145012	7.45019e-05	34.6654	0.726616	0.00820286
Immature reticulocyte fraction	28s	4957	GG	indel	0.00599942	5.90604e-05	35.0877	0.457807	-0.008657
Immature reticulocyte fraction	28s	4957	-	indel	-0.0045147	6.45864e-05	34.8838	0.686516	-0.0066153
Arm predicted mass (right)	28s	59	A	SNV	-0.0059753	0.327694	-57.1507	0.154561	0.00821526
Arm predicted mass (right)	28s	101	GG	indel	0.00548073	0.37724	-51.6609	0.378836	-0.0502089
Arm predicted mass (right)	28s	105	G	SNV	0.00534701	0.37623	-51.7073	0.20347	-0.107741
Arm predicted mass (right)	28s	785	GT	indel	0.00634888	0.339492	-55.7586	0.243322	0.0994716
Arm predicted mass (right)	28s	847	-	indel	0.00832638	0.348478	-54.7585	0.847994	0.0107889
Arm predicted mass (right)	28s	847	GGCG	indel	0.00079124	0.347236	-54.8734	0.730314	-0.0346041
Arm predicted mass (right)	28s	848	-	indel	0.00832638	0.348478	-54.7585	0.847994	0.0107889
Arm predicted mass (right)	28s	849	-	indel	0.00832638	0.348478	-54.7585	0.847994	0.0107889
Arm predicted mass (right)	28s	850	-	indel	0.0076305	0.347457	-54.8479	0.69341	0.0253387
Arm predicted mass (right)	28s	851	-	indel	0.0076305	0.347457	-54.8479	0.69341	0.0253387
Arm predicted mass (right)	28s	852	-	indel	0.0076305	0.347457	-54.8479	0.69341	0.0253387
Arm predicted mass (right)	28s	882	G	SNV	0.00650086	0.341473	-55.529	0.24405	0.0895122
Arm predicted mass (right)	28s	2110	-	indel	0.00838409	0.312751	-58.9469	0.0157283	0.42032
Arm predicted mass (right)	28s	2176	GTG	indel	0.0107301	0.252121	-66.9207	1.45734e-05	0.128975
Arm predicted mass (right)	28s	2187	TT	indel	-0.0120291	0.381532	-51.0855	4.12743e-06	-0.151817
Arm predicted mass (right)	28s	2194	CC	indel	-0.0045407	0.330961	-56.7594	0.143874	-0.086961
Arm predicted mass (right)	28s	2964	CC	indel	-0.0032848	0.344318	-55.2018	0.449758	0.0278803
Arm predicted mass (right)	28s	3039	G	SNV	0.00242483	0.356867	-53.7828	0.00071405	-0.0654045
Arm predicted mass (right)	28s	3049	CTC	indel	-0.0198561	0.305719	-59.8018	0.00024466	-0.104057
Arm predicted mass (right)	28s	3125	GAG	indel	-0.0204382	0.319496	-58.1497	0.161987	-0.0397776
Arm predicted mass (right)	28s	3158	CC	indel	-0.0114966	0.276323	-63.599	0.00042993	-0.0870495
Arm predicted mass (right)	28s	3216	GG	indel	0.00550532	0.285135	-62.4866	0.0220672	-0.192222
Arm predicted mass (right)	28s	3328	-	indel	0.0096255	0.254012	-66.6919	0.00054013	0.185565
Arm predicted mass (right)	28s	3328	C	SNV	0.0123034	0.370365	-52.297	0.00378985	0.287267
Arm predicted mass (right)	28s	3329	CC	indel	-0.0104244	0.344698	-55.1582	0.217432	-0.0666691
Arm predicted mass (right)	28s	3335	-	indel	0.0113101	0.256092	-66.3827	0.00022972	0.509381
Arm predicted mass (right)	28s	3336	-	indel	0.0111958	0.257508	-66.1938	0.00052661	0.246672
Arm predicted mass (right)	28s	3337	-	indel	0.0164212	0.257223	-66.2604	0.00198614	0.254771
Arm predicted mass (right)	28s	3348	G	SNV	-0.0198257	0.329833	-56.905	0.288272	-0.0329451
Arm predicted mass (right)	28s	3391	-	indel	-0.0033634	0.298173	-60.7466	9.92725e-05	0.153199
Arm predicted mass (right)	28s	3392	-	indel	-0.0033634	0.298173	-60.7466	9.92725e-05	0.153199
Arm predicted mass (right)	28s	3393	-	indel	-0.0033634	0.298173	-60.7466	9.92725e-05	0.153199
Arm predicted mass (right)	28s	3473	-	indel	0.0114417	0.27051	-64.3969	0.00116981	0.479548
Arm predicted mass (right)	28s	3490	A	SNV	0.00336338	0.298173	-60.7466	9.92725e-05	-0.153199
Arm predicted mass (right)	28s	3492	-	indel	0.0134031	0.279056	-63.2431	0.00121434	0.172565
Arm predicted mass (right)	28s	3493	-	indel	0.0134031	0.279056	-63.2431	0.00121434	0.172565
Arm predicted mass (right)	28s	3494	-	indel	0.0134031	0.279056	-63.2431	0.00121434	0.172565
Arm predicted mass (right)	28s	3495	-	indel	0.0111958	0.257508	-66.1938	0.00052661	0.246672
Arm predicted mass (right)	28s	3496	-	indel	0.0111958	0.257508	-66.1938	0.00052661	0.246672
Arm predicted mass (right)	28s	3497	-	indel	0.0111958	0.257508	-66.1938	0.00052661	0.246672
Arm predicted mass (right)	28s	3512	A	SNV	-0.0154787	0.302002	-60.2879	0.0133712	-0.085401
Arm predicted mass (right)	28s	3513	GCAG	indel	0.0107828	0.342776	-55.3795	0.503572	0.026584
Arm predicted mass (right)	28s	3513	GCGGCAG	indel	0.00715538	0.340105	-55.6904	0.463308	0.088182
Arm predicted mass (right)	28s	4766	-	indel	0.00121463	0.336091	-56.1479	1.01788e-09	0.835483
Arm predicted mass (right)	28s	4788	-	indel	0.00078137	0.350528	-54.4932	1.57096e-08	0.769733
Arm predicted mass (right)	28s	4804	-	indel	0.00168558	0.525322	-37.1257	3.78691e-09	0.15795
Arm predicted mass (right)	28s	4804	CC	indel	-0.00192	0.362557	-53.1567	0.0491301	-0.0407311
Arm predicted mass (right)	28s	4804	CCC	indel	0.00086319	0.25994	-65.7946	6.55469e-08	-0.225765
Arm predicted mass (right)	28s	4816	G	SNV	0.00025298	0.27609	-63.6061	3.17499e-06	-0.101423
Arm predicted mass (right)	28s	4912	T	SNV	0.00102787	0.304314	-59.9642	7.22276e-11	0.0680975
Arm predicted mass (right)	28s	4934	CC	indel	-0.0012507	0.365618	-52.9283	0.570774	-0.0888727
Arm predicted mass (right)	28s	4957	GG	indel	-0.0010663	0.337847	-55.9804	0.677007	0.0324602
Arm predicted mass (right)	28s	4957	-	indel	0.00058697	0.346485	-54.9546	0.393513	-0.0936182
Arm fat percentage (left)	28s	59	A	SNV	0.00244664	0.0340378	2256.86	0.983602	-0.0021628
Arm fat percentage (left)	28s	101	GG	indel	-0.0024931	0.0320628	2286.96	0.670545	-0.442571
Arm fat percentage (left)	28s	105	G	SNV	-0.0021747	0.0334564	2266	0.844129	-0.303745
Arm fat percentage (left)	28s	785	GT	indel	-0.0041492	0.0337315	2260.17	0.693494	-0.612723
Arm fat percentage (left)	28s	847	-	indel	-0.0037203	0.0377633	2212.51	0.220866	-1.25651
Arm fat percentage (left)	28s	847	GGCG	indel	-0.002915	0.0338463	2258.81	0.857693	-0.328233
Arm fat percentage (left)	28s	848	-	indel	-0.0037203	0.0377633	2212.51	0.220866	-1.25651
Arm fat percentage (left)	28s	849	-	indel	-0.0037203	0.0377633	2212.51	0.220866	-1.25651
Arm fat percentage (left)	28s	850	-	indel	-0.0056415	0.0356311	2236.66	0.138324	-1.73701
Arm fat percentage (left)	28s	851	-	indel	-0.0056415	0.0356311	2236.66	0.138324	-1.73701
Arm fat percentage (left)	28s	852	-	indel	-0.0056415	0.0356311	2236.66	0.138324	-1.73701
Arm fat percentage (left)	28s	882	G	SNV	-0.0041684	0.03382	2258.99	0.665905	-0.604993
Arm fat percentage (left)	28s	2110	-	indel	-0.0004537	0.042424	2160.85	0.0009167	10.5199
Arm fat percentage (left)	28s	2176	GTG	indel	0.00095485	0.0557029	2038.79	1.15152e-05	2.3798
Arm fat percentage (left)	28s	2187	TT	indel	-0.0008782	0.0295194	2316.94	0.00015355	-2.27564
Arm fat percentage (left)	28s	2194	CC	indel	0.00025445	0.0378662	2210.47	0.023818	-2.45211
Arm fat percentage (left)	28s	2964	CC	indel	-0.0014545	0.0339994	2256.68	0.825606	-0.14821
Arm fat percentage (left)	28s	3039	G	SNV	0.00220096	0.032927	2270.45	0.052477	-0.683415
Arm fat percentage (left)	28s	3049	CTC	indel	-0.0031975	0.0360793	2231.61	0.286851	-0.550987
Arm fat percentage (left)	28s	3125	GAG	indel	-0.00124	0.0332255	2268.09	0.764749	0.155216
Arm fat percentage (left)	28s	3158	CC	indel	0.00317537	0.0386778	2202.68	0.221104	-0.551619
Arm fat percentage (left)	28s	3216	GG	indel	-0.0068967	0.0473445	2114.17	0.015236	-3.71569
Arm fat percentage (left)	28s	3328	-	indel	-0.0029958	0.0417422	2170.81	0.160366	1.37289
Arm fat percentage (left)	28s	3328	C	SNV	-0.0027544	0.0330942	2268.56	0.49352	1.23888
Arm fat percentage (left)	28s	3329	CC	indel	0.006649	0.0340077	2256.58	0.483504	0.690633
Arm fat percentage (left)	28s	3335	-	indel	-0.0031022	0.0393911	2195.81	0.277076	2.74052
Arm fat percentage (left)	28s	3336	-	indel	-0.0032544	0.0400869	2188.38	0.242802	1.51542
Arm fat percentage (left)	28s	3337	-	indel	-0.0008112	0.0383017	2209.27	0.473258	1.07746
Arm fat percentage (left)	28s	3348	G	SNV	-0.0016306	0.0330953	2269.15	0.67315	0.238637
Arm fat percentage (left)	28s	3391	-	indel	0.001687	0.03941	2193.26	0.0164709	1.72128
Arm fat percentage (left)	28s	3392	-	indel	0.001687	0.03941	2193.26	0.0164709	1.72128
Arm fat percentage (left)	28s	3393	-	indel	0.001687	0.03941	2193.26	0.0164709	1.72128
Arm fat percentage (left)	28s	3473	-	indel	-0.0023154	0.0400148	2188.52	0.19251	3.51052
Arm fat percentage (left)	28s	3490	A	SNV	-0.001687	0.03941	2193.26	0.0164709	-1.72128
Arm fat percentage (left)	28s	3492	-	indel	0.00023074	0.0408717	2178.58	0.0888832	1.65462
Arm fat percentage (left)	28s	3493	-	indel	0.00023074	0.0408717	2178.58	0.0888832	1.65462
Arm fat percentage (left)	28s	3494	-	indel	0.00023074	0.0408717	2178.58	0.0888832	1.65462
Arm fat percentage (left)	28s	3495	-	indel	-0.0032544	0.0400869	2188.38	0.242802	1.51542
Arm fat percentage (left)	28s	3496	-	indel	-0.0032544	0.0400869	2188.38	0.242802	1.51542
Arm fat percentage (left)	28s	3497	-	indel	-0.0032544	0.0400869	2188.38	0.242802	1.51542
Arm fat percentage (left)	28s	3512	A	SNV	-0.0023746	0.0354384	2240.26	0.672333	-0.266259
Arm fat percentage (left)	28s	3513	GCAG	indel	0.0041977	0.0337554	2259.82	0.601409	-0.378582
Arm fat percentage (left)	28s	3513	GCGGCAG	indel	0.00351684	0.0352424	2241.41	0.28034	2.36694
Arm fat percentage (left)	28s	4766	-	indel	-0.0006767	0.0345726	2249.49	0.0237481	5.64143
Arm fat percentage (left)	28s	4788	-	indel	-0.0002789	0.0336346	2261.3	0.0160986	5.97497
Arm fat percentage (left)	28s	4804	-	indel	-0.0014579	0.0242677	2401.29	0.00928287	1.27143
Arm fat percentage (left)	28s	4804	CC	indel	-0.0008854	0.0308043	2299.07	0.0197096	-0.880271
Arm fat percentage (left)	28s	4804	CCC	indel	-0.0050834	0.0411539	2174.77	0.0233938	-1.72731
Arm fat percentage (left)	28s	4816	G	SNV	-0.0042549	0.0388858	2199.53	0.0867231	-0.67995
Arm fat percentage (left)	28s	4912	T	SNV	0.00082178	0.036921	2221.24	0.00943514	0.494707
Arm fat percentage (left)	28s	4934	CC	indel	0.00642701	0.0332922	2270.72	0.839312	-0.579643
Arm fat percentage (left)	28s	4957	GG	indel	0.00242731	0.0310578	2296.65	0.275933	-1.54814
Arm fat percentage (left)	28s	4957	-	indel	-0.0048909	0.0335062	2262.95	0.085161	-3.44417
Arm fat mass (left)	28s	59	A	SNV	-0.0009368	0.06035	182.962	0.694551	0.00378059
Arm fat mass (left)	28s	101	GG	indel	0.00040873	0.0532173	188.688	0.466421	-0.0693225
Arm fat mass (left)	28s	105	G	SNV	0.00068146	0.0549725	187.087	0.477082	-0.100492
Arm fat mass (left)	28s	785	GT	indel	-0.0011481	0.0588213	184.017	0.886534	-0.0202956
Arm fat mass (left)	28s	847	-	indel	0.00107557	0.0639797	180.487	0.298921	-0.0975422
Arm fat mass (left)	28s	847	GGCG	indel	-0.0024283	0.0593224	183.661	0.857055	0.0301656
Arm fat mass (left)	28s	848	-	indel	0.00107557	0.0639797	180.487	0.298921	-0.0975422
Arm fat mass (left)	28s	849	-	indel	0.00107557	0.0639797	180.487	0.298921	-0.0975422
Arm fat mass (left)	28s	850	-	indel	-0.0017323	0.0609931	182.466	0.241206	-0.125669
Arm fat mass (left)	28s	851	-	indel	-0.0017323	0.0609931	182.466	0.241206	-0.125669
Arm fat mass (left)	28s	852	-	indel	-0.0017323	0.0609931	182.466	0.241206	-0.125669
Arm fat mass (left)	28s	882	G	SNV	-0.001043	0.0589188	183.941	0.926987	-0.011747
Arm fat mass (left)	28s	2110	-	indel	0.00401277	0.0698982	176.577	0.00551423	0.805797
Arm fat mass (left)	28s	2176	GTG	indel	0.00704888	0.0919758	164.272	1.52262e-05	0.214687
Arm fat mass (left)	28s	2187	TT	indel	-0.0077988	0.0514352	189.704	7.26021e-05	-0.218221
Arm fat mass (left)	28s	2194	CC	indel	-0.0024642	0.0652851	179.539	0.0190821	-0.232675
Arm fat mass (left)	28s	2964	CC	indel	-0.0031671	0.0590514	183.842	0.744576	0.0200495
Arm fat mass (left)	28s	3039	G	SNV	0.0038737	0.0567126	185.569	0.011719	-0.0812678
Arm fat mass (left)	28s	3049	CTC	indel	-0.0157802	0.0635691	180.707	0.133912	-0.0709414
Arm fat mass (left)	28s	3125	GAG	indel	-0.0141717	0.060237	183.114	0.829209	-0.0102365
Arm fat mass (left)	28s	3158	CC	indel	-0.0036984	0.0723349	175.146	0.029284	-0.0898995
Arm fat mass (left)	28s	3216	GG	indel	-0.0037242	0.0735657	174.512	0.0803461	-0.244966
Arm fat mass (left)	28s	3328	-	indel	0.00284435	0.0804311	170.522	0.016474	0.214575
Arm fat mass (left)	28s	3328	C	SNV	0.00458104	0.0559485	186.168	0.163022	0.230919
Arm fat mass (left)	28s	3329	CC	indel	0.00068533	0.0589981	183.88	0.769358	-0.0264421
Arm fat mass (left)	28s	3335	-	indel	0.0035935	0.0746709	173.821	0.0480726	0.455991
Arm fat mass (left)	28s	3336	-	indel	0.00328601	0.0764921	172.763	0.0365375	0.248193
Arm fat mass (left)	28s	3337	-	indel	0.00909142	0.0727329	175.086	0.142476	0.201585
Arm fat mass (left)	28s	3348	G	SNV	-0.0140942	0.058595	184.249	0.897155	0.00668994
Arm fat mass (left)	28s	3391	-	indel	-0.0005253	0.0679479	177.812	0.0116169	0.165704
Arm fat mass (left)	28s	3392	-	indel	-0.0005253	0.0679479	177.812	0.0116169	0.165704
Arm fat mass (left)	28s	3393	-	indel	-0.0005253	0.0679479	177.812	0.0116169	0.165704
Arm fat mass (left)	28s	3473	-	indel	0.00439389	0.0741674	174.093	0.0396037	0.507168
Arm fat mass (left)	28s	3490	A	SNV	0.00052532	0.0679479	177.812	0.0116169	-0.165704
Arm fat mass (left)	28s	3492	-	indel	0.00846104	0.0735305	174.429	0.0236304	0.201366
Arm fat mass (left)	28s	3493	-	indel	0.00846104	0.0735305	174.429	0.0236304	0.201366
Arm fat mass (left)	28s	3494	-	indel	0.00846104	0.0735305	174.429	0.0236304	0.201366
Arm fat mass (left)	28s	3495	-	indel	0.00328601	0.0764921	172.763	0.0365375	0.248193
Arm fat mass (left)	28s	3496	-	indel	0.00328601	0.0764921	172.763	0.0365375	0.248193
Arm fat mass (left)	28s	3497	-	indel	0.00328601	0.0764921	172.763	0.0365375	0.248193
Arm fat mass (left)	28s	3512	A	SNV	-0.0121028	0.0615228	182.196	0.626222	-0.028052
Arm fat mass (left)	28s	3513	GCAG	indel	0.0111872	0.0581537	184.5	0.318472	-0.0661465
Arm fat mass (left)	28s	3513	GCGGCAG	indel	0.00820401	0.061095	182.396	0.23761	0.236898
Arm fat mass (left)	28s	4766	-	indel	-4.48e-06	0.0603573	182.901	0.00032985	0.819595
Arm fat mass (left)	28s	4788	-	indel	7.40289e-05	0.058138	184.506	0.00125578	0.732725
Arm fat mass (left)	28s	4804	-	indel	-0.0005369	0.03917	201.116	0.00073147	0.151023
Arm fat mass (left)	28s	4804	CC	indel	-0.001802	0.0548478	187.011	0.062852	-0.0642482
Arm fat mass (left)	28s	4804	CCC	indel	-0.0050197	0.0788909	171.213	0.00011597	-0.268708
Arm fat mass (left)	28s	4816	G	SNV	-0.0045511	0.0704682	176.24	0.0116794	-0.091581
Arm fat mass (left)	28s	4912	T	SNV	0.001584	0.0658427	179.147	0.00012216	0.0669829
Arm fat mass (left)	28s	4934	CC	indel	0.00579265	0.059543	183.894	0.999456	-0.0001782
Arm fat mass (left)	28s	4957	GG	indel	0.00250938	0.0580684	184.671	0.817503	-0.0299992
Arm fat mass (left)	28s	4957	-	indel	-0.0049898	0.058426	184.298	0.242805	-0.213798
Arm fat-free mass (left)	28s	59	A	SNV	-0.0052974	0.277626	-72.4167	0.099794	0.0108501
Arm fat-free mass (left)	28s	101	GG	indel	0.00449364	0.334853	-64.4549	0.239967	-0.0765862
Arm fat-free mass (left)	28s	105	G	SNV	0.00449997	0.329717	-65.064	0.127732	-0.147409
Arm fat-free mass (left)	28s	785	GT	indel	0.00550256	0.289572	-70.6242	0.154019	0.138834
Arm fat-free mass (left)	28s	847	-	indel	0.008121	0.306499	-68.2284	0.496204	0.0437543
Arm fat-free mass (left)	28s	847	GGCG	indel	0.00059937	0.295806	-69.721	0.969972	-0.0043169
Arm fat-free mass (left)	28s	848	-	indel	0.008121	0.306499	-68.2284	0.496204	0.0437543
Arm fat-free mass (left)	28s	849	-	indel	0.008121	0.306499	-68.2284	0.496204	0.0437543
Arm fat-free mass (left)	28s	850	-	indel	0.00709358	0.300793	-69.0046	0.367434	0.0661763
Arm fat-free mass (left)	28s	851	-	indel	0.00709358	0.300793	-69.0046	0.367434	0.0661763
Arm fat-free mass (left)	28s	852	-	indel	0.00709358	0.300793	-69.0046	0.367434	0.0661763
Arm fat-free mass (left)	28s	882	G	SNV	0.00574998	0.29167	-70.316	0.14538	0.12781
Arm fat-free mass (left)	28s	2110	-	indel	0.00745667	0.266273	-74.1573	0.0146788	0.485133
Arm fat-free mass (left)	28s	2176	GTG	indel	0.0102474	0.20768	-84.1076	3.80595e-06	0.157077
Arm fat-free mass (left)	28s	2187	TT	indel	-0.0116222	0.329499	-65.0299	2.55022e-06	-0.177165
Arm fat-free mass (left)	28s	2194	CC	indel	-0.0041885	0.284261	-71.4168	0.190886	-0.0889076
Arm fat-free mass (left)	28s	2964	CC	indel	-0.0032648	0.294871	-69.8502	0.329086	0.0411244
Arm fat-free mass (left)	28s	3039	G	SNV	0.00293259	0.306862	-68.1392	0.00040311	-0.0781145
Arm fat-free mass (left)	28s	3049	CTC	indel	-0.020391	0.260025	-75.1238	0.0002208	-0.119718
Arm fat-free mass (left)	28s	3125	GAG	indel	-0.0211371	0.267134	-74.0476	0.0812822	-0.0566476
Arm fat-free mass (left)	28s	3158	CC	indel	-0.0112576	0.228728	-80.3291	0.00011819	-0.108727
Arm fat-free mass (left)	28s	3216	GG	indel	0.00512782	0.25146	-76.5884	0.0626576	-0.178571
Arm fat-free mass (left)	28s	3328	-	indel	0.00945937	0.205293	-84.5986	0.00010049	0.238286
Arm fat-free mass (left)	28s	3328	C	SNV	0.0120565	0.319231	-66.4276	0.00293447	0.337155
Arm fat-free mass (left)	28s	3329	CC	indel	-0.0099374	0.295279	-69.791	0.0734247	-0.110543
Arm fat-free mass (left)	28s	3335	-	indel	0.0110352	0.211931	-83.351	9.67236e-05	0.615806
Arm fat-free mass (left)	28s	3336	-	indel	0.0109733	0.210887	-83.5522	0.00015267	0.307777
Arm fat-free mass (left)	28s	3337	-	indel	0.016578	0.210609	-83.6374	0.00072993	0.317929
Arm fat-free mass (left)	28s	3348	G	SNV	-0.020485	0.279492	-72.1445	0.2094	-0.0444868
Arm fat-free mass (left)	28s	3391	-	indel	-0.0037538	0.257539	-75.5223	0.00046692	0.157325
Arm fat-free mass (left)	28s	3392	-	indel	-0.0037538	0.257539	-75.5223	0.00046692	0.157325
Arm fat-free mass (left)	28s	3393	-	indel	-0.0037538	0.257539	-75.5223	0.00046692	0.157325
Arm fat-free mass (left)	28s	3473	-	indel	0.0112458	0.223233	-81.3141	0.00039102	0.598421
Arm fat-free mass (left)	28s	3490	A	SNV	0.00375376	0.257539	-75.5223	0.00046692	-0.157325
Arm fat-free mass (left)	28s	3492	-	indel	0.0135437	0.232443	-79.6977	0.00051365	0.211632
Arm fat-free mass (left)	28s	3493	-	indel	0.0135437	0.232443	-79.6977	0.00051365	0.211632
Arm fat-free mass (left)	28s	3494	-	indel	0.0135437	0.232443	-79.6977	0.00051365	0.211632
Arm fat-free mass (left)	28s	3495	-	indel	0.0109733	0.210887	-83.5522	0.00015267	0.307777
Arm fat-free mass (left)	28s	3496	-	indel	0.0109733	0.210887	-83.5522	0.00015267	0.307777
Arm fat-free mass (left)	28s	3497	-	indel	0.0109733	0.210887	-83.5522	0.00015267	0.307777
Arm fat-free mass (left)	28s	3512	A	SNV	-0.0157297	0.261515	-74.9202	0.030042	-0.0855619
Arm fat-free mass (left)	28s	3513	GCAG	indel	0.0111057	0.295149	-69.8114	0.890691	0.00623967
Arm fat-free mass (left)	28s	3513	GCGGCAG	indel	0.00757061	0.291157	-70.3957	0.458584	0.101805
Arm fat-free mass (left)	28s	4766	-	indel	0.00145815	0.287682	-70.8958	1.43642e-09	0.945809
Arm fat-free mass (left)	28s	4788	-	indel	0.00091941	0.300629	-69.0201	2.14453e-08	0.870955
Arm fat-free mass (left)	28s	4804	-	indel	0.00142697	0.450551	-50.3791	2.89525e-08	0.169856
Arm fat-free mass (left)	28s	4804	CC	indel	-0.0018949	0.307589	-68.0463	0.13753	-0.03512
Arm fat-free mass (left)	28s	4804	CCC	indel	-8.76e-05	0.220335	-81.773	9.56658e-08	-0.254661
Arm fat-free mass (left)	28s	4816	G	SNV	-0.0003702	0.237098	-78.8738	1.12452e-05	-0.109209
Arm fat-free mass (left)	28s	4912	T	SNV	0.0014032	0.259613	-75.1745	1.4166e-10	0.0765759
Arm fat-free mass (left)	28s	4934	CC	indel	-0.000583	0.327108	-65.4915	0.337655	-0.171705
Arm fat-free mass (left)	28s	4957	GG	indel	-0.0004567	0.281564	-71.8485	0.366655	0.0803617
Arm fat-free mass (left)	28s	4957	-	indel	0.00052643	0.296422	-69.6267	0.596699	-0.0663212
Arm predicted mass (left)	28s	59	A	SNV	-0.005416	0.281775	-67.5358	0.116129	0.00974393
Arm predicted mass (left)	28s	101	GG	indel	0.00467621	0.337419	-60.3103	0.254454	-0.06987
Arm predicted mass (left)	28s	105	G	SNV	0.00456994	0.334655	-60.5825	0.115248	-0.143394
Arm predicted mass (left)	28s	785	GT	indel	0.00542774	0.293771	-65.8593	0.212658	0.114182
Arm predicted mass (left)	28s	847	-	indel	0.00801897	0.306655	-64.1604	0.641171	0.0281902
Arm predicted mass (left)	28s	847	GGCG	indel	0.00072484	0.299037	-65.1481	0.995378	0.00062487
Arm predicted mass (left)	28s	848	-	indel	0.00801897	0.306655	-64.1604	0.641171	0.0281902
Arm predicted mass (left)	28s	849	-	indel	0.00801897	0.306655	-64.1604	0.641171	0.0281902
Arm predicted mass (left)	28s	850	-	indel	0.00696836	0.302866	-64.6336	0.51465	0.0450063
Arm predicted mass (left)	28s	851	-	indel	0.00696836	0.302866	-64.6336	0.51465	0.0450063
Arm predicted mass (left)	28s	852	-	indel	0.00696836	0.302866	-64.6336	0.51465	0.0450063
Arm predicted mass (left)	28s	882	G	SNV	0.00565638	0.29576	-65.5869	0.221895	0.100863
Arm predicted mass (left)	28s	2110	-	indel	0.0073625	0.268234	-69.4729	0.0108134	0.476643
Arm predicted mass (left)	28s	2176	GTG	indel	0.0101098	0.207372	-79.1719	1.58328e-06	0.153473
Arm predicted mass (left)	28s	2187	TT	indel	-0.0114479	0.334703	-60.5173	9.49867e-07	-0.17366
Arm predicted mass (left)	28s	2194	CC	indel	-0.0041094	0.287299	-66.7582	0.176911	-0.0863432
Arm predicted mass (left)	28s	2964	CC	indel	-0.0032317	0.298556	-65.2074	0.490496	0.0273314
Arm predicted mass (left)	28s	3039	G	SNV	0.00307352	0.310178	-63.6595	0.00054957	-0.071764
Arm predicted mass (left)	28s	3049	CTC	indel	-0.0199566	0.265488	-69.8635	0.00055531	-0.105258
Arm predicted mass (left)	28s	3125	GAG	indel	-0.0207672	0.273147	-68.7862	0.115819	-0.048069
Arm predicted mass (left)	28s	3158	CC	indel	-0.0110523	0.234095	-74.7001	0.00021686	-0.098258
Arm predicted mass (left)	28s	3216	GG	indel	0.00514598	0.256614	-71.2675	0.0761806	-0.160008
Arm predicted mass (left)	28s	3328	-	indel	0.00923825	0.211242	-78.5462	0.00018912	0.215145
Arm predicted mass (left)	28s	3328	C	SNV	0.0118508	0.322361	-62.0844	0.00364267	0.310017
Arm predicted mass (left)	28s	3329	CC	indel	-0.0097258	0.298815	-65.1723	0.132455	-0.0873903
Arm predicted mass (left)	28s	3335	-	indel	0.0109155	0.217501	-77.46	0.000174	0.557791
Arm predicted mass (left)	28s	3336	-	indel	0.0108125	0.217288	-77.5057	0.00031026	0.27575
Arm predicted mass (left)	28s	3337	-	indel	0.0163426	0.220865	-76.9379	0.00228312	0.270085
Arm predicted mass (left)	28s	3348	G	SNV	-0.0201616	0.284418	-67.1738	0.257018	-0.037789
Arm predicted mass (left)	28s	3391	-	indel	-0.0038951	0.261355	-70.4757	0.00058588	0.145413
Arm predicted mass (left)	28s	3392	-	indel	-0.0038951	0.261355	-70.4757	0.00058588	0.145413
Arm predicted mass (left)	28s	3393	-	indel	-0.0038951	0.261355	-70.4757	0.00058588	0.145413
Arm predicted mass (left)	28s	3473	-	indel	0.0110238	0.230752	-75.2629	0.00096662	0.523874
Arm predicted mass (left)	28s	3490	A	SNV	0.0038951	0.261355	-70.4757	0.00058588	-0.145413
Arm predicted mass (left)	28s	3492	-	indel	0.013295	0.237224	-74.2082	0.0007616	0.192938
Arm predicted mass (left)	28s	3493	-	indel	0.013295	0.237224	-74.2082	0.0007616	0.192938
Arm predicted mass (left)	28s	3494	-	indel	0.013295	0.237224	-74.2082	0.0007616	0.192938
Arm predicted mass (left)	28s	3495	-	indel	0.0108125	0.217288	-77.5057	0.00031026	0.27575
Arm predicted mass (left)	28s	3496	-	indel	0.0108125	0.217288	-77.5057	0.00031026	0.27575
Arm predicted mass (left)	28s	3497	-	indel	0.0108125	0.217288	-77.5057	0.00031026	0.27575
Arm predicted mass (left)	28s	3512	A	SNV	-0.0154429	0.267675	-69.5733	0.0479664	-0.0733689
Arm predicted mass (left)	28s	3513	GCAG	indel	0.0109106	0.299	-65.1489	0.988884	0.00059506
Arm predicted mass (left)	28s	3513	GCGGCAG	indel	0.00731275	0.294556	-65.7551	0.452734	0.0970168
Arm predicted mass (left)	28s	4766	-	indel	0.00132776	0.291211	-66.2043	2.09918e-09	0.880683
Arm predicted mass (left)	28s	4788	-	indel	0.00082061	0.30408	-64.4642	3.68213e-08	0.805478
Arm predicted mass (left)	28s	4804	-	indel	0.00134502	0.45345	-47.0879	3.898e-08	0.158277
Arm predicted mass (left)	28s	4804	CC	indel	-0.0018379	0.311826	-63.4517	0.117585	-0.0348152
Arm predicted mass (left)	28s	4804	CCC	indel	0.00027409	0.228426	-75.5913	8.22813e-07	-0.221374
Arm predicted mass (left)	28s	4816	G	SNV	-0.000236	0.240617	-73.6412	1.35724e-05	-0.101772
Arm predicted mass (left)	28s	4912	T	SNV	0.00124031	0.263349	-70.1635	2.69671e-10	0.0709245
Arm predicted mass (left)	28s	4934	CC	indel	-0.0006371	0.330392	-61.1897	0.344492	-0.159249
Arm predicted mass (left)	28s	4957	GG	indel	-0.0005304	0.287314	-66.7844	0.451977	0.0629814
Arm predicted mass (left)	28s	4957	-	indel	0.0004701	0.299903	-65.0263	0.604392	-0.0610828
Leg fat mass (right)	28s	59	A	SNV	-0.0032612	0.0168319	528.646	0.528746	-0.0137681
Leg fat mass (right)	28s	101	GG	indel	0.00271465	0.0182002	523.306	0.895748	0.0283152
Leg fat mass (right)	28s	105	G	SNV	0.0028495	0.0183868	521.833	0.736703	0.107889
Leg fat mass (right)	28s	785	GT	indel	0.00072168	0.0175256	525.226	0.984854	0.00613046
Leg fat mass (right)	28s	847	-	indel	0.00053479	0.0194614	516.89	0.260119	-0.240073
Leg fat mass (right)	28s	847	GGCG	indel	-0.0025216	0.0177021	524.43	0.771786	0.110284
Leg fat mass (right)	28s	848	-	indel	0.00053479	0.0194614	516.89	0.260119	-0.240073
Leg fat mass (right)	28s	849	-	indel	0.00053479	0.0194614	516.89	0.260119	-0.240073
Leg fat mass (right)	28s	850	-	indel	-0.0010768	0.0183021	521.696	0.19506	-0.315445
Leg fat mass (right)	28s	851	-	indel	-0.0010768	0.0183021	521.696	0.19506	-0.315445
Leg fat mass (right)	28s	852	-	indel	-0.0010768	0.0183021	521.696	0.19506	-0.315445
Leg fat mass (right)	28s	882	G	SNV	0.0005551	0.0175284	525.2	0.959673	0.014716
Leg fat mass (right)	28s	2110	-	indel	0.00585433	0.0216284	507.993	0.00388216	1.90334
Leg fat mass (right)	28s	2176	GTG	indel	0.00957219	0.0309796	477.475	3.51066e-06	0.522682
Leg fat mass (right)	28s	2187	TT	indel	-0.0097148	0.0147119	539.381	2.20809e-05	-0.529789
Leg fat mass (right)	28s	2194	CC	indel	-0.00258	0.0200621	514.17	0.00847659	-0.593249
Leg fat mass (right)	28s	2964	CC	indel	-0.0017222	0.0175409	525.133	0.701207	0.0536056
Leg fat mass (right)	28s	3039	G	SNV	0.0033056	0.016881	528.264	0.0480429	-0.144716
Leg fat mass (right)	28s	3049	CTC	indel	-0.0124121	0.0187603	519.748	0.252945	-0.122844
Leg fat mass (right)	28s	3125	GAG	indel	-0.0109694	0.0172485	526.861	0.844865	0.0210809
Leg fat mass (right)	28s	3158	CC	indel	-0.001826	0.0205719	512.427	0.158265	-0.132118
Leg fat mass (right)	28s	3216	GG	indel	-0.0016301	0.0226855	504.563	0.0890776	-0.540746
Leg fat mass (right)	28s	3328	-	indel	0.00127011	0.0227788	504.276	0.0969615	0.337146
Leg fat mass (right)	28s	3328	C	SNV	0.00324534	0.016842	528.516	0.381865	0.328636
Leg fat mass (right)	28s	3329	CC	indel	0.00195789	0.0175076	525.287	0.738638	0.0683095
Leg fat mass (right)	28s	3335	-	indel	0.00118386	0.0204706	513.105	0.292808	0.550938
Leg fat mass (right)	28s	3336	-	indel	0.00110098	0.0211625	510.393	0.21812	0.331888
Leg fat mass (right)	28s	3337	-	indel	0.00629034	0.020954	511.43	0.310076	0.316749
Leg fat mass (right)	28s	3348	G	SNV	-0.0107579	0.0169995	527.901	0.676157	0.0490827
Leg fat mass (right)	28s	3391	-	indel	0.00017532	0.0206381	511.88	0.014381	0.36486
Leg fat mass (right)	28s	3392	-	indel	0.00017532	0.0206381	511.88	0.014381	0.36486
Leg fat mass (right)	28s	3393	-	indel	0.00017532	0.0206381	511.88	0.014381	0.36486
Leg fat mass (right)	28s	3473	-	indel	0.00252071	0.0212499	509.896	0.154666	0.796335
Leg fat mass (right)	28s	3490	A	SNV	-0.0001753	0.0206381	511.88	0.014381	-0.36486
Leg fat mass (right)	28s	3492	-	indel	0.00593815	0.0208856	511.202	0.138024	0.299613
Leg fat mass (right)	28s	3493	-	indel	0.00593815	0.0208856	511.202	0.138024	0.299613
Leg fat mass (right)	28s	3494	-	indel	0.00593815	0.0208856	511.202	0.138024	0.299613
Leg fat mass (right)	28s	3495	-	indel	0.00110098	0.0211625	510.393	0.21812	0.331888
Leg fat mass (right)	28s	3496	-	indel	0.00110098	0.0211625	510.393	0.21812	0.331888
Leg fat mass (right)	28s	3497	-	indel	0.00110098	0.0211625	510.393	0.21812	0.331888
Leg fat mass (right)	28s	3512	A	SNV	-0.0100038	0.0183399	521.82	0.662767	-0.0570222
Leg fat mass (right)	28s	3513	GCAG	indel	0.0105867	0.017372	525.932	0.633449	-0.0717831
Leg fat mass (right)	28s	3513	GCGGCAG	indel	0.00727866	0.0180712	522.741	0.37862	0.400955
Leg fat mass (right)	28s	4766	-	indel	-5.4e-05	0.0179692	523.156	0.00081836	1.73417
Leg fat mass (right)	28s	4788	-	indel	9.23889e-05	0.0172361	526.556	0.00261252	1.55216
Leg fat mass (right)	28s	4804	-	indel	-5.12e-05	0.011377	560.323	0.00245272	0.307496
Leg fat mass (right)	28s	4804	CC	indel	-0.0018953	0.0162852	531.243	0.11668	-0.123017
Leg fat mass (right)	28s	4804	CCC	indel	-0.0042602	0.0251327	495.378	6.47981e-05	-0.632226
Leg fat mass (right)	28s	4816	G	SNV	-0.0022057	0.0210433	510.351	0.0304563	-0.17843
Leg fat mass (right)	28s	4912	T	SNV	0.00116309	0.0198891	514.832	0.00020673	0.14688
Leg fat mass (right)	28s	4934	CC	indel	0.00461103	0.0181828	523.353	0.896827	0.0769961
Leg fat mass (right)	28s	4957	GG	indel	0.00059762	0.0173132	526.516	0.870769	-0.0480156
Leg fat mass (right)	28s	4957	-	indel	-0.0035905	0.0173637	525.963	0.381436	-0.363725
Leg fat-free mass (right)	28s	59	A	SNV	-0.0030326	0.602429	-88.7469	0.0589266	0.0318017
Leg fat-free mass (right)	28s	101	GG	indel	0.00324257	0.7036	-64.9485	0.164928	-0.231169
Leg fat-free mass (right)	28s	105	G	SNV	0.00305729	0.70836	-63.777	0.0290684	-0.539515
Leg fat-free mass (right)	28s	785	GT	indel	0.00394666	0.628149	-82.4947	0.317595	0.248617
Leg fat-free mass (right)	28s	847	-	indel	0.00651736	0.636134	-80.6255	0.956609	0.00893574
Leg fat-free mass (right)	28s	847	GGCG	indel	-4.76e-07	0.641295	-79.3565	0.475522	-0.209002
Leg fat-free mass (right)	28s	848	-	indel	0.00651736	0.636134	-80.6255	0.956609	0.00893574
Leg fat-free mass (right)	28s	849	-	indel	0.00651736	0.636134	-80.6255	0.956609	0.00893574
Leg fat-free mass (right)	28s	850	-	indel	0.00526126	0.637583	-80.2405	0.742566	0.0615983
Leg fat-free mass (right)	28s	851	-	indel	0.00526126	0.637583	-80.2405	0.742566	0.0615983
Leg fat-free mass (right)	28s	852	-	indel	0.00526126	0.637583	-80.2405	0.742566	0.0615983
Leg fat-free mass (right)	28s	882	G	SNV	0.00421565	0.630632	-81.8972	0.329786	0.218496
Leg fat-free mass (right)	28s	2110	-	indel	0.00565859	0.578911	-94.5567	0.00310145	1.50176
Leg fat-free mass (right)	28s	2176	GTG	indel	0.00761171	0.497794	-115.593	1.25576e-05	0.37915
Leg fat-free mass (right)	28s	2187	TT	indel	-0.0089539	0.688201	-68.3544	9.33927e-07	-0.471839
Leg fat-free mass (right)	28s	2194	CC	indel	-0.0038501	0.618138	-84.918	0.220047	-0.212914
Leg fat-free mass (right)	28s	2964	CC	indel	-0.0041301	0.633623	-81.1799	0.355137	0.0995187
Leg fat-free mass (right)	28s	3039	G	SNV	0.00137071	0.657906	-75.418	2.37282e-06	-0.266088
Leg fat-free mass (right)	28s	3049	CTC	indel	-0.0185034	0.578179	-94.7264	0.00020706	-0.307121
Leg fat-free mass (right)	28s	3125	GAG	indel	-0.0185802	0.598405	-89.7674	0.160262	-0.116538
Leg fat-free mass (right)	28s	3158	CC	indel	-0.0108108	0.503368	-114.071	2.27172e-06	-0.341021
Leg fat-free mass (right)	28s	3216	GG	indel	0.00237558	0.549608	-102.064	0.0242799	-0.551899
Leg fat-free mass (right)	28s	3328	-	indel	0.00886751	0.461135	-125.724	4.26793e-06	0.71947
Leg fat-free mass (right)	28s	3328	C	SNV	0.0110055	0.677306	-70.886	0.00045074	1.01572
Leg fat-free mass (right)	28s	3329	CC	indel	-0.0083966	0.634043	-81.0788	0.00901988	-0.411836
Leg fat-free mass (right)	28s	3335	-	indel	0.0111579	0.459512	-126.145	3.82646e-07	2.04841
Leg fat-free mass (right)	28s	3336	-	indel	0.0111033	0.455278	-127.354	6.03606e-07	1.03593
Leg fat-free mass (right)	28s	3337	-	indel	0.015374	0.479016	-120.793	0.00014672	0.912638
Leg fat-free mass (right)	28s	3348	G	SNV	-0.0180049	0.61834	-84.8884	0.416513	-0.0735453
Leg fat-free mass (right)	28s	3391	-	indel	-0.0019069	0.564823	-98.0795	4.68863e-05	0.467447
Leg fat-free mass (right)	28s	3392	-	indel	-0.0019069	0.564823	-98.0795	4.68863e-05	0.467447
Leg fat-free mass (right)	28s	3393	-	indel	-0.0019069	0.564823	-98.0795	4.68863e-05	0.467447
Leg fat-free mass (right)	28s	3473	-	indel	0.010489	0.497049	-115.806	2.76072e-05	1.80701
Leg fat-free mass (right)	28s	3490	A	SNV	0.00190691	0.564823	-98.0795	4.68863e-05	-0.467447
Leg fat-free mass (right)	28s	3492	-	indel	0.0133162	0.500136	-114.945	3.22873e-06	0.724493
Leg fat-free mass (right)	28s	3493	-	indel	0.0133162	0.500136	-114.945	3.22873e-06	0.724493
Leg fat-free mass (right)	28s	3494	-	indel	0.0133162	0.500136	-114.945	3.22873e-06	0.724493
Leg fat-free mass (right)	28s	3495	-	indel	0.0111033	0.455278	-127.354	6.03606e-07	1.03593
Leg fat-free mass (right)	28s	3496	-	indel	0.0111033	0.455278	-127.354	6.03606e-07	1.03593
Leg fat-free mass (right)	28s	3497	-	indel	0.0111033	0.455278	-127.354	6.03606e-07	1.03593
Leg fat-free mass (right)	28s	3512	A	SNV	-0.0138363	0.588352	-92.2397	0.0631852	-0.187141
Leg fat-free mass (right)	28s	3513	GCAG	indel	0.00879531	0.638027	-80.13	0.454054	-0.0868157
Leg fat-free mass (right)	28s	3513	GCGGCAG	indel	0.00726961	0.631869	-81.6066	0.761668	0.106401
Leg fat-free mass (right)	28s	4766	-	indel	0.00206061	0.621264	-84.1437	3.55609e-11	2.64327
Leg fat-free mass (right)	28s	4788	-	indel	0.0014518	0.643182	-78.8976	8.87217e-10	2.4345
Leg fat-free mass (right)	28s	4804	-	indel	0.00191216	0.895142	-22.4777	5.50402e-11	0.512728
Leg fat-free mass (right)	28s	4804	CC	indel	-0.002387	0.667917	-73.0788	0.00744322	-0.161663
Leg fat-free mass (right)	28s	4804	CCC	indel	-0.0013269	0.513619	-111.315	1.351e-07	-0.642756
Leg fat-free mass (right)	28s	4816	G	SNV	-0.0024032	0.516982	-110.417	2.7829e-08	-0.352798
Leg fat-free mass (right)	28s	4912	T	SNV	0.00217052	0.572639	-96.0908	2.51069e-12	0.213533
Leg fat-free mass (right)	28s	4934	CC	indel	0.00029634	0.677787	-70.9222	0.377877	-0.403362
Leg fat-free mass (right)	28s	4957	GG	indel	0.00013605	0.619982	-84.5084	0.546923	0.136964
Leg fat-free mass (right)	28s	4957	-	indel	-0.0011335	0.639108	-79.8708	0.0827721	-0.555369
Leg predicted mass (right)	28s	59	A	SNV	-0.0029694	0.588372	-86.4554	0.0565581	0.030103
Leg predicted mass (right)	28s	101	GG	indel	0.00317424	0.689707	-63.9069	0.160359	-0.219128
Leg predicted mass (right)	28s	105	G	SNV	0.00300903	0.693851	-62.9309	0.0286566	-0.507187
Leg predicted mass (right)	28s	785	GT	indel	0.00384996	0.614461	-80.4479	0.343205	0.221093
Leg predicted mass (right)	28s	847	-	indel	0.0064367	0.621122	-78.9792	0.98759	0.00239529
Leg predicted mass (right)	28s	847	GGCG	indel	2.82778e-05	0.627063	-77.6003	0.4814	-0.193373
Leg predicted mass (right)	28s	848	-	indel	0.0064367	0.621122	-78.9792	0.98759	0.00239529
Leg predicted mass (right)	28s	849	-	indel	0.0064367	0.621122	-78.9792	0.98759	0.00239529
Leg predicted mass (right)	28s	850	-	indel	0.00518929	0.623239	-78.4623	0.762704	0.053094
Leg predicted mass (right)	28s	851	-	indel	0.00518929	0.623239	-78.4623	0.762704	0.053094
Leg predicted mass (right)	28s	852	-	indel	0.00518929	0.623239	-78.4623	0.762704	0.053094
Leg predicted mass (right)	28s	882	G	SNV	0.0041147	0.616783	-79.9186	0.354169	0.194782
Leg predicted mass (right)	28s	2110	-	indel	0.00548689	0.566276	-91.629	0.00361234	1.38561
Leg predicted mass (right)	28s	2176	GTG	indel	0.0073831	0.486991	-111.127	1.63465e-05	0.350797
Leg predicted mass (right)	28s	2187	TT	indel	-0.008721	0.673079	-67.3882	1.21223e-06	-0.437786
Leg predicted mass (right)	28s	2194	CC	indel	-0.0038244	0.604374	-82.7599	0.224479	-0.197737
Leg predicted mass (right)	28s	2964	CC	indel	-0.004127	0.619539	-79.2929	0.349918	0.094332
Leg predicted mass (right)	28s	3039	G	SNV	0.00139827	0.643439	-73.9252	2.80553e-06	-0.247693
Leg predicted mass (right)	28s	3049	CTC	indel	-0.0182969	0.564733	-91.9811	0.00020975	-0.287723
Leg predicted mass (right)	28s	3125	GAG	indel	-0.0183801	0.584849	-87.3071	0.162064	-0.108805
Leg predicted mass (right)	28s	3158	CC	indel	-0.0107073	0.491788	-109.88	2.73994e-06	-0.317179
Leg predicted mass (right)	28s	3216	GG	indel	0.00237799	0.536211	-98.9333	0.023848	-0.51908
Leg predicted mass (right)	28s	3328	-	indel	0.00879321	0.450002	-120.835	4.79632e-06	0.671043
Leg predicted mass (right)	28s	3328	C	SNV	0.0108699	0.662266	-69.7646	0.00053745	0.93962
Leg predicted mass (right)	28s	3329	CC	indel	-0.0083282	0.619974	-79.1937	0.0100723	-0.38055
Leg predicted mass (right)	28s	3335	-	indel	0.0110726	0.448744	-121.138	4.66294e-07	1.90646
Leg predicted mass (right)	28s	3336	-	indel	0.0110084	0.444819	-122.204	7.56708e-07	0.962817
Leg predicted mass (right)	28s	3337	-	indel	0.015245	0.467937	-116.136	0.00016573	0.848915
Leg predicted mass (right)	28s	3348	G	SNV	-0.0178174	0.604535	-82.7419	0.419781	-0.0684783
Leg predicted mass (right)	28s	3391	-	indel	-0.0019342	0.551508	-95.1301	4.72163e-05	0.438132
Leg predicted mass (right)	28s	3392	-	indel	-0.0019342	0.551508	-95.1301	4.72163e-05	0.438132
Leg predicted mass (right)	28s	3393	-	indel	-0.0019342	0.551508	-95.1301	4.72163e-05	0.438132
Leg predicted mass (right)	28s	3473	-	indel	0.0103715	0.486026	-111.386	3.40358e-05	1.67508
Leg predicted mass (right)	28s	3490	A	SNV	0.00193415	0.551508	-95.1301	4.72163e-05	-0.438132
Leg predicted mass (right)	28s	3492	-	indel	0.0131524	0.488727	-110.666	3.94585e-06	0.673276
Leg predicted mass (right)	28s	3493	-	indel	0.0131524	0.488727	-110.666	3.94585e-06	0.673276
Leg predicted mass (right)	28s	3494	-	indel	0.0131524	0.488727	-110.666	3.94585e-06	0.673276
Leg predicted mass (right)	28s	3495	-	indel	0.0110084	0.444819	-122.204	7.56708e-07	0.962817
Leg predicted mass (right)	28s	3496	-	indel	0.0110084	0.444819	-122.204	7.56708e-07	0.962817
Leg predicted mass (right)	28s	3497	-	indel	0.0110084	0.444819	-122.204	7.56708e-07	0.962817
Leg predicted mass (right)	28s	3512	A	SNV	-0.0136614	0.575151	-89.5669	0.0655587	-0.173921
Leg predicted mass (right)	28s	3513	GCAG	indel	0.00864861	0.623869	-78.3155	0.459761	-0.0803782
Leg predicted mass (right)	28s	3513	GCGGCAG	indel	0.00714238	0.61792	-79.6662	0.770648	0.0958985
Leg predicted mass (right)	28s	4766	-	indel	0.00198124	0.607409	-82.047	4.96272e-11	2.46
Leg predicted mass (right)	28s	4788	-	indel	0.00138382	0.628956	-77.1641	1.16751e-09	2.26641
Leg predicted mass (right)	28s	4804	-	indel	0.00183939	0.878426	-24.4609	6.52882e-11	0.478895
Leg predicted mass (right)	28s	4804	CC	indel	-0.0023079	0.6531	-71.7897	0.00824972	-0.149622
Leg predicted mass (right)	28s	4804	CCC	indel	-0.001248	0.501906	-107.297	1.73654e-07	-0.597401
Leg predicted mass (right)	28s	4816	G	SNV	-0.0023208	0.505155	-106.473	3.62932e-08	-0.328032
Leg predicted mass (right)	28s	4912	T	SNV	0.00209499	0.559645	-93.1672	3.62359e-12	0.198748
Leg predicted mass (right)	28s	4934	CC	indel	0.00024594	0.664772	-69.3581	0.362134	-0.390867
Leg predicted mass (right)	28s	4957	GG	indel	0.00016017	0.605288	-82.5859	0.526236	0.135117
Leg predicted mass (right)	28s	4957	-	indel	-0.0010814	0.624972	-78.0653	0.0834855	-0.519545
Leg fat percentage (left)	28s	59	A	SNV	-0.0006789	0.0007848	2480.57	0.0709073	-0.131852
Leg fat percentage (left)	28s	101	GG	indel	9.20034e-05	0.00124681	2389.17	0.23717	0.853204
Leg fat percentage (left)	28s	105	G	SNV	0.00015086	0.00119818	2394.67	0.116365	1.68294
Leg fat percentage (left)	28s	785	GT	indel	-0.0013791	0.00090945	2449.7	0.822894	-0.241411
Leg fat percentage (left)	28s	847	-	indel	-0.0024492	0.00107455	2416.33	0.199527	-0.913506
Leg fat percentage (left)	28s	847	GGCG	indel	-0.0022598	0.00092762	2445.72	0.797295	0.326201
Leg fat percentage (left)	28s	848	-	indel	-0.0024492	0.00107455	2416.33	0.199527	-0.913506
Leg fat percentage (left)	28s	849	-	indel	-0.0024492	0.00107455	2416.33	0.199527	-0.913506
Leg fat percentage (left)	28s	850	-	indel	-0.003481	0.00098669	2432.91	0.0966386	-1.35089
Leg fat percentage (left)	28s	851	-	indel	-0.003481	0.00098669	2432.91	0.0966386	-1.35089
Leg fat percentage (left)	28s	852	-	indel	-0.003481	0.00098669	2432.91	0.0966386	-1.35089
Leg fat percentage (left)	28s	882	G	SNV	-0.0015164	0.00091191	2449.08	0.834449	-0.203165
Leg fat percentage (left)	28s	2110	-	indel	0.0014442	0.00121415	2390.18	0.00366484	6.39719
Leg fat percentage (left)	28s	2176	GTG	indel	0.00341021	0.00181831	2305.29	3.27043e-05	1.5634
Leg fat percentage (left)	28s	2187	TT	indel	-0.0033271	0.00076289	2485.87	0.00070443	-1.41301
Leg fat percentage (left)	28s	2194	CC	indel	0.00023522	0.00110543	2409.46	0.00589145	-2.07281
Leg fat percentage (left)	28s	2964	CC	indel	-0.0001097	0.00091461	2448.43	0.82849	-0.101093
Leg fat percentage (left)	28s	3039	G	SNV	0.00329203	0.00090741	2450.12	0.703428	-0.0930781
Leg fat percentage (left)	28s	3049	CTC	indel	-0.0034858	0.00094898	2441.39	0.672855	-0.151541
Leg fat percentage (left)	28s	3125	GAG	indel	-0.0025895	0.00086745	2461.01	0.638168	0.169218
Leg fat percentage (left)	28s	3158	CC	indel	0.00351823	0.0008732	2460.06	0.69618	0.122128
Leg fat percentage (left)	28s	3216	GG	indel	-0.0032088	0.00130829	2377.13	0.0805232	-1.85645
Leg fat percentage (left)	28s	3328	-	indel	-0.0033646	0.00090853	2453.81	0.894114	-0.0903043
Leg fat percentage (left)	28s	3328	C	SNV	-0.0020862	0.00093486	2444.25	0.751262	-0.397881
Leg fat percentage (left)	28s	3329	CC	indel	0.00593739	0.00091351	2448.67	0.0454143	1.36816
Leg fat percentage (left)	28s	3335	-	indel	-0.0040523	0.00080796	2477.28	0.451182	-1.31796
Leg fat percentage (left)	28s	3336	-	indel	-0.0040952	0.00080938	2477.23	0.471578	-0.648007
Leg fat percentage (left)	28s	3337	-	indel	-0.000873	0.00086663	2464.2	0.725062	-0.366568
Leg fat percentage (left)	28s	3348	G	SNV	-0.0028175	0.00088326	2456.62	0.689276	0.156923
Leg fat percentage (left)	28s	3391	-	indel	0.00031789	0.00104257	2422	0.151377	0.714337
Leg fat percentage (left)	28s	3392	-	indel	0.00031789	0.00104257	2422	0.151377	0.714337
Leg fat percentage (left)	28s	3393	-	indel	0.00031789	0.00104257	2422	0.151377	0.714337
Leg fat percentage (left)	28s	3473	-	indel	-0.0025974	0.00091686	2450.84	0.941345	-0.137509
Leg fat percentage (left)	28s	3490	A	SNV	-0.0003179	0.00104257	2422	0.151377	-0.714337
Leg fat percentage (left)	28s	3492	-	indel	-0.0006252	0.00091696	2450.15	0.950577	-0.0418208
Leg fat percentage (left)	28s	3493	-	indel	-0.0006252	0.00091696	2450.15	0.950577	-0.0418208
Leg fat percentage (left)	28s	3494	-	indel	-0.0006252	0.00091696	2450.15	0.950577	-0.0418208
Leg fat percentage (left)	28s	3495	-	indel	-0.0040952	0.00080938	2477.23	0.471578	-0.648007
Leg fat percentage (left)	28s	3496	-	indel	-0.0040952	0.00080938	2477.23	0.471578	-0.648007
Leg fat percentage (left)	28s	3497	-	indel	-0.0040952	0.00080938	2477.23	0.471578	-0.648007
Leg fat percentage (left)	28s	3512	A	SNV	-0.0035016	0.00096986	2437.85	0.695049	-0.171206
Leg fat percentage (left)	28s	3513	GCAG	indel	0.00633328	0.00092473	2446.21	0.67044	0.213954
Leg fat percentage (left)	28s	3513	GCGGCAG	indel	0.00359226	0.00097315	2435.8	0.195513	1.96893
Leg fat percentage (left)	28s	4766	-	indel	-0.0015618	0.00092379	2446.38	0.387609	1.4954
Leg fat percentage (left)	28s	4788	-	indel	-0.0014143	0.00090929	2449.64	0.315787	1.72783
Leg fat percentage (left)	28s	4804	-	indel	-0.0020707	0.00078838	2482.31	0.377439	0.299269
Leg fat percentage (left)	28s	4804	CC	indel	-1.03e-05	0.0008599	2461.5	0.295858	-0.273779
Leg fat percentage (left)	28s	4804	CCC	indel	-0.0033218	0.00124046	2386.16	0.0130426	-1.3124
Leg fat percentage (left)	28s	4816	G	SNV	-0.0011135	0.00095472	2440.74	0.746238	-0.089117
Leg fat percentage (left)	28s	4912	T	SNV	-0.0005544	0.00097343	2435.73	0.184097	0.175613
Leg fat percentage (left)	28s	4934	CC	indel	0.00541851	0.00111808	2412.01	0.462546	1.45703
Leg fat percentage (left)	28s	4957	GG	indel	0.00128804	0.00085452	2463.91	0.540734	-0.60303
Leg fat percentage (left)	28s	4957	-	indel	-0.0027906	0.00090526	2450.56	0.372369	-1.23816
Leg fat mass (left)	28s	59	A	SNV	-0.0029087	0.0119394	542.826	0.588264	-0.0115526
Leg fat mass (left)	28s	101	GG	indel	0.00245624	0.0127814	538.685	0.928821	0.0188469
Leg fat mass (left)	28s	105	G	SNV	0.0024186	0.012757	538.177	0.855733	0.0569603
Leg fat mass (left)	28s	785	GT	indel	0.00054405	0.0123718	539.975	0.994337	0.00223763
Leg fat mass (left)	28s	847	-	indel	0.00036691	0.0138261	531.702	0.253617	-0.23762
Leg fat mass (left)	28s	847	GGCG	indel	-0.0027287	0.0125384	538.975	0.718057	0.134038
Leg fat mass (left)	28s	848	-	indel	0.00036691	0.0138261	531.702	0.253617	-0.23762
Leg fat mass (left)	28s	849	-	indel	0.00036691	0.0138261	531.702	0.253617	-0.23762
Leg fat mass (left)	28s	850	-	indel	-0.0013434	0.0129536	536.471	0.190606	-0.311079
Leg fat mass (left)	28s	851	-	indel	-0.0013434	0.0129536	536.471	0.190606	-0.311079
Leg fat mass (left)	28s	852	-	indel	-0.0013434	0.0129536	536.471	0.190606	-0.311079
Leg fat mass (left)	28s	882	G	SNV	0.00044222	0.01238	539.911	0.95009	0.0177862
Leg fat mass (left)	28s	2110	-	indel	0.00552126	0.0154584	522.89	0.00337854	1.8863
Leg fat mass (left)	28s	2176	GTG	indel	0.0089912	0.0221458	494.388	5.76514e-06	0.498924
Leg fat mass (left)	28s	2187	TT	indel	-0.0093039	0.0103286	553.661	2.61758e-05	-0.512592
Leg fat mass (left)	28s	2194	CC	indel	-0.0023286	0.0141369	529.771	0.0129166	-0.547009
Leg fat mass (left)	28s	2964	CC	indel	-0.0019775	0.0123831	539.883	0.747635	0.0438897
Leg fat mass (left)	28s	3039	G	SNV	0.00321008	0.0119177	542.815	0.0564295	-0.136341
Leg fat mass (left)	28s	3049	CTC	indel	-0.0128636	0.0134987	533.381	0.160752	-0.147145
Leg fat mass (left)	28s	3125	GAG	indel	-0.0114987	0.0125226	539.394	0.940496	-0.0078517
Leg fat mass (left)	28s	3158	CC	indel	-0.0019039	0.0147358	526.894	0.140627	-0.134709
Leg fat mass (left)	28s	3216	GG	indel	-0.0018392	0.016383	518.913	0.0761566	-0.550665
Leg fat mass (left)	28s	3328	-	indel	0.00120606	0.0162253	519.741	0.101094	0.325166
Leg fat mass (left)	28s	3328	C	SNV	0.00342988	0.0118133	543.55	0.326446	0.360061
Leg fat mass (left)	28s	3329	CC	indel	0.0020074	0.0123617	540.015	0.71058	0.0741731
Leg fat mass (left)	28s	3335	-	indel	0.0014306	0.0149504	526.038	0.216585	0.631824
Leg fat mass (left)	28s	3336	-	indel	0.00130275	0.0153712	523.927	0.173298	0.358279
Leg fat mass (left)	28s	3337	-	indel	0.0065855	0.0153459	524.27	0.237647	0.359781
Leg fat mass (left)	28s	3348	G	SNV	-0.0112659	0.0122669	540.824	0.892338	0.0155274
Leg fat mass (left)	28s	3391	-	indel	0.00023639	0.0145795	527.439	0.0186485	0.342391
Leg fat mass (left)	28s	3392	-	indel	0.00023639	0.0145795	527.439	0.0186485	0.342391
Leg fat mass (left)	28s	3393	-	indel	0.00023639	0.0145795	527.439	0.0186485	0.342391
Leg fat mass (left)	28s	3473	-	indel	0.00258684	0.015242	524.433	0.140185	0.805832
Leg fat mass (left)	28s	3490	A	SNV	-0.0002364	0.0145795	527.439	0.0186485	-0.342391
Leg fat mass (left)	28s	3492	-	indel	0.00623707	0.015132	524.858	0.102415	0.322125
Leg fat mass (left)	28s	3493	-	indel	0.00623707	0.015132	524.858	0.102415	0.322125
Leg fat mass (left)	28s	3494	-	indel	0.00623707	0.015132	524.858	0.102415	0.322125
Leg fat mass (left)	28s	3495	-	indel	0.00130275	0.0153712	523.927	0.173298	0.358279
Leg fat mass (left)	28s	3496	-	indel	0.00130275	0.0153712	523.927	0.173298	0.358279
Leg fat mass (left)	28s	3497	-	indel	0.00130275	0.0153712	523.927	0.173298	0.358279
Leg fat mass (left)	28s	3512	A	SNV	-0.0104717	0.0132689	534.92	0.510932	-0.083925
Leg fat mass (left)	28s	3513	GCAG	indel	0.0109303	0.0122926	540.454	0.732918	-0.050153
Leg fat mass (left)	28s	3513	GCGGCAG	indel	0.00754607	0.0128435	537.13	0.30732	0.453903
Leg fat mass (left)	28s	4766	-	indel	-0.0001167	0.0126803	538.062	0.00163471	1.59356
Leg fat mass (left)	28s	4788	-	indel	-1.29e-05	0.012176	541.166	0.00543891	1.39957
Leg fat mass (left)	28s	4804	-	indel	-0.0001443	0.00810695	572.294	0.00426149	0.283278
Leg fat mass (left)	28s	4804	CC	indel	-0.0019812	0.011433	546.037	0.103982	-0.124469
Leg fat mass (left)	28s	4804	CCC	indel	-0.0042703	0.0177074	512.243	0.00014438	-0.587284
Leg fat mass (left)	28s	4816	G	SNV	-0.0023521	0.0148352	526.178	0.0399751	-0.165347
Leg fat mass (left)	28s	4912	T	SNV	0.00109363	0.0139952	530.495	0.00053082	0.133902
Leg fat mass (left)	28s	4934	CC	indel	0.00512396	0.0133367	535.373	0.748523	0.185856
Leg fat mass (left)	28s	4957	GG	indel	0.00060465	0.0121035	541.954	0.793631	-0.0753849
Leg fat mass (left)	28s	4957	-	indel	-0.0037403	0.0122559	540.674	0.379153	-0.356822
Platelet crit	28s	59	A	SNV	0.00304157	7.415e-21	62.2947	0.00055661	0.00226932
Platelet crit	28s	101	GG	indel	-0.0038522	3.23428e-22	64.5877	0.00011162	-0.0251108
Platelet crit	28s	105	G	SNV	-0.0045108	6.35557e-22	64.0482	9.88643e-05	-0.0375924
Platelet crit	28s	785	GT	indel	0.00078959	3.40788e-21	62.8241	0.783603	0.00266587
Platelet crit	28s	847	-	indel	-0.001869	3.57935e-21	62.823	0.937044	-0.0005062
Platelet crit	28s	847	GGCG	indel	0.00064084	3.18778e-21	62.873	0.704162	-0.0043453
Platelet crit	28s	848	-	indel	-0.001869	3.57935e-21	62.823	0.937044	-0.0005062
Platelet crit	28s	849	-	indel	-0.001869	3.57935e-21	62.823	0.937044	-0.0005062
Platelet crit	28s	850	-	indel	-0.0015358	3.639e-21	62.7807	0.47096	-0.0052753
Platelet crit	28s	851	-	indel	-0.0015358	3.639e-21	62.7807	0.47096	-0.0052753
Platelet crit	28s	852	-	indel	-0.0015358	3.639e-21	62.7807	0.47096	-0.0052753
Platelet crit	28s	882	G	SNV	0.00086101	3.38579e-21	62.827	0.721279	0.00312086
Platelet crit	28s	2110	-	indel	0.00648399	5.17274e-21	62.5533	0.112022	0.0315103
Platelet crit	28s	2176	GTG	indel	0.00453836	4.53853e-21	62.6903	0.628665	0.00163924
Platelet crit	28s	2187	TT	indel	-0.002625	3.1921e-21	62.8737	0.735765	-0.0012679
Platelet crit	28s	2194	CC	indel	-0.0029177	4.32656e-21	62.6668	0.177469	-0.0091423
Platelet crit	28s	2964	CC	indel	0.00054773	3.25895e-21	62.8524	0.184499	-0.0055758
Platelet crit	28s	3039	G	SNV	-0.0062075	2.70916e-21	62.9817	0.00233258	-0.0067042
Platelet crit	28s	3049	CTC	indel	-0.0002257	5.01357e-21	62.5673	0.0637716	-0.0059957
Platelet crit	28s	3125	GAG	indel	0.00526942	2.62377e-21	63.0473	0.406733	0.00269132
Platelet crit	28s	3158	CC	indel	-0.0034398	6.41526e-21	62.4325	0.136579	-0.004194
Platelet crit	28s	3216	GG	indel	-0.0015636	1.19445e-20	62.0366	0.0285939	-0.0209477
Platelet crit	28s	3328	-	indel	0.00397318	7.39768e-21	62.3815	0.227334	0.00737632
Platelet crit	28s	3328	C	SNV	0.00287327	2.36445e-21	63.084	0.0300706	0.0245315
Platelet crit	28s	3329	CC	indel	-0.0002005	3.31163e-21	62.8414	0.810264	0.00147853
Platelet crit	28s	3335	-	indel	0.00269038	8.08305e-21	62.3036	0.12515	0.0241691
Platelet crit	28s	3336	-	indel	0.0025692	6.8294e-21	62.4295	0.259633	0.00914146
Platelet crit	28s	3337	-	indel	-0.0013159	3.85114e-21	62.8566	0.969428	-0.0003599
Platelet crit	28s	3348	G	SNV	0.00621518	2.69549e-21	63.0109	0.377779	0.00311995
Platelet crit	28s	3391	-	indel	0.00758002	7.89696e-21	62.2517	0.00032351	0.0161277
Platelet crit	28s	3392	-	indel	0.00758002	7.89696e-21	62.2517	0.00032351	0.0161277
Platelet crit	28s	3393	-	indel	0.00758002	7.89696e-21	62.2517	0.00032351	0.0161277
Platelet crit	28s	3473	-	indel	0.00234153	5.50603e-21	62.5611	0.389217	0.0144969
Platelet crit	28s	3490	A	SNV	-0.00758	7.89696e-21	62.2517	0.00032351	-0.0161277
Platelet crit	28s	3492	-	indel	0.00109824	6.65854e-21	62.4117	0.135766	0.00907009
Platelet crit	28s	3493	-	indel	0.00109824	6.65854e-21	62.4117	0.135766	0.00907009
Platelet crit	28s	3494	-	indel	0.00109824	6.65854e-21	62.4117	0.135766	0.00907009
Platelet crit	28s	3495	-	indel	0.0025692	6.8294e-21	62.4295	0.259633	0.00914146
Platelet crit	28s	3496	-	indel	0.0025692	6.8294e-21	62.4295	0.259633	0.00914146
Platelet crit	28s	3497	-	indel	0.0025692	6.8294e-21	62.4295	0.259633	0.00914146
Platelet crit	28s	3512	A	SNV	-0.0006352	5.69385e-21	62.5033	0.157433	-0.0055636
Platelet crit	28s	3513	GCAG	indel	-0.0004929	3.48243e-21	62.8076	0.427499	0.00359395
Platelet crit	28s	3513	GCGGCAG	indel	0.00108652	3.61282e-21	62.7863	0.536669	0.00847266
Platelet crit	28s	4766	-	indel	0.00270802	3.55664e-21	62.7914	0.0103366	0.03998
Platelet crit	28s	4788	-	indel	0.00326054	3.15343e-21	62.875	0.01127	0.0393067
Platelet crit	28s	4804	-	indel	0.00575477	5.58131e-22	64.1549	0.00015605	0.011546
Platelet crit	28s	4804	CC	indel	-0.0043138	1.84169e-21	63.256	0.00017261	-0.0088582
Platelet crit	28s	4804	CCC	indel	-0.0005148	5.6228e-21	62.5078	0.140116	-0.007022
Platelet crit	28s	4816	G	SNV	0.00037278	5.36772e-21	62.5344	0.137768	-0.0036786
Platelet crit	28s	4912	T	SNV	0.00173178	4.24095e-21	62.6737	0.0470059	0.00236461
Platelet crit	28s	4934	CC	indel	-0.0016149	6.80441e-21	62.4788	0.417483	0.014485
Platelet crit	28s	4957	GG	indel	-0.0046598	1.26172e-21	63.5447	0.00170343	-0.0278582
Platelet crit	28s	4957	-	indel	-0.0015333	3.15594e-21	62.8752	0.172474	-0.0170426
Mean platelet (thrombocyte) volume	28s	59	A	SNV	0.0002605	0.0553414	-296.041	0.788772	-0.004092
Mean platelet (thrombocyte) volume	28s	101	GG	indel	-0.00082	0.0524408	-300.25	0.758902	0.0463433
Mean platelet (thrombocyte) volume	28s	105	G	SNV	0.00012689	0.051083	-301.628	0.52296	0.143301
Mean platelet (thrombocyte) volume	28s	785	GT	indel	-0.0022409	0.0528355	-299.07	0.148059	0.326214
Mean platelet (thrombocyte) volume	28s	847	-	indel	0.00308675	0.0626445	-287.706	0.0738874	0.266138
Mean platelet (thrombocyte) volume	28s	847	GGCG	indel	0.00281005	0.0530061	-298.868	0.350496	0.248232
Mean platelet (thrombocyte) volume	28s	848	-	indel	0.00308675	0.0626445	-287.706	0.0738874	0.266138
Mean platelet (thrombocyte) volume	28s	849	-	indel	0.00308675	0.0626445	-287.706	0.0738874	0.266138
Mean platelet (thrombocyte) volume	28s	850	-	indel	0.0015879	0.0585577	-292.165	0.0121081	0.426551
Mean platelet (thrombocyte) volume	28s	851	-	indel	0.0015879	0.0585577	-292.165	0.0121081	0.426551
Mean platelet (thrombocyte) volume	28s	852	-	indel	0.0015879	0.0585577	-292.165	0.0121081	0.426551
Mean platelet (thrombocyte) volume	28s	882	G	SNV	-0.0015453	0.0533376	-298.432	0.116732	0.31882
Mean platelet (thrombocyte) volume	28s	2110	-	indel	-0.0062457	0.0508574	-301.705	0.265554	0.512897
Mean platelet (thrombocyte) volume	28s	2176	GTG	indel	-0.0080121	0.0542626	-297.603	0.936348	0.00628925
Mean platelet (thrombocyte) volume	28s	2187	TT	indel	0.00615274	0.0556386	-295.629	0.538174	-0.0537322
Mean platelet (thrombocyte) volume	28s	2194	CC	indel	0.00221956	0.0534297	-298.368	0.654314	-0.0705265
Mean platelet (thrombocyte) volume	28s	2964	CC	indel	-0.0010116	0.0541519	-297.414	0.0581831	0.184923
Mean platelet (thrombocyte) volume	28s	3039	G	SNV	0.00180581	0.056886	-294.108	0.00668578	-0.138767
Mean platelet (thrombocyte) volume	28s	3049	CTC	indel	0.00113722	0.0626047	-287.655	0.00625281	0.205462
Mean platelet (thrombocyte) volume	28s	3125	GAG	indel	-0.0020274	0.0602844	-290.372	0.249833	0.0867286
Mean platelet (thrombocyte) volume	28s	3158	CC	indel	-0.0015944	0.041363	-315.326	0.00407763	-0.187993
Mean platelet (thrombocyte) volume	28s	3216	GG	indel	0.00144644	0.0857511	-265.786	0.00025187	0.813797
Mean platelet (thrombocyte) volume	28s	3328	-	indel	0.00087893	0.0366937	-323.198	0.00306719	0.420319
Mean platelet (thrombocyte) volume	28s	3328	C	SNV	-0.0003383	0.0560588	-295.133	0.467417	0.190939
Mean platelet (thrombocyte) volume	28s	3329	CC	indel	-0.0017075	0.0542656	-297.268	4.26694e-05	-0.585553
Mean platelet (thrombocyte) volume	28s	3335	-	indel	0.00336622	0.0343951	-327.175	0.00021171	1.35652
Mean platelet (thrombocyte) volume	28s	3336	-	indel	0.00331827	0.0332226	-329.375	0.0001355	0.719011
Mean platelet (thrombocyte) volume	28s	3337	-	indel	0.00332223	0.0428746	-313.352	0.0879734	0.37222
Mean platelet (thrombocyte) volume	28s	3348	G	SNV	-0.0014021	0.0621703	-288.184	0.048496	0.16215
Mean platelet (thrombocyte) volume	28s	3391	-	indel	-0.0065248	0.0619201	-288.426	0.0238531	-0.235457
Mean platelet (thrombocyte) volume	28s	3392	-	indel	-0.0065248	0.0619201	-288.426	0.0238531	-0.235457
Mean platelet (thrombocyte) volume	28s	3393	-	indel	-0.0065248	0.0619201	-288.426	0.0238531	-0.235457
Mean platelet (thrombocyte) volume	28s	3473	-	indel	0.00091936	0.0417486	-314.839	0.0182436	0.923407
Mean platelet (thrombocyte) volume	28s	3490	A	SNV	0.00652484	0.0619201	-288.426	0.0238531	0.235457
Mean platelet (thrombocyte) volume	28s	3492	-	indel	0.00397373	0.0418637	-314.58	0.00861688	0.371082
Mean platelet (thrombocyte) volume	28s	3493	-	indel	0.00397373	0.0418637	-314.58	0.00861688	0.371082
Mean platelet (thrombocyte) volume	28s	3494	-	indel	0.00397373	0.0418637	-314.58	0.00861688	0.371082
Mean platelet (thrombocyte) volume	28s	3495	-	indel	0.00331827	0.0332226	-329.375	0.0001355	0.719011
Mean platelet (thrombocyte) volume	28s	3496	-	indel	0.00331827	0.0332226	-329.375	0.0001355	0.719011
Mean platelet (thrombocyte) volume	28s	3497	-	indel	0.00331827	0.0332226	-329.375	0.0001355	0.719011
Mean platelet (thrombocyte) volume	28s	3512	A	SNV	0.00332993	0.0767816	-273.498	2.21316e-05	0.387866
Mean platelet (thrombocyte) volume	28s	3513	GCAG	indel	-0.0058196	0.0599994	-290.481	1.65091e-11	-0.708612
Mean platelet (thrombocyte) volume	28s	3513	GCGGCAG	indel	-0.0003103	0.055917	-295.288	0.396234	-0.270288
Mean platelet (thrombocyte) volume	28s	4766	-	indel	-0.0022174	0.0538471	-297.792	0.0864458	0.621014
Mean platelet (thrombocyte) volume	28s	4788	-	indel	-0.0029273	0.0547742	-296.649	0.230295	0.432289
Mean platelet (thrombocyte) volume	28s	4804	-	indel	-0.0070409	0.0538292	-298.221	0.882326	-0.0105012
Mean platelet (thrombocyte) volume	28s	4804	CC	indel	0.00517927	0.0528022	-299.142	0.410068	0.0451375
Mean platelet (thrombocyte) volume	28s	4804	CCC	indel	-0.0067917	0.046638	-307.468	0.0464433	-0.2202
Mean platelet (thrombocyte) volume	28s	4816	G	SNV	-0.0025913	0.0486942	-304.61	0.113833	-0.0910539
Mean platelet (thrombocyte) volume	28s	4912	T	SNV	-0.0007403	0.051197	-301.176	0.0336829	0.0587437
Mean platelet (thrombocyte) volume	28s	4934	CC	indel	0.00750174	0.0529502	-299.587	0.804976	0.102485
Mean platelet (thrombocyte) volume	28s	4957	GG	indel	0.00757219	0.0475132	-306.249	0.0768268	0.365005
Mean platelet (thrombocyte) volume	28s	4957	-	indel	0.00163111	0.0540851	-297.499	0.419389	0.234353
Platelet distribution width	28s	59	A	SNV	-0.0105793	0.00023422	-271.565	0.00329828	-0.0214442
Platelet distribution width	28s	101	GG	indel	0.0084996	8.15762e-05	-291.406	0.00344269	0.211031
Platelet distribution width	28s	105	G	SNV	0.00897543	0.00010379	-286.753	0.00357791	0.312243
Platelet distribution width	28s	785	GT	indel	0.00342643	0.00017034	-277.44	0.289802	0.114068
Platelet distribution width	28s	847	-	indel	0.00407583	0.00020064	-274.546	0.381941	0.0622045
Platelet distribution width	28s	847	GGCG	indel	0.00414983	0.00016873	-277.625	0.339302	0.121388
Platelet distribution width	28s	848	-	indel	0.00407583	0.00020064	-274.546	0.381941	0.0622045
Platelet distribution width	28s	849	-	indel	0.00407583	0.00020064	-274.546	0.381941	0.0622045
Platelet distribution width	28s	850	-	indel	0.00542259	0.0001899	-275.435	0.163649	0.113145
Platelet distribution width	28s	851	-	indel	0.00542259	0.0001899	-275.435	0.163649	0.113145
Platelet distribution width	28s	852	-	indel	0.00542259	0.0001899	-275.435	0.163649	0.113145
Platelet distribution width	28s	882	G	SNV	0.0039017	0.00017239	-277.211	0.25586	0.110339
Platelet distribution width	28s	2110	-	indel	0.00711915	0.00016209	-278.446	0.391367	0.188663
Platelet distribution width	28s	2176	GTG	indel	0.00765741	0.00013331	-282.229	0.1111	0.0599503
Platelet distribution width	28s	2187	TT	indel	-0.0052701	0.00018232	-276.201	0.628715	-0.0201661
Platelet distribution width	28s	2194	CC	indel	-0.0015631	0.00018783	-275.669	0.461237	0.055448
Platelet distribution width	28s	2964	CC	indel	0.0061006	0.00017369	-277.064	0.00051935	0.161874
Platelet distribution width	28s	3039	G	SNV	0.00276731	0.00016585	-277.926	0.0194391	0.0571319
Platelet distribution width	28s	3049	CTC	indel	0.00731809	0.00027186	-268.73	1.05124e-06	0.175272
Platelet distribution width	28s	3125	GAG	indel	0.00403467	0.00025039	-270.419	0.0224661	0.0821881
Platelet distribution width	28s	3158	CC	indel	-0.0001245	0.00025889	-269.828	0.02348	0.0708524
Platelet distribution width	28s	3216	GG	indel	0.0107848	0.00033263	-265.217	0.00477099	0.299784
Platelet distribution width	28s	3328	-	indel	0.00018021	0.00027387	-268.971	0.0663595	-0.124527
Platelet distribution width	28s	3328	C	SNV	-0.0012807	0.00013858	-281.25	0.00027671	-0.456487
Platelet distribution width	28s	3329	CC	indel	-0.0058911	0.00017691	-276.729	0.887397	-0.0096801
Platelet distribution width	28s	3335	-	indel	0.00131014	0.0002252	-272.607	0.289563	-0.185291
Platelet distribution width	28s	3336	-	indel	0.00086506	0.00024901	-270.742	0.139663	-0.132965
Platelet distribution width	28s	3337	-	indel	0.00050438	0.0002333	-272.086	0.310244	-0.105769
Platelet distribution width	28s	3348	G	SNV	0.00448473	0.00023464	-271.569	0.0160583	0.0945393
Platelet distribution width	28s	3391	-	indel	-0.0090289	0.00027895	-268.257	3.22277e-06	-0.231824
Platelet distribution width	28s	3392	-	indel	-0.0090289	0.00027895	-268.257	3.22277e-06	-0.231824
Platelet distribution width	28s	3393	-	indel	-0.0090289	0.00027895	-268.257	3.22277e-06	-0.231824
Platelet distribution width	28s	3473	-	indel	-2.07e-05	0.0002698	-269.136	0.0353083	-0.393384
Platelet distribution width	28s	3490	A	SNV	0.00902893	0.00027895	-268.257	3.22277e-06	0.231824
Platelet distribution width	28s	3492	-	indel	-0.0032343	0.00028937	-267.732	0.00485376	-0.190103
Platelet distribution width	28s	3493	-	indel	-0.0032343	0.00028937	-267.732	0.00485376	-0.190103
Platelet distribution width	28s	3494	-	indel	-0.0032343	0.00028937	-267.732	0.00485376	-0.190103
Platelet distribution width	28s	3495	-	indel	0.00086506	0.00024901	-270.742	0.139663	-0.132965
Platelet distribution width	28s	3496	-	indel	0.00086506	0.00024901	-270.742	0.139663	-0.132965
Platelet distribution width	28s	3497	-	indel	0.00086506	0.00024901	-270.742	0.139663	-0.132965
Platelet distribution width	28s	3512	A	SNV	0.00607529	0.00032201	-265.604	2.71062e-05	0.183323
Platelet distribution width	28s	3513	GCAG	indel	-0.0063964	0.00019376	-275.041	0.000288	-0.182304
Platelet distribution width	28s	3513	GCGGCAG	indel	-0.0049294	0.00018824	-275.601	0.251055	-0.174721
Platelet distribution width	28s	4766	-	indel	-0.0027152	0.00018016	-276.392	0.119283	-0.269603
Platelet distribution width	28s	4788	-	indel	-0.0039064	0.00017394	-277.041	0.0351137	-0.362786
Platelet distribution width	28s	4804	-	indel	-0.0042956	8.78236e-05	-289.819	0.00068857	-0.115046
Platelet distribution width	28s	4804	CC	indel	0.00515086	0.00015503	-279.199	0.0437323	0.0527956
Platelet distribution width	28s	4804	CCC	indel	0.0040632	0.0001769	-276.889	0.947805	-0.0034587
Platelet distribution width	28s	4816	G	SNV	0.00728676	0.00022029	-272.774	0.0846724	0.0474394
Platelet distribution width	28s	4912	T	SNV	-0.0037834	0.00019196	-275.234	0.110401	-0.0210969
Platelet distribution width	28s	4934	CC	indel	-0.0027873	0.000118	-284.773	0.104436	0.32201
Platelet distribution width	28s	4957	GG	indel	0.00124296	0.00014947	-279.991	0.189675	0.129269
Platelet distribution width	28s	4957	-	indel	0.00578435	0.00017308	-277.134	0.14389	0.202658
Lymphocyte count	28s	59	A	SNV	0.0101792	0.0222545	-356.588	0.177402	0.0208003
Lymphocyte count	28s	101	GG	indel	-0.0058826	0.0227248	-356.063	0.670409	0.0648799
Lymphocyte count	28s	105	G	SNV	-0.006272	0.0269758	-345.3	0.388589	-0.195351
Lymphocyte count	28s	785	GT	indel	-0.009553	0.0234743	-353.324	0.207954	0.28674
Lymphocyte count	28s	847	-	indel	-0.005825	0.0257796	-347.878	0.48588	0.104768
Lymphocyte count	28s	847	GGCG	indel	0.00176584	0.025105	-349.308	0.256049	-0.30487
Lymphocyte count	28s	848	-	indel	-0.005825	0.0257796	-347.878	0.48588	0.104768
Lymphocyte count	28s	849	-	indel	-0.005825	0.0257796	-347.878	0.48588	0.104768
Lymphocyte count	28s	850	-	indel	-0.0081021	0.0251851	-349.116	0.216158	0.2123
Lymphocyte count	28s	851	-	indel	-0.0081021	0.0251851	-349.116	0.216158	0.2123
Lymphocyte count	28s	852	-	indel	-0.0081021	0.0251851	-349.116	0.216158	0.2123
Lymphocyte count	28s	882	G	SNV	-0.0087373	0.0237203	-352.692	0.197512	0.264449
Lymphocyte count	28s	2110	-	indel	-0.0131553	0.0244264	-351.059	0.906628	-0.0545569
Lymphocyte count	28s	2176	GTG	indel	-0.0140861	0.0225393	-356.12	0.53107	0.0498041
Lymphocyte count	28s	2187	TT	indel	0.0140705	0.0248592	-349.911	0.474647	-0.0630099
Lymphocyte count	28s	2194	CC	indel	0.00263419	0.0241839	-351.594	0.990101	-0.001973
Lymphocyte count	28s	2964	CC	indel	-0.0011053	0.0241457	-351.623	0.751948	0.0311506
Lymphocyte count	28s	3039	G	SNV	0.00359893	0.0241325	-351.664	0.921271	0.00510581
Lymphocyte count	28s	3049	CTC	indel	0.0128371	0.0248784	-349.913	0.635098	0.0360016
Lymphocyte count	28s	3125	GAG	indel	0.0115307	0.0251089	-349.517	0.72716	0.0265473
Lymphocyte count	28s	3158	CC	indel	0.00818065	0.0207998	-360.785	0.15092	-0.0949136
Lymphocyte count	28s	3216	GG	indel	-0.0076932	0.0286177	-341.837	0.259543	0.253133
Lymphocyte count	28s	3328	-	indel	-0.0077953	0.019718	-364.203	0.156054	0.203294
Lymphocyte count	28s	3328	C	SNV	-0.0093243	0.0248271	-350.001	0.55478	0.156667
Lymphocyte count	28s	3329	CC	indel	0.00647605	0.0241242	-351.674	0.0159455	-0.348147
Lymphocyte count	28s	3335	-	indel	-0.0066051	0.0190421	-366.148	0.0755618	0.656957
Lymphocyte count	28s	3336	-	indel	-0.0065915	0.0187182	-367.188	0.0675239	0.347748
Lymphocyte count	28s	3337	-	indel	-0.0094494	0.0181893	-369.003	0.0706988	0.398095
Lymphocyte count	28s	3348	G	SNV	0.0100454	0.0245264	-350.832	0.872971	0.0132659
Lymphocyte count	28s	3391	-	indel	-0.0032936	0.0252268	-349.094	0.521264	-0.0674886
Lymphocyte count	28s	3392	-	indel	-0.0032936	0.0252268	-349.094	0.521264	-0.0674886
Lymphocyte count	28s	3393	-	indel	-0.0032936	0.0252268	-349.094	0.521264	-0.0674886
Lymphocyte count	28s	3473	-	indel	-0.0069512	0.0194149	-364.947	0.0786084	0.69459
Lymphocyte count	28s	3490	A	SNV	0.00329358	0.0252268	-349.094	0.521264	0.0674886
Lymphocyte count	28s	3492	-	indel	-0.0077097	0.0233405	-353.983	0.719246	0.0512695
Lymphocyte count	28s	3493	-	indel	-0.0077097	0.0233405	-353.983	0.719246	0.0512695
Lymphocyte count	28s	3494	-	indel	-0.0077097	0.0233405	-353.983	0.719246	0.0512695
Lymphocyte count	28s	3495	-	indel	-0.0065915	0.0187182	-367.188	0.0675239	0.347748
Lymphocyte count	28s	3496	-	indel	-0.0065915	0.0187182	-367.188	0.0675239	0.347748
Lymphocyte count	28s	3497	-	indel	-0.0065915	0.0187182	-367.188	0.0675239	0.347748
Lymphocyte count	28s	3512	A	SNV	0.0106236	0.025118	-349.474	0.709916	0.0343372
Lymphocyte count	28s	3513	GCAG	indel	-0.0080044	0.0245215	-350.702	0.383479	-0.0925958
Lymphocyte count	28s	3513	GCGGCAG	indel	-0.0067159	0.0256902	-347.919	0.0802788	-0.562576
Lymphocyte count	28s	4766	-	indel	-0.0014859	0.0241111	-351.71	0.734007	0.124274
Lymphocyte count	28s	4788	-	indel	-0.0004086	0.0243051	-351.229	0.299756	0.377278
Lymphocyte count	28s	4804	-	indel	-0.005085	0.0294854	-339.942	0.154103	0.102081
Lymphocyte count	28s	4804	CC	indel	0.0043472	0.024494	-350.812	0.773592	-0.0159149
Lymphocyte count	28s	4804	CCC	indel	-0.009055	0.0232804	-354.01	0.642999	-0.0517454
Lymphocyte count	28s	4816	G	SNV	-0.0072221	0.0246118	-350.643	0.850121	0.0109855
Lymphocyte count	28s	4912	T	SNV	0.00127225	0.0235621	-353.116	0.429203	0.0220762
Lymphocyte count	28s	4934	CC	indel	0.00755582	0.0333972	-332.482	0.0687221	-0.762857
Lymphocyte count	28s	4957	GG	indel	0.00864529	0.0256405	-348.204	0.522902	-0.133057
Lymphocyte count	28s	4957	-	indel	-0.0024756	0.0238675	-352.319	0.206383	0.370206
Monocyte count	28s	59	A	SNV	-0.0085243	0.0871296	52.3514	0.756351	0.0009387
Monocyte count	28s	101	GG	indel	0.00984703	0.0829979	53.1565	0.780831	-0.0083212
Monocyte count	28s	105	G	SNV	0.00956373	0.0787771	53.8352	0.377365	-0.0392388
Monocyte count	28s	785	GT	indel	0.0100959	0.0867773	52.397	0.509856	0.0294421
Monocyte count	28s	847	-	indel	0.0057088	0.0780008	53.9479	0.185999	0.0390055
Monocyte count	28s	847	GGCG	indel	0.00099824	0.0850034	52.6964	0.761388	-0.0159904
Monocyte count	28s	848	-	indel	0.0057088	0.0780008	53.9479	0.185999	0.0390055
Monocyte count	28s	849	-	indel	0.0057088	0.0780008	53.9479	0.185999	0.0390055
Monocyte count	28s	850	-	indel	0.00931237	0.0820859	53.1963	0.110538	0.0537368
Monocyte count	28s	851	-	indel	0.00931237	0.0820859	53.1963	0.110538	0.0537368
Monocyte count	28s	852	-	indel	0.00931237	0.0820859	53.1963	0.110538	0.0537368
Monocyte count	28s	882	G	SNV	0.00952276	0.0865953	52.426	0.377629	0.0355186
Monocyte count	28s	2110	-	indel	0.0175157	0.0847371	52.7568	0.830404	-0.0195441
Monocyte count	28s	2176	GTG	indel	0.0192526	0.0861731	52.5529	0.985684	0.00027989
Monocyte count	28s	2187	TT	indel	-0.0162262	0.0857531	52.5717	0.98791	0.00026201
Monocyte count	28s	2194	CC	indel	-0.0067512	0.0851195	52.6825	0.860897	0.00546655
Monocyte count	28s	2964	CC	indel	0.00100134	0.0857144	52.5725	0.884411	0.00281086
Monocyte count	28s	3039	G	SNV	-0.0068304	0.0828133	53.0672	0.0222295	-0.0231724
Monocyte count	28s	3049	CTC	indel	-0.0086787	0.0961229	50.9172	0.0144728	-0.0363925
Monocyte count	28s	3125	GAG	indel	-0.0049594	0.0915389	51.6568	0.421607	-0.0119957
Monocyte count	28s	3158	CC	indel	-0.0140292	0.111108	48.7824	0.00259793	-0.0390435
Monocyte count	28s	3216	GG	indel	0.00757275	0.110507	48.898	0.0295331	-0.0958543
Monocyte count	28s	3328	-	indel	0.0134775	0.123551	47.1906	0.00206629	0.086613
Monocyte count	28s	3328	C	SNV	0.0116879	0.0793326	53.6848	0.0322765	0.111413
Monocyte count	28s	3329	CC	indel	-0.0149738	0.0857769	52.5618	0.0784504	-0.0498679
Monocyte count	28s	3335	-	indel	0.0132736	0.122077	47.365	0.0012098	0.234733
Monocyte count	28s	3336	-	indel	0.0140124	0.121293	47.4703	0.00232486	0.113638
Monocyte count	28s	3337	-	indel	0.0109316	0.112712	48.6166	0.0364186	0.0904048
Monocyte count	28s	3348	G	SNV	-0.0037423	0.0902209	51.8534	0.414751	-0.0132751
Monocyte count	28s	3391	-	indel	0.00180774	0.0942306	51.2123	0.0696492	0.0374487
Monocyte count	28s	3392	-	indel	0.00180774	0.0942306	51.2123	0.0696492	0.0374487
Monocyte count	28s	3393	-	indel	0.00180774	0.0942306	51.2123	0.0696492	0.0374487
Monocyte count	28s	3473	-	indel	0.0134593	0.117177	47.9875	0.00211255	0.238152
Monocyte count	28s	3490	A	SNV	-0.0018077	0.0942306	51.2123	0.0696492	-0.0374487
Monocyte count	28s	3492	-	indel	0.00986715	0.107784	49.2462	0.0118551	0.0704103
Monocyte count	28s	3493	-	indel	0.00986715	0.107784	49.2462	0.0118551	0.0704103
Monocyte count	28s	3494	-	indel	0.00986715	0.107784	49.2462	0.0118551	0.0704103
Monocyte count	28s	3495	-	indel	0.0140124	0.121293	47.4703	0.00232486	0.113638
Monocyte count	28s	3496	-	indel	0.0140124	0.121293	47.4703	0.00232486	0.113638
Monocyte count	28s	3497	-	indel	0.0140124	0.121293	47.4703	0.00232486	0.113638
Monocyte count	28s	3512	A	SNV	-0.0055047	0.0916269	51.6397	0.39263	-0.0154812
Monocyte count	28s	3513	GCAG	indel	-1.13e-05	0.085243	52.6528	0.699331	-0.0080503
Monocyte count	28s	3513	GCGGCAG	indel	-0.0007361	0.0832998	52.9871	0.316595	-0.0631931
Monocyte count	28s	4766	-	indel	0.00519292	0.0870831	52.3439	0.008183	0.189731
Monocyte count	28s	4788	-	indel	0.00527418	0.0846497	52.7517	0.00528263	0.199087
Monocyte count	28s	4804	-	indel	0.0073051	0.0651742	56.4918	0.0143763	0.0343941
Monocyte count	28s	4804	CC	indel	-0.0027034	0.0810477	53.3808	0.114227	-0.0171419
Monocyte count	28s	4804	CCC	indel	0.00423853	0.110361	48.8711	0.00035544	-0.0782111
Monocyte count	28s	4816	G	SNV	0.00546452	0.0947458	51.1414	0.129648	-0.017284
Monocyte count	28s	4912	T	SNV	0.00337022	0.0924966	51.4723	0.00424597	0.0156639
Monocyte count	28s	4934	CC	indel	-0.0099419	0.0991892	50.5552	0.325009	0.0809205
Monocyte count	28s	4957	GG	indel	-0.0057779	0.0817015	53.2893	0.489993	-0.0282048
Monocyte count	28s	4957	-	indel	0.00204672	0.0857236	52.5713	0.951384	0.00350433

### Sheet: Table S3
Phenotype	Gene	Position	NUC	variant	Variant Correlation	Copy number P-value	Copy number Beta	Variant Pvalue	Variant Beta
I70.00 Atherosclerosis of aorta (without gangrene)	28s	847	-	indel	0.00089384	0.568675	0.0187137	0.628199	0.0153105
I70.00 Atherosclerosis of aorta (without gangrene)	28s	848	-	indel	0.00089384	0.568675	0.0187137	0.628199	0.0153105
I70.00 Atherosclerosis of aorta (without gangrene)	28s	849	-	indel	0.00089384	0.568675	0.0187137	0.628199	0.0153105
I70.00 Atherosclerosis of aorta (without gangrene)	28s	4804	-	indel	0.00098807	0.553707	0.019452	0.459965	0.023438
I34.1 Mitral (valve) prolapse	28s	2964	CC	indel	0.00324464	0.415925	-0.026903	0.032643	0.0633359
Z93.1 Gastrostomy status	28s	59	A	SNV	-0.0014731	0.740273	0.0108342	0.540285	-0.0192784
Z93.1 Gastrostomy status	28s	101	GG	indel	0.00196085	0.803622	0.0081492	0.319081	0.0315025
Z93.1 Gastrostomy status	28s	105	G	SNV	0.00148704	0.764484	0.00980274	0.714762	0.0114713
Z93.1 Gastrostomy status	28s	785	GT	indel	0.00149378	0.755153	0.0101915	0.594223	0.0164382
Z93.1 Gastrostomy status	28s	847	-	indel	0.00184901	0.725685	0.0114699	0.306953	0.0316768
Z93.1 Gastrostomy status	28s	847	GGCG	indel	-0.000615	0.751426	0.010352	0.958729	0.0016106
Z93.1 Gastrostomy status	28s	848	-	indel	0.00184901	0.725685	0.0114699	0.306953	0.0316768
Z93.1 Gastrostomy status	28s	849	-	indel	0.00184901	0.725685	0.0114699	0.306953	0.0316768
Z93.1 Gastrostomy status	28s	850	-	indel	0.00208824	0.741797	0.0107664	0.282647	0.0331001
Z93.1 Gastrostomy status	28s	851	-	indel	0.00208824	0.741797	0.0107664	0.282647	0.0331001
Z93.1 Gastrostomy status	28s	852	-	indel	0.00208824	0.741797	0.0107664	0.282647	0.0331001
Z93.1 Gastrostomy status	28s	882	G	SNV	0.00166953	0.754929	0.0102006	0.459003	0.0227707
Z93.1 Gastrostomy status	28s	2110	-	indel	0.00054095	0.744145	0.0106694	0.75137	-0.0100585
Z93.1 Gastrostomy status	28s	2176	GTG	indel	0.00052161	0.736208	0.0110201	0.685694	-0.0130194
Z93.1 Gastrostomy status	28s	2187	TT	indel	-0.0008148	0.752511	0.0103053	0.862639	0.00552905
Z93.1 Gastrostomy status	28s	2194	CC	indel	-0.0017983	0.766312	0.00971534	0.344713	-0.0297541
Z93.1 Gastrostomy status	28s	2964	CC	indel	-0.0023901	0.748874	0.0104609	0.29275	-0.0333655
Z93.1 Gastrostomy status	28s	3039	G	SNV	-0.0033885	0.739136	0.0108767	0.0418863	-0.0642908
Z93.1 Gastrostomy status	28s	3049	CTC	indel	-0.0030143	0.7822	0.00903565	0.096548	-0.0559352
Z93.1 Gastrostomy status	28s	3125	GAG	indel	-0.0007534	0.75464	0.0102208	0.90587	-0.0040088
Z93.1 Gastrostomy status	28s	3158	CC	indel	-0.0039605	0.825001	0.00723494	0.0308915	-0.0668835
Z93.1 Gastrostomy status	28s	3216	GG	indel	0.00080174	0.727566	0.0113992	0.559199	0.0179517
Z93.1 Gastrostomy status	28s	3328	-	indel	0.00345437	0.833849	0.0068702	0.0719914	0.0558777
Z93.1 Gastrostomy status	28s	3328	C	SNV	0.00412164	0.724336	0.0115179	0.0195413	0.072977
Z93.1 Gastrostomy status	28s	3329	CC	indel	-0.0026368	0.753233	0.0102738	0.204341	-0.0399622
Z93.1 Gastrostomy status	28s	3335	-	indel	0.00365591	0.83628	0.00676541	0.0408223	0.0632957
Z93.1 Gastrostomy status	28s	3336	-	indel	0.00382197	0.845798	0.00636865	0.0317066	0.0664319
Z93.1 Gastrostomy status	28s	3337	-	indel	0.00284754	0.83355	0.00688415	0.094306	0.0530263
Z93.1 Gastrostomy status	28s	3348	G	SNV	-0.0006363	0.75469	0.0102158	0.876297	-0.0052429
Z93.1 Gastrostomy status	28s	3391	-	indel	0.00348073	0.799181	0.00831403	0.0140164	0.079072
Z93.1 Gastrostomy status	28s	3392	-	indel	0.00348073	0.799181	0.00831403	0.0140164	0.079072
Z93.1 Gastrostomy status	28s	3393	-	indel	0.00348073	0.799181	0.00831403	0.0140164	0.079072
Z93.1 Gastrostomy status	28s	3473	-	indel	0.00365183	0.825235	0.00722781	0.058378	0.0588112
Z93.1 Gastrostomy status	28s	3490	A	SNV	-0.0034807	0.799181	0.00831403	0.0140164	-0.079072
Z93.1 Gastrostomy status	28s	3492	-	indel	0.00170891	0.787716	0.00880828	0.267289	0.0350092
Z93.1 Gastrostomy status	28s	3493	-	indel	0.00170891	0.787716	0.00880828	0.267289	0.0350092
Z93.1 Gastrostomy status	28s	3494	-	indel	0.00170891	0.787716	0.00880828	0.267289	0.0350092
Z93.1 Gastrostomy status	28s	3495	-	indel	0.00382197	0.845798	0.00636865	0.0317066	0.0664319
Z93.1 Gastrostomy status	28s	3496	-	indel	0.00382197	0.845798	0.00636865	0.0317066	0.0664319
Z93.1 Gastrostomy status	28s	3497	-	indel	0.00382197	0.845798	0.00636865	0.0317066	0.0664319
Z93.1 Gastrostomy status	28s	3512	A	SNV	-0.0034238	0.809051	0.00790267	0.0456469	-0.0646008
Z93.1 Gastrostomy status	28s	3513	GCAG	indel	0.00122734	0.755031	0.0101961	0.468164	0.0229567
Z93.1 Gastrostomy status	28s	3513	GCGGCAG	indel	0.0004201	0.762848	0.00986091	0.257499	0.0337662
Z93.1 Gastrostomy status	28s	4766	-	indel	0.00061742	0.750548	0.0103894	0.871075	-0.0050801
Z93.1 Gastrostomy status	28s	4788	-	indel	0.00052073	0.751362	0.0103546	0.732946	-0.0107014
Z93.1 Gastrostomy status	28s	4804	-	indel	0.00218934	0.725547	0.0114833	0.505743	0.0208712
Z93.1 Gastrostomy status	28s	4804	CC	indel	-0.0010833	0.74866	0.0104715	0.860139	-0.0055306
Z93.1 Gastrostomy status	28s	4804	CCC	indel	-0.0006299	0.746804	0.0105566	0.868984	0.00514031
Z93.1 Gastrostomy status	28s	4816	G	SNV	-0.0007538	0.765336	0.0097582	0.538222	-0.0192937
Z93.1 Gastrostomy status	28s	4912	T	SNV	0.00010781	0.747826	0.0105076	0.754874	-0.0097745
Z93.1 Gastrostomy status	28s	4934	CC	indel	-0.0003202	0.744245	0.0106824	0.882139	-0.0047456
Z93.1 Gastrostomy status	28s	4957	GG	indel	-0.0002058	0.753859	0.0102528	0.915104	0.00335945
Z93.1 Gastrostomy status	28s	4957	-	indel	-0.0024251	0.749712	0.0104246	0.694254	-0.0123873
D13.1 Stomach	28s	59	A	SNV	-0.0023953	0.701647	0.0125305	0.155195	-0.0450804
D13.1 Stomach	28s	101	GG	indel	0.00105834	0.748015	0.0105348	0.71213	0.0117213
D13.1 Stomach	28s	105	G	SNV	0.00235064	0.789079	0.0087643	0.08725	0.0534949
D13.1 Stomach	28s	785	GT	indel	0.00039416	0.726774	0.0114291	0.858216	-0.0055974
D13.1 Stomach	28s	847	-	indel	0.00043462	0.726527	0.0114453	0.94368	0.00220918
D13.1 Stomach	28s	848	-	indel	0.00043462	0.726527	0.0114453	0.94368	0.00220918
D13.1 Stomach	28s	849	-	indel	0.00043462	0.726527	0.0114453	0.94368	0.00220918
D13.1 Stomach	28s	850	-	indel	-7.24e-05	0.731663	0.0112168	0.687733	-0.0126293
D13.1 Stomach	28s	851	-	indel	-7.24e-05	0.731663	0.0112168	0.687733	-0.0126293
D13.1 Stomach	28s	852	-	indel	-7.24e-05	0.731663	0.0112168	0.687733	-0.0126293
D13.1 Stomach	28s	882	G	SNV	0.0003072	0.726806	0.0114274	0.797961	-0.0080274
D13.1 Stomach	28s	2176	GTG	indel	-0.0010014	0.67191	0.0138582	0.109367	-0.0519645
D13.1 Stomach	28s	2194	CC	indel	0.00145462	0.712053	0.0120735	0.301172	0.0321497
D13.1 Stomach	28s	2964	CC	indel	-0.0008012	0.728111	0.0113697	0.454613	-0.0236822
D13.1 Stomach	28s	3039	G	SNV	0.00133059	0.731449	0.0112273	0.480649	0.0220605
D13.1 Stomach	28s	3049	CTC	indel	-0.00336	0.757654	0.0100947	0.129467	-0.0511246
D13.1 Stomach	28s	3125	GAG	indel	-0.0038519	0.77272	0.00945663	0.160119	-0.0487776
D13.1 Stomach	28s	3216	GG	indel	0.00042076	0.722628	0.0116263	0.885537	0.00448077
D13.1 Stomach	28s	3328	-	indel	-0.0009107	0.667478	0.0140713	0.158728	-0.0447419
D13.1 Stomach	28s	3328	C	SNV	0.00127503	0.724938	0.0115086	0.764999	0.0094208
D13.1 Stomach	28s	3329	CC	indel	-0.0004745	0.727369	0.0114026	0.704565	0.0119277
D13.1 Stomach	28s	3348	G	SNV	-0.0041317	0.766206	0.00973236	0.127724	-0.0526627
D13.1 Stomach	28s	3391	-	indel	0.00020759	0.733889	0.011122	0.760618	0.00956901
D13.1 Stomach	28s	3392	-	indel	0.00020759	0.733889	0.011122	0.760618	0.00956901
D13.1 Stomach	28s	3393	-	indel	0.00020759	0.733889	0.011122	0.760618	0.00956901
D13.1 Stomach	28s	3473	-	indel	-0.0004198	0.690368	0.0130439	0.317781	-0.0316882
D13.1 Stomach	28s	3490	A	SNV	-0.0002076	0.733889	0.011122	0.760618	-0.009569
D13.1 Stomach	28s	3492	-	indel	0.00141578	0.737358	0.01098	0.793953	0.00826221
D13.1 Stomach	28s	3493	-	indel	0.00141578	0.737358	0.01098	0.793953	0.00826221
D13.1 Stomach	28s	3494	-	indel	0.00141578	0.737358	0.01098	0.793953	0.00826221
D13.1 Stomach	28s	3512	A	SNV	-0.0028203	0.777814	0.0092364	0.0928628	-0.0543712
D13.1 Stomach	28s	3513	GCAG	indel	0.00359863	0.739692	0.010867	0.0173134	0.0757922
D13.1 Stomach	28s	3513	GCGGCAG	indel	0.00108944	0.730901	0.0112498	0.788985	0.00828088
D13.1 Stomach	28s	4766	-	indel	0.0005289	0.729179	0.0113223	0.564715	0.0179618
D13.1 Stomach	28s	4788	-	indel	0.00014583	0.727308	0.011404	0.615832	0.0156594
D13.1 Stomach	28s	4804	-	indel	0.00185309	0.68729	0.0131753	0.282975	0.0337355
D13.1 Stomach	28s	4804	CCC	indel	0.00142833	0.708271	0.0122442	0.400276	0.0260597
D13.1 Stomach	28s	4816	G	SNV	0.00113759	0.724996	0.0115118	0.882944	0.00460974
D13.1 Stomach	28s	4912	T	SNV	0.0005146	0.733205	0.0111487	0.594054	0.016628
D13.1 Stomach	28s	4934	CC	indel	-0.002254	0.670339	0.0139433	0.218557	-0.0399649
D13.1 Stomach	28s	4957	GG	indel	-0.0021005	0.68837	0.01312	0.105211	-0.0531807
I83.9 Varicose veins of lower extremities without ulcer or inflammation	28s	59	A	SNV	-0.0003775	0.583035	0.00522463	0.343655	0.00865028
I83.9 Varicose veins of lower extremities without ulcer or inflammation	28s	101	GG	indel	0.00089212	0.528614	0.00600816	0.380437	-0.0080527
I83.9 Varicose veins of lower extremities without ulcer or inflammation	28s	105	G	SNV	0.00088476	0.546323	0.0057454	0.487001	-0.0063631
I83.9 Varicose veins of lower extremities without ulcer or inflammation	28s	785	GT	indel	0.00220481	0.566302	0.00545666	0.85053	-0.0017054
I83.9 Varicose veins of lower extremities without ulcer or inflammation	28s	847	-	indel	0.00099113	0.561229	0.00553099	0.779299	0.00253567
I83.9 Varicose veins of lower extremities without ulcer or inflammation	28s	847	GGCG	indel	0.00174654	0.572033	0.00537665	0.602985	0.00469095
I83.9 Varicose veins of lower extremities without ulcer or inflammation	28s	848	-	indel	0.00099113	0.561229	0.00553099	0.779299	0.00253567
I83.9 Varicose veins of lower extremities without ulcer or inflammation	28s	849	-	indel	0.00099113	0.561229	0.00553099	0.779299	0.00253567
I83.9 Varicose veins of lower extremities without ulcer or inflammation	28s	850	-	indel	0.00216607	0.56431	0.00548486	0.714004	0.00331166
I83.9 Varicose veins of lower extremities without ulcer or inflammation	28s	851	-	indel	0.00216607	0.56431	0.00548486	0.714004	0.00331166
I83.9 Varicose veins of lower extremities without ulcer or inflammation	28s	852	-	indel	0.00216607	0.56431	0.00548486	0.714004	0.00331166
I83.9 Varicose veins of lower extremities without ulcer or inflammation	28s	882	G	SNV	0.0023744	0.567509	0.00543957	0.985654	0.00016249
I83.9 Varicose veins of lower extremities without ulcer or inflammation	28s	2110	-	indel	0.00384092	0.569193	0.00541801	0.932727	0.00077667
I83.9 Varicose veins of lower extremities without ulcer or inflammation	28s	2176	GTG	indel	0.00591247	0.600707	0.00498588	0.318603	0.00928388
I83.9 Varicose veins of lower extremities without ulcer or inflammation	28s	2187	TT	indel	-0.0060906	0.553944	0.00563159	0.132456	-0.0139355
I83.9 Varicose veins of lower extremities without ulcer or inflammation	28s	2194	CC	indel	0.00099241	0.549791	0.00569106	0.170518	0.0123959
I83.9 Varicose veins of lower extremities without ulcer or inflammation	28s	2964	CC	indel	0.00085163	0.56752	0.00543936	0.323474	0.00883172
I83.9 Varicose veins of lower extremities without ulcer or inflammation	28s	3039	G	SNV	-0.001942	0.564924	0.00547569	0.540726	-0.0055686
I83.9 Varicose veins of lower extremities without ulcer or inflammation	28s	3049	CTC	indel	-0.003317	0.581658	0.0052434	0.378404	-0.0084707
I83.9 Varicose veins of lower extremities without ulcer or inflammation	28s	3125	GAG	indel	-0.0026508	0.593175	0.00508694	0.339312	-0.0094163
I83.9 Varicose veins of lower extremities without ulcer or inflammation	28s	3158	CC	indel	-0.0007105	0.558851	0.00556661	0.758442	0.00280476
I83.9 Varicose veins of lower extremities without ulcer or inflammation	28s	3216	GG	indel	0.0038227	0.52635	0.00603635	0.243569	0.0104751
I83.9 Varicose veins of lower extremities without ulcer or inflammation	28s	3328	-	indel	0.00065714	0.558099	0.0055818	0.801999	-0.0022864
I83.9 Varicose veins of lower extremities without ulcer or inflammation	28s	3328	C	SNV	0.00033666	0.575755	0.00532507	0.430305	-0.007209
I83.9 Varicose veins of lower extremities without ulcer or inflammation	28s	3329	CC	indel	-0.0020579	0.567476	0.00543996	0.969559	-0.000348
I83.9 Varicose veins of lower extremities without ulcer or inflammation	28s	3335	-	indel	0.00194372	0.58483	0.00520579	0.649441	0.00413434
I83.9 Varicose veins of lower extremities without ulcer or inflammation	28s	3336	-	indel	0.00125404	0.568538	0.00543374	0.989858	0.00011578
I83.9 Varicose veins of lower extremities without ulcer or inflammation	28s	3337	-	indel	0.0005961	0.553678	0.00564598	0.733076	-0.0031511
I83.9 Varicose veins of lower extremities without ulcer or inflammation	28s	3348	G	SNV	-0.0018362	0.583095	0.00522458	0.451374	-0.0073637
I83.9 Varicose veins of lower extremities without ulcer or inflammation	28s	3391	-	indel	-0.0008901	0.56224	0.00551548	0.758048	-0.0027976
I83.9 Varicose veins of lower extremities without ulcer or inflammation	28s	3392	-	indel	-0.0008901	0.56224	0.00551548	0.758048	-0.0027976
I83.9 Varicose veins of lower extremities without ulcer or inflammation	28s	3393	-	indel	-0.0008901	0.56224	0.00551548	0.758048	-0.0027976
I83.9 Varicose veins of lower extremities without ulcer or inflammation	28s	3473	-	indel	0.00042642	0.548445	0.00571662	0.569012	-0.0051985
I83.9 Varicose veins of lower extremities without ulcer or inflammation	28s	3490	A	SNV	0.00089007	0.56224	0.00551548	0.758048	0.00279764
I83.9 Varicose veins of lower extremities without ulcer or inflammation	28s	3492	-	indel	0.00272963	0.592865	0.00509229	0.412519	0.00750983
I83.9 Varicose veins of lower extremities without ulcer or inflammation	28s	3493	-	indel	0.00272963	0.592865	0.00509229	0.412519	0.00750983
I83.9 Varicose veins of lower extremities without ulcer or inflammation	28s	3494	-	indel	0.00272963	0.592865	0.00509229	0.412519	0.00750983
I83.9 Varicose veins of lower extremities without ulcer or inflammation	28s	3495	-	indel	0.00125404	0.568538	0.00543374	0.989858	0.00011578
I83.9 Varicose veins of lower extremities without ulcer or inflammation	28s	3496	-	indel	0.00125404	0.568538	0.00543374	0.989858	0.00011578
I83.9 Varicose veins of lower extremities without ulcer or inflammation	28s	3497	-	indel	0.00125404	0.568538	0.00543374	0.989858	0.00011578
I83.9 Varicose veins of lower extremities without ulcer or inflammation	28s	3512	A	SNV	-0.0013405	0.564852	0.00548061	0.910071	0.0010476
I83.9 Varicose veins of lower extremities without ulcer or inflammation	28s	3513	GCAG	indel	-0.0006566	0.565137	0.00547292	0.612878	-0.0046535
I83.9 Varicose veins of lower extremities without ulcer or inflammation	28s	3513	GCGGCAG	indel	0.00197871	0.577752	0.00529667	0.26628	0.00993336
I83.9 Varicose veins of lower extremities without ulcer or inflammation	28s	4766	-	indel	0.00093467	0.566528	0.00545341	0.758705	-0.0027919
I83.9 Varicose veins of lower extremities without ulcer or inflammation	28s	4788	-	indel	0.00018824	0.567726	0.00543664	0.517947	-0.0058805
I83.9 Varicose veins of lower extremities without ulcer or inflammation	28s	4804	-	indel	0.00175802	0.575386	0.00533642	0.830998	-0.0019524
I83.9 Varicose veins of lower extremities without ulcer or inflammation	28s	4804	CC	indel	0.00027354	0.579225	0.00527697	0.303667	0.0093431
I83.9 Varicose veins of lower extremities without ulcer or inflammation	28s	4804	CCC	indel	0.0016934	0.555497	0.00561196	0.583293	0.00496214
I83.9 Varicose veins of lower extremities without ulcer or inflammation	28s	4816	G	SNV	0.00067261	0.56492	0.00547868	0.900115	0.00113836
I83.9 Varicose veins of lower extremities without ulcer or inflammation	28s	4912	T	SNV	0.0006759	0.565537	0.00546774	0.833374	-0.0019086
I83.9 Varicose veins of lower extremities without ulcer or inflammation	28s	4934	CC	indel	-0.0047744	0.497115	0.00647303	0.0960388	-0.0155414
I83.9 Varicose veins of lower extremities without ulcer or inflammation	28s	4957	GG	indel	-0.001578	0.589979	0.00513025	0.342527	0.00866102
I83.9 Varicose veins of lower extremities without ulcer or inflammation	28s	4957	-	indel	-0.0005315	0.567768	0.00543592	0.8687	0.00149232
Z12.1 Special screening examination for neoplasm of intestinal tract	28s	59	A	SNV	-0.0003987	0.247988	-0.0109478	0.248734	-0.0105163
Z12.1 Special screening examination for neoplasm of intestinal tract	28s	101	GG	indel	0.00035286	0.208389	-0.0119475	0.25053	0.0104988
Z12.1 Special screening examination for neoplasm of intestinal tract	28s	105	G	SNV	-0.0012035	0.241432	-0.0111092	0.801109	-0.0022965
Z12.1 Special screening examination for neoplasm of intestinal tract	28s	785	GT	indel	-0.0014954	0.236332	-0.0112198	0.96584	0.00038945
Z12.1 Special screening examination for neoplasm of intestinal tract	28s	847	-	indel	1.96753e-05	0.244261	-0.0110382	0.589411	0.00489545
Z12.1 Special screening examination for neoplasm of intestinal tract	28s	847	GGCG	indel	0.00064011	0.235878	-0.0112315	0.90941	0.00102454
Z12.1 Special screening examination for neoplasm of intestinal tract	28s	848	-	indel	1.96753e-05	0.244261	-0.0110382	0.589411	0.00489545
Z12.1 Special screening examination for neoplasm of intestinal tract	28s	849	-	indel	1.96753e-05	0.244261	-0.0110382	0.589411	0.00489545
Z12.1 Special screening examination for neoplasm of intestinal tract	28s	850	-	indel	-0.0006527	0.239127	-0.0111537	0.625224	0.00443018
Z12.1 Special screening examination for neoplasm of intestinal tract	28s	851	-	indel	-0.0006527	0.239127	-0.0111537	0.625224	0.00443018
Z12.1 Special screening examination for neoplasm of intestinal tract	28s	852	-	indel	-0.0006527	0.239127	-0.0111537	0.625224	0.00443018
Z12.1 Special screening examination for neoplasm of intestinal tract	28s	882	G	SNV	-0.0013994	0.236537	-0.0112147	0.966983	-0.0003763
Z12.1 Special screening examination for neoplasm of intestinal tract	28s	2110	-	indel	-0.003741	0.241833	-0.0110925	0.615635	-0.0046442
Z12.1 Special screening examination for neoplasm of intestinal tract	28s	2176	GTG	indel	-0.0031074	0.234932	-0.0112645	0.910117	0.00105325
Z12.1 Special screening examination for neoplasm of intestinal tract	28s	2187	TT	indel	0.00239128	0.240474	-0.0111224	0.559853	-0.0053974
Z12.1 Special screening examination for neoplasm of intestinal tract	28s	2194	CC	indel	0.00319681	0.24677	-0.0109748	0.152092	0.0128933
Z12.1 Special screening examination for neoplasm of intestinal tract	28s	2964	CC	indel	0.00412488	0.235488	-0.0112396	0.00303458	0.0263474
Z12.1 Special screening examination for neoplasm of intestinal tract	28s	3039	G	SNV	0.00305408	0.232706	-0.0113082	0.1476	0.0131066
Z12.1 Special screening examination for neoplasm of intestinal tract	28s	3049	CTC	indel	0.00147736	0.235648	-0.0112381	0.910123	-0.0010739
Z12.1 Special screening examination for neoplasm of intestinal tract	28s	3125	GAG	indel	0.00217252	0.241769	-0.0110971	0.721519	0.00345094
Z12.1 Special screening examination for neoplasm of intestinal tract	28s	3158	CC	indel	0.00382434	0.25723	-0.010742	0.207967	0.0114847
Z12.1 Special screening examination for neoplasm of intestinal tract	28s	3216	GG	indel	-2.77e-06	0.278395	-0.0102839	0.0739698	0.0161421
Z12.1 Special screening examination for neoplasm of intestinal tract	28s	3328	-	indel	-0.0032881	0.260217	-0.010683	0.315519	-0.0091416
Z12.1 Special screening examination for neoplasm of intestinal tract	28s	3328	C	SNV	-0.0041056	0.226195	-0.0114691	0.140634	-0.0134429
Z12.1 Special screening examination for neoplasm of intestinal tract	28s	3329	CC	indel	0.00149114	0.236469	-0.0112162	0.550645	-0.0054342
Z12.1 Special screening examination for neoplasm of intestinal tract	28s	3335	-	indel	-0.0031789	0.25723	-0.0107475	0.332775	-0.0088277
Z12.1 Special screening examination for neoplasm of intestinal tract	28s	3336	-	indel	-0.0035395	0.26428	-0.0105908	0.216528	-0.0112774
Z12.1 Special screening examination for neoplasm of intestinal tract	28s	3337	-	indel	-0.0015005	0.238168	-0.0111956	0.970643	-0.000339
Z12.1 Special screening examination for neoplasm of intestinal tract	28s	3348	G	SNV	0.00145811	0.237577	-0.0111938	0.929133	0.00085587
Z12.1 Special screening examination for neoplasm of intestinal tract	28s	3391	-	indel	-0.0010232	0.247661	-0.0109563	0.264568	-0.0100502
Z12.1 Special screening examination for neoplasm of intestinal tract	28s	3392	-	indel	-0.0010232	0.247661	-0.0109563	0.264568	-0.0100502
Z12.1 Special screening examination for neoplasm of intestinal tract	28s	3393	-	indel	-0.0010232	0.247661	-0.0109563	0.264568	-0.0100502
Z12.1 Special screening examination for neoplasm of intestinal tract	28s	3473	-	indel	-0.0027637	0.253578	-0.0108286	0.390822	-0.0078213
Z12.1 Special screening examination for neoplasm of intestinal tract	28s	3490	A	SNV	0.0010232	0.247661	-0.0109563	0.264568	0.0100502
Z12.1 Special screening examination for neoplasm of intestinal tract	28s	3492	-	indel	-0.0052474	0.277963	-0.0102877	0.0219149	-0.0209587
Z12.1 Special screening examination for neoplasm of intestinal tract	28s	3493	-	indel	-0.0052474	0.277963	-0.0102877	0.0219149	-0.0209587
Z12.1 Special screening examination for neoplasm of intestinal tract	28s	3494	-	indel	-0.0052474	0.277963	-0.0102877	0.0219149	-0.0209587
Z12.1 Special screening examination for neoplasm of intestinal tract	28s	3495	-	indel	-0.0035395	0.26428	-0.0105908	0.216528	-0.0112774
Z12.1 Special screening examination for neoplasm of intestinal tract	28s	3496	-	indel	-0.0035395	0.26428	-0.0105908	0.216528	-0.0112774
Z12.1 Special screening examination for neoplasm of intestinal tract	28s	3497	-	indel	-0.0035395	0.26428	-0.0105908	0.216528	-0.0112774
Z12.1 Special screening examination for neoplasm of intestinal tract	28s	3512	A	SNV	0.00183278	0.24283	-0.0110718	0.657117	0.00409677
Z12.1 Special screening examination for neoplasm of intestinal tract	28s	3513	GCAG	indel	0.00024414	0.235472	-0.0112403	0.650851	0.00414831
Z12.1 Special screening examination for neoplasm of intestinal tract	28s	3513	GCGGCAG	indel	-0.0018765	0.240623	-0.0111185	0.405222	-0.0075979
Z12.1 Special screening examination for neoplasm of intestinal tract	28s	4766	-	indel	-0.0016004	0.236895	-0.0112063	0.651494	-0.0040936
Z12.1 Special screening examination for neoplasm of intestinal tract	28s	4788	-	indel	-0.0012963	0.236011	-0.0112275	0.630238	-0.0043642
Z12.1 Special screening examination for neoplasm of intestinal tract	28s	4804	-	indel	-0.0027557	0.213552	-0.0118031	0.243361	-0.0106449
Z12.1 Special screening examination for neoplasm of intestinal tract	28s	4804	CC	indel	0.00243052	0.228091	-0.0114222	0.218808	0.0110833
Z12.1 Special screening examination for neoplasm of intestinal tract	28s	4804	CCC	indel	-0.0007276	0.237976	-0.0111868	0.927455	0.00082425
Z12.1 Special screening examination for neoplasm of intestinal tract	28s	4816	G	SNV	-0.0001695	0.249466	-0.0109166	0.314593	0.00908589
Z12.1 Special screening examination for neoplasm of intestinal tract	28s	4912	T	SNV	-0.0012899	0.239617	-0.0111423	0.53018	-0.0056864
Z12.1 Special screening examination for neoplasm of intestinal tract	28s	4934	CC	indel	0.00148465	0.242987	-0.0110869	0.840265	-0.0018511
Z12.1 Special screening examination for neoplasm of intestinal tract	28s	4957	GG	indel	0.00217809	0.228011	-0.0114289	0.525821	0.0057263
Z12.1 Special screening examination for neoplasm of intestinal tract	28s	4957	-	indel	0.0003867	0.234691	-0.0112597	0.16173	0.0124528
Z03.8 Observation for other suspected diseases and conditions	28s	59	A	SNV	0.00206828	0.293639	0.0101361	0.211975	0.011599
Z03.8 Observation for other suspected diseases and conditions	28s	101	GG	indel	-0.0031326	0.225798	0.0117107	0.0501248	-0.0182875
Z03.8 Observation for other suspected diseases and conditions	28s	105	G	SNV	-0.001845	0.252322	0.0110558	0.162617	-0.0130303
Z03.8 Observation for other suspected diseases and conditions	28s	785	GT	indel	0.00241153	0.284833	0.01032	0.317569	0.00918705
Z03.8 Observation for other suspected diseases and conditions	28s	847	-	indel	0.0008187	0.279369	0.0104429	0.936881	0.00073208
Z03.8 Observation for other suspected diseases and conditions	28s	847	GGCG	indel	-0.0008085	0.280491	0.0104137	0.973142	0.0003104
Z03.8 Observation for other suspected diseases and conditions	28s	848	-	indel	0.0008187	0.279369	0.0104429	0.936881	0.00073208
Z03.8 Observation for other suspected diseases and conditions	28s	849	-	indel	0.0008187	0.279369	0.0104429	0.936881	0.00073208
Z03.8 Observation for other suspected diseases and conditions	28s	850	-	indel	0.00097601	0.277884	0.0104701	0.644205	0.00426397
Z03.8 Observation for other suspected diseases and conditions	28s	851	-	indel	0.00097601	0.277884	0.0104701	0.644205	0.00426397
Z03.8 Observation for other suspected diseases and conditions	28s	852	-	indel	0.00097601	0.277884	0.0104701	0.644205	0.00426397
Z03.8 Observation for other suspected diseases and conditions	28s	882	G	SNV	0.00203778	0.283111	0.0103566	0.350615	0.00858051
Z03.8 Observation for other suspected diseases and conditions	28s	2110	-	indel	-0.0015226	0.260288	0.0108655	0.104301	-0.0152963
Z03.8 Observation for other suspected diseases and conditions	28s	2176	GTG	indel	-0.0011009	0.248277	0.0111503	0.111021	-0.0151611
Z03.8 Observation for other suspected diseases and conditions	28s	2187	TT	indel	0.00180607	0.293409	0.0101386	0.0402262	0.0193797
Z03.8 Observation for other suspected diseases and conditions	28s	2194	CC	indel	-0.0006301	0.282431	0.0103732	0.821785	-0.0020786
Z03.8 Observation for other suspected diseases and conditions	28s	2964	CC	indel	-0.0002008	0.280293	0.0104172	0.976191	0.00027483
Z03.8 Observation for other suspected diseases and conditions	28s	3039	G	SNV	-0.0027125	0.276374	0.0105018	0.200709	-0.0118557
Z03.8 Observation for other suspected diseases and conditions	28s	3049	CTC	indel	-0.0024575	0.289251	0.0102278	0.392159	-0.0083708
Z03.8 Observation for other suspected diseases and conditions	28s	3125	GAG	indel	-0.0015303	0.28509	0.0103214	0.793275	-0.0026176
Z03.8 Observation for other suspected diseases and conditions	28s	3158	CC	indel	-0.0028047	0.3043	0.00992053	0.216261	-0.0114527
Z03.8 Observation for other suspected diseases and conditions	28s	3216	GG	indel	-0.000482	0.282739	0.01038	0.943515	-0.0006566
Z03.8 Observation for other suspected diseases and conditions	28s	3328	-	indel	0.00271872	0.313995	0.00973164	0.21492	0.0114788
Z03.8 Observation for other suspected diseases and conditions	28s	3328	C	SNV	0.00323713	0.270423	0.0106337	0.162316	0.012983
Z03.8 Observation for other suspected diseases and conditions	28s	3329	CC	indel	-0.0018026	0.28032	0.0104166	0.490515	-0.0064026
Z03.8 Observation for other suspected diseases and conditions	28s	3335	-	indel	0.00197016	0.300285	0.0100084	0.419676	0.00747278
Z03.8 Observation for other suspected diseases and conditions	28s	3336	-	indel	0.00201267	0.303915	0.00993489	0.362083	0.00844239
Z03.8 Observation for other suspected diseases and conditions	28s	3337	-	indel	0.00130068	0.29554	0.0101126	0.610578	0.0047901
Z03.8 Observation for other suspected diseases and conditions	28s	3348	G	SNV	-0.0007559	0.279584	0.010437	0.945242	0.00068032
Z03.8 Observation for other suspected diseases and conditions	28s	3391	-	indel	0.00154435	0.295705	0.0100922	0.18067	0.0124199
Z03.8 Observation for other suspected diseases and conditions	28s	3392	-	indel	0.00154435	0.295705	0.0100922	0.18067	0.0124199
Z03.8 Observation for other suspected diseases and conditions	28s	3393	-	indel	0.00154435	0.295705	0.0100922	0.18067	0.0124199
Z03.8 Observation for other suspected diseases and conditions	28s	3473	-	indel	0.00221701	0.298276	0.0100483	0.436359	0.00722003
Z03.8 Observation for other suspected diseases and conditions	28s	3490	A	SNV	-0.0015444	0.295705	0.0100922	0.18067	-0.0124199
Z03.8 Observation for other suspected diseases and conditions	28s	3492	-	indel	0.00291992	0.302779	0.00995202	0.258891	0.0105307
Z03.8 Observation for other suspected diseases and conditions	28s	3493	-	indel	0.00291992	0.302779	0.00995202	0.258891	0.0105307
Z03.8 Observation for other suspected diseases and conditions	28s	3494	-	indel	0.00291992	0.302779	0.00995202	0.258891	0.0105307
Z03.8 Observation for other suspected diseases and conditions	28s	3495	-	indel	0.00201267	0.303915	0.00993489	0.362083	0.00844239
Z03.8 Observation for other suspected diseases and conditions	28s	3496	-	indel	0.00201267	0.303915	0.00993489	0.362083	0.00844239
Z03.8 Observation for other suspected diseases and conditions	28s	3497	-	indel	0.00201267	0.303915	0.00993489	0.362083	0.00844239
Z03.8 Observation for other suspected diseases and conditions	28s	3512	A	SNV	-0.0008335	0.290314	0.0102098	0.562564	-0.0054698
Z03.8 Observation for other suspected diseases and conditions	28s	3513	GCAG	indel	-7.82e-05	0.280594	0.010411	0.929184	0.00083095
Z03.8 Observation for other suspected diseases and conditions	28s	3513	GCGGCAG	indel	0.00055459	0.281587	0.0103902	0.836381	0.00189544
Z03.8 Observation for other suspected diseases and conditions	28s	4766	-	indel	0.00287737	0.281711	0.0103861	0.303158	0.00948775
Z03.8 Observation for other suspected diseases and conditions	28s	4788	-	indel	0.00235701	0.27964	0.0104309	0.437152	0.00716626
Z03.8 Observation for other suspected diseases and conditions	28s	4804	-	indel	0.00092884	0.285289	0.0103239	0.852423	-0.0017326
Z03.8 Observation for other suspected diseases and conditions	28s	4804	CC	indel	0.00139277	0.287648	0.0102616	0.354755	0.00854398
Z03.8 Observation for other suspected diseases and conditions	28s	4804	CCC	indel	-0.0008265	0.284149	0.01034	0.81276	-0.0021887
Z03.8 Observation for other suspected diseases and conditions	28s	4816	G	SNV	-0.0014221	0.294208	0.0101254	0.326357	-0.0090896
Z03.8 Observation for other suspected diseases and conditions	28s	4912	T	SNV	0.00250986	0.286789	0.0102781	0.268626	0.0101812
Z03.8 Observation for other suspected diseases and conditions	28s	4934	CC	indel	-0.0017218	0.264324	0.0107924	0.552862	-0.0055994
Z03.8 Observation for other suspected diseases and conditions	28s	4957	GG	indel	0.00190256	0.3038	0.00992877	0.140319	0.0136192
Z03.8 Observation for other suspected diseases and conditions	28s	4957	-	indel	0.00019648	0.28039	0.0104152	0.953175	0.00054026
C61 Malignant neoplasm of prostate	28s	59	A	SNV	0.0013109	0.162982	0.0136811	0.127051	0.0144782
C61 Malignant neoplasm of prostate	28s	101	GG	indel	-0.0021824	0.120283	0.0152635	0.0613883	-0.0178413
C61 Malignant neoplasm of prostate	28s	105	G	SNV	-0.0021391	0.127173	0.0149703	0.0464036	-0.0189838
C61 Malignant neoplasm of prostate	28s	785	GT	indel	0.00234194	0.157233	0.0138675	0.32167	0.00933295
C61 Malignant neoplasm of prostate	28s	847	-	indel	0.00325919	0.146808	0.0142301	0.443434	0.00725541
C61 Malignant neoplasm of prostate	28s	847	GGCG	indel	0.00126698	0.157541	0.0138579	0.0996457	0.015345
C61 Malignant neoplasm of prostate	28s	848	-	indel	0.00325919	0.146808	0.0142301	0.443434	0.00725541
C61 Malignant neoplasm of prostate	28s	849	-	indel	0.00325919	0.146808	0.0142301	0.443434	0.00725541
C61 Malignant neoplasm of prostate	28s	850	-	indel	0.00326022	0.151236	0.0140698	0.376793	0.00835531
C61 Malignant neoplasm of prostate	28s	851	-	indel	0.00326022	0.151236	0.0140698	0.376793	0.00835531
C61 Malignant neoplasm of prostate	28s	852	-	indel	0.00326022	0.151236	0.0140698	0.376793	0.00835531
C61 Malignant neoplasm of prostate	28s	882	G	SNV	0.00257504	0.156587	0.0138885	0.248734	0.010854
C61 Malignant neoplasm of prostate	28s	2110	-	indel	0.00176966	0.157899	0.0138503	0.614915	0.00482238
C61 Malignant neoplasm of prostate	28s	2176	GTG	indel	0.00132427	0.152865	0.0140317	0.942274	-0.0007035
C61 Malignant neoplasm of prostate	28s	2187	TT	indel	-0.0025167	0.151751	0.0140528	0.580997	-0.0053327
C61 Malignant neoplasm of prostate	28s	2194	CC	indel	0.00268517	0.142432	0.0143825	0.0719092	0.0169538
C61 Malignant neoplasm of prostate	28s	2964	CC	indel	-0.0031775	0.151992	0.014044	0.233473	-0.011317
C61 Malignant neoplasm of prostate	28s	3039	G	SNV	-0.0004216	0.151475	0.0140613	0.307241	-0.0096554
C61 Malignant neoplasm of prostate	28s	3049	CTC	indel	-0.0063592	0.160191	0.0137714	0.309402	-0.0102548
C61 Malignant neoplasm of prostate	28s	3125	GAG	indel	-0.0073974	0.164894	0.0136247	0.308524	-0.0105782
C61 Malignant neoplasm of prostate	28s	3158	CC	indel	-0.0041415	0.175188	0.0133022	0.0718817	-0.0170551
C61 Malignant neoplasm of prostate	28s	3216	GG	indel	-0.0012177	0.173681	0.0133588	0.23918	-0.0111999
C61 Malignant neoplasm of prostate	28s	3328	-	indel	0.00330154	0.177305	0.0132474	0.166461	0.0131065
C61 Malignant neoplasm of prostate	28s	3328	C	SNV	0.00496344	0.141998	0.0143958	0.0217795	0.0218152
C61 Malignant neoplasm of prostate	28s	3329	CC	indel	-0.0023843	0.153076	0.0140068	0.703929	-0.0036178
C61 Malignant neoplasm of prostate	28s	3335	-	indel	0.00369355	0.176766	0.0132596	0.127345	0.0144495
C61 Malignant neoplasm of prostate	28s	3336	-	indel	0.00411783	0.181146	0.0131288	0.0892456	0.016101
C61 Malignant neoplasm of prostate	28s	3337	-	indel	0.00628374	0.188596	0.0129135	0.0640437	0.0178959
C61 Malignant neoplasm of prostate	28s	3348	G	SNV	-0.0066215	0.15946	0.0137981	0.47836	-0.007301
C61 Malignant neoplasm of prostate	28s	3391	-	indel	0.00089752	0.161719	0.0137223	0.267575	0.0105084
C61 Malignant neoplasm of prostate	28s	3392	-	indel	0.00089752	0.161719	0.0137223	0.267575	0.0105084
C61 Malignant neoplasm of prostate	28s	3393	-	indel	0.00089752	0.161719	0.0137223	0.267575	0.0105084
C61 Malignant neoplasm of prostate	28s	3473	-	indel	0.00359604	0.173373	0.0133628	0.17089	0.0130061
C61 Malignant neoplasm of prostate	28s	3490	A	SNV	-0.0008975	0.161719	0.0137223	0.267575	-0.0105084
C61 Malignant neoplasm of prostate	28s	3492	-	indel	0.00514614	0.173988	0.0133397	0.104161	0.0155326
C61 Malignant neoplasm of prostate	28s	3493	-	indel	0.00514614	0.173988	0.0133397	0.104161	0.0155326
C61 Malignant neoplasm of prostate	28s	3494	-	indel	0.00514614	0.173988	0.0133397	0.104161	0.0155326
C61 Malignant neoplasm of prostate	28s	3495	-	indel	0.00411783	0.181146	0.0131288	0.0892456	0.016101
C61 Malignant neoplasm of prostate	28s	3496	-	indel	0.00411783	0.181146	0.0131288	0.0892456	0.016101
C61 Malignant neoplasm of prostate	28s	3497	-	indel	0.00411783	0.181146	0.0131288	0.0892456	0.016101
C61 Malignant neoplasm of prostate	28s	3512	A	SNV	-0.0049486	0.165923	0.0135906	0.247736	-0.0112337
C61 Malignant neoplasm of prostate	28s	3513	GCAG	indel	0.00243722	0.154069	0.0139732	0.74774	0.00308512
C61 Malignant neoplasm of prostate	28s	3513	GCGGCAG	indel	0.00397669	0.154138	0.0139721	0.869125	0.00154587
C61 Malignant neoplasm of prostate	28s	4766	-	indel	0.00155851	0.154402	0.0139615	0.14932	0.0136204
C61 Malignant neoplasm of prostate	28s	4788	-	indel	0.00086091	0.152854	0.0140141	0.441341	0.00728772
C61 Malignant neoplasm of prostate	28s	4804	-	indel	0.00097721	0.139328	0.0145116	0.321829	0.00943712
C61 Malignant neoplasm of prostate	28s	4804	CC	indel	-0.0017756	0.148209	0.0141764	0.321323	-0.0094109
C61 Malignant neoplasm of prostate	28s	4804	CCC	indel	-0.000893	0.161431	0.0137365	0.45385	-0.007089
C61 Malignant neoplasm of prostate	28s	4816	G	SNV	-0.0004218	0.162207	0.0137082	0.313178	-0.0095389
C61 Malignant neoplasm of prostate	28s	4912	T	SNV	0.00134734	0.158196	0.0138356	0.207112	0.0119076
C61 Malignant neoplasm of prostate	28s	4934	CC	indel	0.00154434	0.160314	0.0137926	0.745766	0.00311419
C61 Malignant neoplasm of prostate	28s	4957	GG	indel	-0.0019186	0.146786	0.0142321	0.474802	-0.0068369
C61 Malignant neoplasm of prostate	28s	4957	-	indel	-0.0001435	0.151647	0.0140556	0.350917	-0.008837
Z51.5 Palliative care	28s	59	A	SNV	0.00084487	0.689154	0.00392101	0.215699	0.0116284
Z51.5 Palliative care	28s	101	GG	indel	-0.0012339	0.615593	0.00493049	0.274087	-0.0103293
Z51.5 Palliative care	28s	105	G	SNV	5.20492e-05	0.646568	0.00449793	0.531728	-0.0058925
Z51.5 Palliative care	28s	785	GT	indel	0.00351217	0.682414	0.00400984	0.0876752	0.0157889
Z51.5 Palliative care	28s	847	-	indel	0.00390406	0.632247	0.0046915	0.116196	0.0146299
Z51.5 Palliative care	28s	847	GGCG	indel	-0.0023794	0.657489	0.00434484	0.233399	-0.0112205
Z51.5 Palliative care	28s	848	-	indel	0.00390406	0.632247	0.0046915	0.116196	0.0146299
Z51.5 Palliative care	28s	849	-	indel	0.00390406	0.632247	0.0046915	0.116196	0.0146299
Z51.5 Palliative care	28s	850	-	indel	0.00397529	0.655703	0.00436905	0.102378	0.0151743
Z51.5 Palliative care	28s	851	-	indel	0.00397529	0.655703	0.00436905	0.102378	0.0151743
Z51.5 Palliative care	28s	852	-	indel	0.00397529	0.655703	0.00436905	0.102378	0.0151743
Z51.5 Palliative care	28s	882	G	SNV	0.00376117	0.678139	0.00406682	0.0893164	0.0157083
Z51.5 Palliative care	28s	2110	-	indel	0.00181666	0.668242	0.00420125	0.977892	0.00026246
Z51.5 Palliative care	28s	2176	GTG	indel	0.00223634	0.67576	0.00410352	0.8255	0.00211668
Z51.5 Palliative care	28s	2187	TT	indel	-0.0021755	0.66851	0.00419623	0.916982	0.00099586
Z51.5 Palliative care	28s	2194	CC	indel	-0.0007335	0.666448	0.00422454	0.938299	0.00072167
Z51.5 Palliative care	28s	2964	CC	indel	-0.0002706	0.667527	0.00420914	0.993501	-7.58e-05
Z51.5 Palliative care	28s	3039	G	SNV	-0.0010444	0.663611	0.0042618	0.404274	-0.0077991
Z51.5 Palliative care	28s	3049	CTC	indel	-0.0023762	0.668845	0.00419259	0.944063	-0.0006937
Z51.5 Palliative care	28s	3125	GAG	indel	-0.0032646	0.667797	0.00420874	0.999291	-9e-06
Z51.5 Palliative care	28s	3158	CC	indel	-0.0022108	0.681666	0.00402313	0.65342	-0.0042122
Z51.5 Palliative care	28s	3216	GG	indel	0.00268118	0.635131	0.00465625	0.393328	0.00791797
Z51.5 Palliative care	28s	3328	-	indel	0.00154758	0.683562	0.00400089	0.712521	0.0034541
Z51.5 Palliative care	28s	3328	C	SNV	0.00218279	0.666561	0.00422257	0.925153	0.00088368
Z51.5 Palliative care	28s	3329	CC	indel	-0.0007831	0.667207	0.00421345	0.51963	0.00604561
Z51.5 Palliative care	28s	3335	-	indel	0.00232885	0.691609	0.0038926	0.543298	0.00569165
Z51.5 Palliative care	28s	3336	-	indel	0.00262631	0.69792	0.0038093	0.462049	0.00688964
Z51.5 Palliative care	28s	3337	-	indel	0.00242939	0.688229	0.00393984	0.662407	0.00415623
Z51.5 Palliative care	28s	3348	G	SNV	-0.002684	0.664069	0.00425774	0.871403	0.00162677
Z51.5 Palliative care	28s	3391	-	indel	-0.0010936	0.673133	0.00413496	0.757927	0.00287907
Z51.5 Palliative care	28s	3392	-	indel	-0.0010936	0.673133	0.00413496	0.757927	0.00287907
Z51.5 Palliative care	28s	3393	-	indel	-0.0010936	0.673133	0.00413496	0.757927	0.00287907
Z51.5 Palliative care	28s	3473	-	indel	0.00332973	0.716427	0.00356413	0.191814	0.0122342
Z51.5 Palliative care	28s	3490	A	SNV	0.00109362	0.673133	0.00413496	0.757927	-0.0028791
Z51.5 Palliative care	28s	3492	-	indel	0.0029956	0.693818	0.00386134	0.412246	0.00772804
Z51.5 Palliative care	28s	3493	-	indel	0.0029956	0.693818	0.00386134	0.412246	0.00772804
Z51.5 Palliative care	28s	3494	-	indel	0.0029956	0.693818	0.00386134	0.412246	0.00772804
Z51.5 Palliative care	28s	3495	-	indel	0.00262631	0.69792	0.0038093	0.462049	0.00688964
Z51.5 Palliative care	28s	3496	-	indel	0.00262631	0.69792	0.0038093	0.462049	0.00688964
Z51.5 Palliative care	28s	3497	-	indel	0.00262631	0.69792	0.0038093	0.462049	0.00688964
Z51.5 Palliative care	28s	3512	A	SNV	-0.0017783	0.673366	0.00413359	0.838619	-0.0019451
Z51.5 Palliative care	28s	3513	GCAG	indel	-0.0001496	0.662793	0.00427315	0.412171	-0.0077443
Z51.5 Palliative care	28s	3513	GCGGCAG	indel	0.00251381	0.687564	0.00394112	0.0516965	0.01776
Z51.5 Palliative care	28s	4766	-	indel	0.00114178	0.668786	0.00419212	0.658697	0.00412334
Z51.5 Palliative care	28s	4788	-	indel	0.00012698	0.667654	0.0042075	0.751875	-0.0029593
Z51.5 Palliative care	28s	4804	-	indel	0.00186181	0.653816	0.00439998	0.701186	0.00361016
Z51.5 Palliative care	28s	4804	CC	indel	0.00016651	0.680256	0.00403924	0.309406	0.00948804
Z51.5 Palliative care	28s	4804	CCC	indel	-0.0021203	0.69445	0.00385159	0.280109	-0.0101158
Z51.5 Palliative care	28s	4816	G	SNV	-0.0004065	0.681367	0.00402529	0.534711	-0.0058005
Z51.5 Palliative care	28s	4912	T	SNV	0.00148667	0.674404	0.00411702	0.499199	0.00630021
Z51.5 Palliative care	28s	4934	CC	indel	-0.0025295	0.612654	0.00497059	0.222147	-0.0116691
Z51.5 Palliative care	28s	4957	GG	indel	0.00044472	0.705478	0.00370588	0.12216	0.0144721
Z51.5 Palliative care	28s	4957	-	indel	-0.0003757	0.667774	0.00420587	0.949257	0.00059031
R29.8 Other and unspecified symptoms and signs involving the nervous and musculoskeletal systems	28s	59	A	SNV	0.0009061	0.324001	-0.0166773	0.989675	-0.0002099
R29.8 Other and unspecified symptoms and signs involving the nervous and musculoskeletal systems	28s	101	GG	indel	0.00011097	0.297746	-0.0176477	0.402808	0.0136335
R29.8 Other and unspecified symptoms and signs involving the nervous and musculoskeletal systems	28s	105	G	SNV	-4.26e-05	0.30858	-0.0172338	0.488051	0.0112452
R29.8 Other and unspecified symptoms and signs involving the nervous and musculoskeletal systems	28s	785	GT	indel	-0.0035237	0.333767	-0.01634	0.0319182	-0.0355674
R29.8 Other and unspecified symptoms and signs involving the nervous and musculoskeletal systems	28s	847	-	indel	-0.0038545	0.284734	-0.0180983	0.0133339	-0.0403954
R29.8 Other and unspecified symptoms and signs involving the nervous and musculoskeletal systems	28s	847	GGCG	indel	-0.0021013	0.328031	-0.0165349	0.480211	-0.0114789
R29.8 Other and unspecified symptoms and signs involving the nervous and musculoskeletal systems	28s	848	-	indel	-0.0038545	0.284734	-0.0180983	0.0133339	-0.0403954
R29.8 Other and unspecified symptoms and signs involving the nervous and musculoskeletal systems	28s	849	-	indel	-0.0038545	0.284734	-0.0180983	0.0133339	-0.0403954
R29.8 Other and unspecified symptoms and signs involving the nervous and musculoskeletal systems	28s	850	-	indel	-0.0042573	0.308721	-0.0172108	0.0122883	-0.0411942
R29.8 Other and unspecified symptoms and signs involving the nervous and musculoskeletal systems	28s	851	-	indel	-0.0042573	0.308721	-0.0172108	0.0122883	-0.0411942
R29.8 Other and unspecified symptoms and signs involving the nervous and musculoskeletal systems	28s	852	-	indel	-0.0042573	0.308721	-0.0172108	0.0122883	-0.0411942
R29.8 Other and unspecified symptoms and signs involving the nervous and musculoskeletal systems	28s	882	G	SNV	-0.0036169	0.330227	-0.01646	0.025589	-0.0369916
R29.8 Other and unspecified symptoms and signs involving the nervous and musculoskeletal systems	28s	2110	-	indel	-0.0045191	0.356841	-0.0155798	0.0185073	-0.0390607
R29.8 Other and unspecified symptoms and signs involving the nervous and musculoskeletal systems	28s	2176	GTG	indel	-0.0046845	0.369329	-0.0151861	0.0554523	-0.0319658
R29.8 Other and unspecified symptoms and signs involving the nervous and musculoskeletal systems	28s	2187	TT	indel	0.00405868	0.310898	-0.0171328	0.0977863	0.0273592
R29.8 Other and unspecified symptoms and signs involving the nervous and musculoskeletal systems	28s	2194	CC	indel	0.00270599	0.338871	-0.0161697	0.110428	0.0254827
R29.8 Other and unspecified symptoms and signs involving the nervous and musculoskeletal systems	28s	2964	CC	indel	-0.0024603	0.325934	-0.0166061	0.116733	-0.025713
R29.8 Other and unspecified symptoms and signs involving the nervous and musculoskeletal systems	28s	3039	G	SNV	0.0018072	0.320972	-0.0167796	0.431167	0.0126553
R29.8 Other and unspecified symptoms and signs involving the nervous and musculoskeletal systems	28s	3049	CTC	indel	0.00069522	0.3243	-0.0166666	0.96633	0.0007168
R29.8 Other and unspecified symptoms and signs involving the nervous and musculoskeletal systems	28s	3125	GAG	indel	0.00040862	0.323405	-0.016705	0.971458	-0.0006211
R29.8 Other and unspecified symptoms and signs involving the nervous and musculoskeletal systems	28s	3158	CC	indel	-0.0008002	0.312542	-0.0170871	0.557112	-0.0094959
R29.8 Other and unspecified symptoms and signs involving the nervous and musculoskeletal systems	28s	3216	GG	indel	-0.0005418	0.325827	-0.0166355	0.960155	0.00080972
R29.8 Other and unspecified symptoms and signs involving the nervous and musculoskeletal systems	28s	3328	-	indel	0.00029431	0.316615	-0.0169568	0.773837	0.00464739
R29.8 Other and unspecified symptoms and signs involving the nervous and musculoskeletal systems	28s	3328	C	SNV	0.001317	0.330881	-0.0164378	0.397007	0.0137275
R29.8 Other and unspecified symptoms and signs involving the nervous and musculoskeletal systems	28s	3329	CC	indel	-0.0002483	0.323763	-0.016681	0.812802	-0.0038409
R29.8 Other and unspecified symptoms and signs involving the nervous and musculoskeletal systems	28s	3335	-	indel	0.00116804	0.302267	-0.0174637	0.373768	0.0143596
R29.8 Other and unspecified symptoms and signs involving the nervous and musculoskeletal systems	28s	3336	-	indel	0.00109693	0.30619	-0.0173246	0.48323	0.0113336
R29.8 Other and unspecified symptoms and signs involving the nervous and musculoskeletal systems	28s	3337	-	indel	0.00241901	0.287322	-0.0180238	0.197158	0.0211233
R29.8 Other and unspecified symptoms and signs involving the nervous and musculoskeletal systems	28s	3348	G	SNV	-0.0001704	0.318888	-0.0168573	0.720435	-0.0061851
R29.8 Other and unspecified symptoms and signs involving the nervous and musculoskeletal systems	28s	3391	-	indel	0.00010885	0.324382	-0.0166646	0.965134	-0.0007022
R29.8 Other and unspecified symptoms and signs involving the nervous and musculoskeletal systems	28s	3392	-	indel	0.00010885	0.324382	-0.0166646	0.965134	-0.0007022
R29.8 Other and unspecified symptoms and signs involving the nervous and musculoskeletal systems	28s	3393	-	indel	0.00010885	0.324382	-0.0166646	0.965134	-0.0007022
R29.8 Other and unspecified symptoms and signs involving the nervous and musculoskeletal systems	28s	3473	-	indel	0.0011396	0.308505	-0.0172369	0.501069	0.0108878
R29.8 Other and unspecified symptoms and signs involving the nervous and musculoskeletal systems	28s	3490	A	SNV	-0.0001089	0.324382	-0.0166646	0.965134	0.00070222
R29.8 Other and unspecified symptoms and signs involving the nervous and musculoskeletal systems	28s	3492	-	indel	3.25992e-05	0.321694	-0.0167674	0.904977	0.00194063
R29.8 Other and unspecified symptoms and signs involving the nervous and musculoskeletal systems	28s	3493	-	indel	3.25992e-05	0.321694	-0.0167674	0.904977	0.00194063
R29.8 Other and unspecified symptoms and signs involving the nervous and musculoskeletal systems	28s	3494	-	indel	3.25992e-05	0.321694	-0.0167674	0.904977	0.00194063
R29.8 Other and unspecified symptoms and signs involving the nervous and musculoskeletal systems	28s	3495	-	indel	0.00109693	0.30619	-0.0173246	0.48323	0.0113336
R29.8 Other and unspecified symptoms and signs involving the nervous and musculoskeletal systems	28s	3496	-	indel	0.00109693	0.30619	-0.0173246	0.48323	0.0113336
R29.8 Other and unspecified symptoms and signs involving the nervous and musculoskeletal systems	28s	3497	-	indel	0.00109693	0.30619	-0.0173246	0.48323	0.0113336
R29.8 Other and unspecified symptoms and signs involving the nervous and musculoskeletal systems	28s	3512	A	SNV	-0.0014881	0.308612	-0.017223	0.375151	-0.0146378
R29.8 Other and unspecified symptoms and signs involving the nervous and musculoskeletal systems	28s	3513	GCAG	indel	0.00160797	0.320927	-0.0167794	0.410156	0.0134389
R29.8 Other and unspecified symptoms and signs involving the nervous and musculoskeletal systems	28s	3513	GCGGCAG	indel	-0.0013935	0.327549	-0.0165527	0.554938	-0.0096239
R29.8 Other and unspecified symptoms and signs involving the nervous and musculoskeletal systems	28s	4766	-	indel	0.0011549	0.323653	-0.0166848	0.939731	0.00121996
R29.8 Other and unspecified symptoms and signs involving the nervous and musculoskeletal systems	28s	4788	-	indel	0.00074959	0.32384	-0.0166783	0.931088	0.00139534
R29.8 Other and unspecified symptoms and signs involving the nervous and musculoskeletal systems	28s	4804	-	indel	-0.0004022	0.32556	-0.016643	0.965334	0.00070569
R29.8 Other and unspecified symptoms and signs involving the nervous and musculoskeletal systems	28s	4804	CC	indel	-0.0010528	0.328943	-0.0165049	0.572657	-0.0091034
R29.8 Other and unspecified symptoms and signs involving the nervous and musculoskeletal systems	28s	4804	CCC	indel	-0.0020868	0.317199	-0.0169191	0.684144	-0.0065724
R29.8 Other and unspecified symptoms and signs involving the nervous and musculoskeletal systems	28s	4816	G	SNV	-0.0025327	0.309429	-0.0171898	0.314805	-0.0162621
R29.8 Other and unspecified symptoms and signs involving the nervous and musculoskeletal systems	28s	4912	T	SNV	0.00134272	0.322203	-0.0167358	0.787663	0.00433841
R29.8 Other and unspecified symptoms and signs involving the nervous and musculoskeletal systems	28s	4934	CC	indel	0.00110357	0.313304	-0.017084	0.719785	0.00585773
R29.8 Other and unspecified symptoms and signs involving the nervous and musculoskeletal systems	28s	4957	GG	indel	0.00097428	0.320883	-0.0167912	0.853215	0.00298402
R29.8 Other and unspecified symptoms and signs involving the nervous and musculoskeletal systems	28s	4957	-	indel	-0.0023477	0.326591	-0.0165827	0.270897	-0.0179896
I44.0 Atrioventricular block, first degree	28s	59	A	SNV	0.00183305	0.197332	-0.0218904	0.201061	0.0207091
I44.0 Atrioventricular block, first degree	28s	101	GG	indel	-0.001844	0.229783	-0.0204279	0.40156	-0.0136649
I44.0 Atrioventricular block, first degree	28s	105	G	SNV	-0.0025104	0.231424	-0.0203328	0.198451	-0.0209351
I44.0 Atrioventricular block, first degree	28s	785	GT	indel	0.00087835	0.205396	-0.021496	0.671364	0.00683004
I44.0 Atrioventricular block, first degree	28s	847	-	indel	0.00261162	0.221464	-0.0207611	0.230582	0.0193054
I44.0 Atrioventricular block, first degree	28s	847	GGCG	indel	-0.0017479	0.211642	-0.0212009	0.271595	-0.0179648
I44.0 Atrioventricular block, first degree	28s	848	-	indel	0.00261162	0.221464	-0.0207611	0.230582	0.0193054
I44.0 Atrioventricular block, first degree	28s	849	-	indel	0.00261162	0.221464	-0.0207611	0.230582	0.0193054
I44.0 Atrioventricular block, first degree	28s	850	-	indel	0.00196408	0.210637	-0.0212483	0.349319	0.0150554
I44.0 Atrioventricular block, first degree	28s	851	-	indel	0.00196408	0.210637	-0.0212483	0.349319	0.0150554
I44.0 Atrioventricular block, first degree	28s	852	-	indel	0.00196408	0.210637	-0.0212483	0.349319	0.0150554
I44.0 Atrioventricular block, first degree	28s	882	G	SNV	0.001677	0.20469	-0.0215285	0.400681	0.0134747
I44.0 Atrioventricular block, first degree	28s	2110	-	indel	3.38873e-05	0.20944	-0.0213134	0.849979	-0.0030968
I44.0 Atrioventricular block, first degree	28s	2176	GTG	indel	0.00011017	0.209842	-0.0213119	0.909391	-0.0018885
I44.0 Atrioventricular block, first degree	28s	2187	TT	indel	0.00020784	0.205764	-0.0214784	0.723846	0.00583261
I44.0 Atrioventricular block, first degree	28s	2194	CC	indel	0.00133834	0.211697	-0.0212026	0.555074	0.00947658
I44.0 Atrioventricular block, first degree	28s	2964	CC	indel	0.00088141	0.20709	-0.0214145	0.749051	0.00512718
I44.0 Atrioventricular block, first degree	28s	3039	G	SNV	-0.0009711	0.209313	-0.0213082	0.356923	-0.0148701
I44.0 Atrioventricular block, first degree	28s	3049	CTC	indel	-0.0001721	0.213897	-0.021104	0.441623	0.0130541
I44.0 Atrioventricular block, first degree	28s	3125	GAG	indel	0.00101746	0.236932	-0.0200873	0.0357158	0.0360591
I44.0 Atrioventricular block, first degree	28s	3158	CC	indel	-0.001238	0.207288	-0.0214231	0.984403	-0.0003173
I44.0 Atrioventricular block, first degree	28s	3216	GG	indel	-0.002591	0.15623	-0.0241145	0.00606245	-0.0458228
I44.0 Atrioventricular block, first degree	28s	3328	-	indel	0.00243248	0.191822	-0.0221921	0.417123	0.0131208
I44.0 Atrioventricular block, first degree	28s	3328	C	SNV	0.00036909	0.205049	-0.0215148	0.683358	-0.0066305
I44.0 Atrioventricular block, first degree	28s	3329	CC	indel	0.00148982	0.206224	-0.0214559	0.127153	0.0247456
I44.0 Atrioventricular block, first degree	28s	3335	-	indel	0.00029476	0.216705	-0.0209957	0.636897	-0.0076633
I44.0 Atrioventricular block, first degree	28s	3336	-	indel	-8.02e-05	0.222258	-0.020746	0.466874	-0.0118316
I44.0 Atrioventricular block, first degree	28s	3337	-	indel	-0.0006331	0.231197	-0.0203587	0.311659	-0.0166744
I44.0 Atrioventricular block, first degree	28s	3348	G	SNV	0.0012702	0.230907	-0.0203428	0.0308004	0.036782
I44.0 Atrioventricular block, first degree	28s	3391	-	indel	0.00272104	0.188059	-0.022348	0.0314215	0.0350653
I44.0 Atrioventricular block, first degree	28s	3392	-	indel	0.00272104	0.188059	-0.022348	0.0314215	0.0350653
I44.0 Atrioventricular block, first degree	28s	3393	-	indel	0.00272104	0.188059	-0.022348	0.0314215	0.0350653
I44.0 Atrioventricular block, first degree	28s	3473	-	indel	0.00045434	0.213129	-0.021158	0.764792	-0.0048647
I44.0 Atrioventricular block, first degree	28s	3490	A	SNV	-0.002721	0.188059	-0.022348	0.0314215	-0.0350653
I44.0 Atrioventricular block, first degree	28s	3492	-	indel	-9.49e-05	0.216472	-0.0209977	0.566932	-0.0093158
I44.0 Atrioventricular block, first degree	28s	3493	-	indel	-9.49e-05	0.216472	-0.0209977	0.566932	-0.0093158
I44.0 Atrioventricular block, first degree	28s	3494	-	indel	-9.49e-05	0.216472	-0.0209977	0.566932	-0.0093158
I44.0 Atrioventricular block, first degree	28s	3495	-	indel	-8.02e-05	0.222258	-0.020746	0.466874	-0.0118316
I44.0 Atrioventricular block, first degree	28s	3496	-	indel	-8.02e-05	0.222258	-0.020746	0.466874	-0.0118316
I44.0 Atrioventricular block, first degree	28s	3497	-	indel	-8.02e-05	0.222258	-0.020746	0.466874	-0.0118316
I44.0 Atrioventricular block, first degree	28s	3512	A	SNV	0.00029453	0.216653	-0.020986	0.509196	0.0108545
I44.0 Atrioventricular block, first degree	28s	3513	GCAG	indel	0.00015366	0.207923	-0.0213761	0.821618	-0.0036754
I44.0 Atrioventricular block, first degree	28s	3513	GCGGCAG	indel	0.00102876	0.209237	-0.0213158	0.699471	-0.0062485
I44.0 Atrioventricular block, first degree	28s	4766	-	indel	0.00025406	0.20661	-0.0214363	0.617695	0.00803844
I44.0 Atrioventricular block, first degree	28s	4788	-	indel	0.00076262	0.207347	-0.0214012	0.55684	0.0094581
I44.0 Atrioventricular block, first degree	28s	4804	-	indel	0.00084835	0.220487	-0.0208213	0.501468	0.0109032
I44.0 Atrioventricular block, first degree	28s	4804	CC	indel	-1.73e-05	0.209118	-0.0213219	0.777306	-0.0045717
I44.0 Atrioventricular block, first degree	28s	4804	CCC	indel	0.0013436	0.21715	-0.0209596	0.439277	0.0123849
I44.0 Atrioventricular block, first degree	28s	4816	G	SNV	0.00282214	0.221473	-0.020762	0.199737	0.0205463
I44.0 Atrioventricular block, first degree	28s	4912	T	SNV	0.00023017	0.206545	-0.0214421	0.891167	0.00220714
I44.0 Atrioventricular block, first degree	28s	4934	CC	indel	-0.0026736	0.243779	-0.0198188	0.138155	-0.0245758
I44.0 Atrioventricular block, first degree	28s	4957	GG	indel	-0.0021559	0.22276	-0.0207038	0.22228	-0.0201072
I44.0 Atrioventricular block, first degree	28s	4957	-	indel	0.0019012	0.205251	-0.021503	0.388363	0.0136043
K64.0 First degree haemorrhoids	28s	59	A	SNV	0.00031861	0.624698	-0.0082628	0.83679	-0.0033391
K64.0 First degree haemorrhoids	28s	101	GG	indel	-0.0011526	0.649389	-0.0076929	0.567249	-0.0093006
K64.0 First degree haemorrhoids	28s	105	G	SNV	-0.0007861	0.629841	-0.0081465	0.79736	-0.0041715
K64.0 First degree haemorrhoids	28s	785	GT	indel	0.00173476	0.616799	-0.00845	0.535185	0.00996266
K64.0 First degree haemorrhoids	28s	847	-	indel	0.00202129	0.645317	-0.0077755	0.298173	0.0167303
K64.0 First degree haemorrhoids	28s	847	GGCG	indel	0.00032311	0.617743	-0.0084279	0.695169	0.00625025
K64.0 First degree haemorrhoids	28s	848	-	indel	0.00202129	0.645317	-0.0077755	0.298173	0.0167303
K64.0 First degree haemorrhoids	28s	849	-	indel	0.00202129	0.645317	-0.0077755	0.298173	0.0167303
K64.0 First degree haemorrhoids	28s	850	-	indel	0.00156212	0.627488	-0.0081943	0.423959	0.0128518
K64.0 First degree haemorrhoids	28s	851	-	indel	0.00156212	0.627488	-0.0081943	0.423959	0.0128518
K64.0 First degree haemorrhoids	28s	852	-	indel	0.00156212	0.627488	-0.0081943	0.423959	0.0128518
K64.0 First degree haemorrhoids	28s	882	G	SNV	0.00174418	0.618131	-0.0084178	0.527732	0.0101399
K64.0 First degree haemorrhoids	28s	2110	-	indel	-0.0022764	0.641524	-0.0078641	0.300521	-0.0170436
K64.0 First degree haemorrhoids	28s	2176	GTG	indel	-0.0028576	0.665121	-0.0073151	0.190218	-0.0217873
K64.0 First degree haemorrhoids	28s	2187	TT	indel	0.00335275	0.602674	-0.0087914	0.0973509	0.0273225
K64.0 First degree haemorrhoids	28s	2194	CC	indel	-0.0005502	0.612499	-0.0085548	0.537939	-0.0099129
K64.0 First degree haemorrhoids	28s	2964	CC	indel	-0.0002948	0.621364	-0.0083403	0.88392	-0.0023497
K64.0 First degree haemorrhoids	28s	3039	G	SNV	0.00017417	0.620043	-0.0083723	0.821303	0.00363584
K64.0 First degree haemorrhoids	28s	3049	CTC	indel	2.56936e-05	0.615104	-0.0084921	0.685707	-0.0068653
K64.0 First degree haemorrhoids	28s	3125	GAG	indel	0.00048142	0.629361	-0.0081547	0.75366	0.00540272
K64.0 First degree haemorrhoids	28s	3158	CC	indel	0.00225261	0.662589	-0.0073732	0.142613	0.0238609
K64.0 First degree haemorrhoids	28s	3216	GG	indel	-0.0015333	0.596248	-0.0089609	0.514863	-0.0106357
K64.0 First degree haemorrhoids	28s	3328	-	indel	-0.0026111	0.691295	-0.0067143	0.081323	-0.0283715
K64.0 First degree haemorrhoids	28s	3328	C	SNV	-0.0008339	0.614508	-0.0085066	0.589845	-0.008743
K64.0 First degree haemorrhoids	28s	3329	CC	indel	0.0016559	0.620318	-0.0083652	0.425122	0.0129163
K64.0 First degree haemorrhoids	28s	3335	-	indel	-0.0026026	0.684851	-0.006861	0.0836115	-0.0281733
K64.0 First degree haemorrhoids	28s	3336	-	indel	-0.0022381	0.679336	-0.0069888	0.128484	-0.0247547
K64.0 First degree haemorrhoids	28s	3337	-	indel	-0.0022336	0.669618	-0.0072168	0.266989	-0.0182291
K64.0 First degree haemorrhoids	28s	3348	G	SNV	0.00036709	0.625899	-0.008235	0.811817	0.00407283
K64.0 First degree haemorrhoids	28s	3391	-	indel	0.0012048	0.608449	-0.0086528	0.464649	0.0117919
K64.0 First degree haemorrhoids	28s	3392	-	indel	0.0012048	0.608449	-0.0086528	0.464649	0.0117919
K64.0 First degree haemorrhoids	28s	3393	-	indel	0.0012048	0.608449	-0.0086528	0.464649	0.0117919
K64.0 First degree haemorrhoids	28s	3473	-	indel	-0.0019671	0.673623	-0.007119	0.125693	-0.0249267
K64.0 First degree haemorrhoids	28s	3490	A	SNV	-0.0012048	0.608449	-0.0086528	0.464649	-0.0117919
K64.0 First degree haemorrhoids	28s	3492	-	indel	-0.000188	0.626353	-0.0082284	0.867851	-0.002701
K64.0 First degree haemorrhoids	28s	3493	-	indel	-0.000188	0.626353	-0.0082284	0.867851	-0.002701
K64.0 First degree haemorrhoids	28s	3494	-	indel	-0.000188	0.626353	-0.0082284	0.867851	-0.002701
K64.0 First degree haemorrhoids	28s	3495	-	indel	-0.0022381	0.679336	-0.0069888	0.128484	-0.0247547
K64.0 First degree haemorrhoids	28s	3496	-	indel	-0.0022381	0.679336	-0.0069888	0.128484	-0.0247547
K64.0 First degree haemorrhoids	28s	3497	-	indel	-0.0022381	0.679336	-0.0069888	0.128484	-0.0247547
K64.0 First degree haemorrhoids	28s	3512	A	SNV	0.00017354	0.615812	-0.0084786	0.824547	-0.0036459
K64.0 First degree haemorrhoids	28s	3513	GCAG	indel	0.00128895	0.616521	-0.0084564	0.284821	0.0174532
K64.0 First degree haemorrhoids	28s	3513	GCGGCAG	indel	-0.0004923	0.620148	-0.0083701	0.917512	0.00166386
K64.0 First degree haemorrhoids	28s	4766	-	indel	0.00102678	0.620365	-0.0083639	0.665178	0.00694764
K64.0 First degree haemorrhoids	28s	4788	-	indel	0.00074405	0.621458	-0.0083379	0.849134	0.00305813
K64.0 First degree haemorrhoids	28s	4804	-	indel	0.00059789	0.637051	-0.0079778	0.684068	0.00658626
K64.0 First degree haemorrhoids	28s	4804	CC	indel	0.00024586	0.623421	-0.0082922	0.858054	-0.0028822
K64.0 First degree haemorrhoids	28s	4804	CCC	indel	-4.98e-05	0.619549	-0.0083885	0.941499	-0.0011813
K64.0 First degree haemorrhoids	28s	4816	G	SNV	-0.002253	0.609378	-0.0086321	0.583116	-0.0088452
K64.0 First degree haemorrhoids	28s	4912	T	SNV	0.00135614	0.61637	-0.0084602	0.579568	0.00887897
K64.0 First degree haemorrhoids	28s	4934	CC	indel	0.0001619	0.622806	-0.0083246	0.984738	-0.0003135
K64.0 First degree haemorrhoids	28s	4957	GG	indel	0.00130222	0.617997	-0.0084262	0.892454	0.00218519
K64.0 First degree haemorrhoids	28s	4957	-	indel	-0.0019437	0.618786	-0.0084025	0.452567	0.0118612
M19.91 Arthrosis, unspecified (Shoulder region)	28s	59	A	SNV	0.00044074	0.592801	0.00903102	0.773607	0.00469067
M19.91 Arthrosis, unspecified (Shoulder region)	28s	101	GG	indel	-0.0018172	0.529206	0.0106443	0.199658	-0.0210066
M19.91 Arthrosis, unspecified (Shoulder region)	28s	105	G	SNV	-0.0002026	0.581539	0.00931458	0.83192	-0.0034703
M19.91 Arthrosis, unspecified (Shoulder region)	28s	785	GT	indel	-0.0034062	0.573123	0.00951275	0.0224804	-0.0378274
M19.91 Arthrosis, unspecified (Shoulder region)	28s	847	-	indel	-0.003075	0.63867	0.0079331	0.031723	-0.035059
M19.91 Arthrosis, unspecified (Shoulder region)	28s	847	GGCG	indel	-0.0026126	0.576496	0.00942877	0.188359	-0.0216323
M19.91 Arthrosis, unspecified (Shoulder region)	28s	848	-	indel	-0.003075	0.63867	0.0079331	0.031723	-0.035059
M19.91 Arthrosis, unspecified (Shoulder region)	28s	849	-	indel	-0.003075	0.63867	0.0079331	0.031723	-0.035059
M19.91 Arthrosis, unspecified (Shoulder region)	28s	850	-	indel	-0.002793	0.60519	0.00872862	0.0460969	-0.0327142
M19.91 Arthrosis, unspecified (Shoulder region)	28s	851	-	indel	-0.002793	0.60519	0.00872862	0.0460969	-0.0327142
M19.91 Arthrosis, unspecified (Shoulder region)	28s	852	-	indel	-0.002793	0.60519	0.00872862	0.0460969	-0.0327142
M19.91 Arthrosis, unspecified (Shoulder region)	28s	882	G	SNV	-0.0030963	0.578796	0.00937234	0.030239	-0.0358295
M19.91 Arthrosis, unspecified (Shoulder region)	28s	2110	-	indel	-0.0003165	0.577521	0.00940675	0.571765	-0.0093264
M19.91 Arthrosis, unspecified (Shoulder region)	28s	2176	GTG	indel	0.00010662	0.575746	0.00945701	0.693134	-0.0065689
M19.91 Arthrosis, unspecified (Shoulder region)	28s	2187	TT	indel	0.00078638	0.594076	0.00899821	0.564152	0.00953664
M19.91 Arthrosis, unspecified (Shoulder region)	28s	2194	CC	indel	0.00126212	0.576891	0.0094204	0.381989	0.0140626
M19.91 Arthrosis, unspecified (Shoulder region)	28s	2964	CC	indel	-0.0032405	0.58587	0.00919778	0.0499788	-0.0322771
M19.91 Arthrosis, unspecified (Shoulder region)	28s	3039	G	SNV	-0.0021954	0.581385	0.00930697	0.194249	-0.0210907
M19.91 Arthrosis, unspecified (Shoulder region)	28s	3049	CTC	indel	-0.0003768	0.590701	0.00908195	0.872195	-0.00275
M19.91 Arthrosis, unspecified (Shoulder region)	28s	3125	GAG	indel	-0.0003686	0.580801	0.00932931	0.775213	0.00497568
M19.91 Arthrosis, unspecified (Shoulder region)	28s	3158	CC	indel	-0.0029411	0.621692	0.00833883	0.26653	-0.0179478
M19.91 Arthrosis, unspecified (Shoulder region)	28s	3216	GG	indel	-0.0010875	0.634835	0.00803166	0.241376	-0.0192405
M19.91 Arthrosis, unspecified (Shoulder region)	28s	3328	-	indel	0.00277493	0.634635	0.00803759	0.264361	0.0180185
M19.91 Arthrosis, unspecified (Shoulder region)	28s	3328	C	SNV	0.00247027	0.575563	0.00945149	0.246153	0.0188415
M19.91 Arthrosis, unspecified (Shoulder region)	28s	3329	CC	indel	-7.64e-06	0.587919	0.00914765	0.717014	0.00588772
M19.91 Arthrosis, unspecified (Shoulder region)	28s	3335	-	indel	0.00270723	0.625981	0.00824096	0.321139	0.0160219
M19.91 Arthrosis, unspecified (Shoulder region)	28s	3336	-	indel	0.00271572	0.623433	0.00830291	0.375171	0.0143316
M19.91 Arthrosis, unspecified (Shoulder region)	28s	3337	-	indel	-3.95e-05	0.578671	0.00939361	0.815359	-0.0038431
M19.91 Arthrosis, unspecified (Shoulder region)	28s	3348	G	SNV	-0.0006785	0.585605	0.00920854	0.899151	0.00219651
M19.91 Arthrosis, unspecified (Shoulder region)	28s	3391	-	indel	0.00095611	0.607813	0.00866603	0.249576	0.0187217
M19.91 Arthrosis, unspecified (Shoulder region)	28s	3392	-	indel	0.00095611	0.607813	0.00866603	0.249576	0.0187217
M19.91 Arthrosis, unspecified (Shoulder region)	28s	3393	-	indel	0.00095611	0.607813	0.00866603	0.249576	0.0187217
M19.91 Arthrosis, unspecified (Shoulder region)	28s	3473	-	indel	0.00352797	0.637548	0.00796503	0.168875	0.0222199
M19.91 Arthrosis, unspecified (Shoulder region)	28s	3490	A	SNV	-0.0009561	0.607813	0.00866603	0.249576	-0.0187217
M19.91 Arthrosis, unspecified (Shoulder region)	28s	3492	-	indel	0.0034309	0.629132	0.00816127	0.179881	0.0218879
M19.91 Arthrosis, unspecified (Shoulder region)	28s	3493	-	indel	0.0034309	0.629132	0.00816127	0.179881	0.0218879
M19.91 Arthrosis, unspecified (Shoulder region)	28s	3494	-	indel	0.0034309	0.629132	0.00816127	0.179881	0.0218879
M19.91 Arthrosis, unspecified (Shoulder region)	28s	3495	-	indel	0.00271572	0.623433	0.00830291	0.375171	0.0143316
M19.91 Arthrosis, unspecified (Shoulder region)	28s	3496	-	indel	0.00271572	0.623433	0.00830291	0.375171	0.0143316
M19.91 Arthrosis, unspecified (Shoulder region)	28s	3497	-	indel	0.00271572	0.623433	0.00830291	0.375171	0.0143316
M19.91 Arthrosis, unspecified (Shoulder region)	28s	3512	A	SNV	-0.0003004	0.597086	0.00893005	0.73156	-0.0056766
M19.91 Arthrosis, unspecified (Shoulder region)	28s	3513	GCAG	indel	-0.0014236	0.584062	0.00924257	0.413102	-0.0134104
M19.91 Arthrosis, unspecified (Shoulder region)	28s	3513	GCGGCAG	indel	0.00236674	0.607452	0.00867256	0.0300594	0.0337211
M19.91 Arthrosis, unspecified (Shoulder region)	28s	4766	-	indel	0.00054789	0.588467	0.00913409	0.81205	0.0038508
M19.91 Arthrosis, unspecified (Shoulder region)	28s	4788	-	indel	0.00054959	0.587612	0.00915498	0.782486	0.00446908
M19.91 Arthrosis, unspecified (Shoulder region)	28s	4804	-	indel	0.00095642	0.562601	0.00978614	0.471053	0.011734
M19.91 Arthrosis, unspecified (Shoulder region)	28s	4804	CC	indel	-0.0006395	0.580514	0.0093302	0.523392	-0.0103562
M19.91 Arthrosis, unspecified (Shoulder region)	28s	4804	CCC	indel	-0.0016879	0.619344	0.00839182	0.183887	-0.0216452
M19.91 Arthrosis, unspecified (Shoulder region)	28s	4816	G	SNV	-0.0009795	0.605148	0.00873201	0.41484	-0.0132226
M19.91 Arthrosis, unspecified (Shoulder region)	28s	4912	T	SNV	0.00120834	0.593462	0.00901245	0.519434	0.0103945
M19.91 Arthrosis, unspecified (Shoulder region)	28s	4934	CC	indel	0.00083607	0.602168	0.00882003	0.770351	0.00480114
M19.91 Arthrosis, unspecified (Shoulder region)	28s	4957	GG	indel	-0.00068	0.577546	0.00940764	0.641768	-0.0076138
M19.91 Arthrosis, unspecified (Shoulder region)	28s	4957	-	indel	-0.0009039	0.586157	0.0091906	0.566138	-0.009298
M23.33 Other meniscus derangements (Medial collateral ligament or Other and unspecified medial meniscus)	28s	59	A	SNV	-0.000367	0.657555	0.0118901	0.800442	-0.0065838
M23.33 Other meniscus derangements (Medial collateral ligament or Other and unspecified medial meniscus)	28s	101	GG	indel	-0.0010956	0.628722	0.0129937	0.496663	-0.0177656
M23.33 Other meniscus derangements (Medial collateral ligament or Other and unspecified medial meniscus)	28s	105	G	SNV	-0.0002911	0.650287	0.0121703	0.732046	-0.0089466
M23.33 Other meniscus derangements (Medial collateral ligament or Other and unspecified medial meniscus)	28s	785	GT	indel	0.00059214	0.665316	0.0116009	0.621334	0.0126973
M23.33 Other meniscus derangements (Medial collateral ligament or Other and unspecified medial meniscus)	28s	847	-	indel	0.00065361	0.650204	0.0121667	0.632121	0.0123668
M23.33 Other meniscus derangements (Medial collateral ligament or Other and unspecified medial meniscus)	28s	847	GGCG	indel	-0.0001814	0.659936	0.0117997	0.830326	-0.0055483
M23.33 Other meniscus derangements (Medial collateral ligament or Other and unspecified medial meniscus)	28s	848	-	indel	0.00065361	0.650204	0.0121667	0.632121	0.0123668
M23.33 Other meniscus derangements (Medial collateral ligament or Other and unspecified medial meniscus)	28s	849	-	indel	0.00065361	0.650204	0.0121667	0.632121	0.0123668
M23.33 Other meniscus derangements (Medial collateral ligament or Other and unspecified medial meniscus)	28s	850	-	indel	0.00158569	0.652416	0.0120781	0.290175	0.0271312
M23.33 Other meniscus derangements (Medial collateral ligament or Other and unspecified medial meniscus)	28s	851	-	indel	0.00158569	0.652416	0.0120781	0.290175	0.0271312
M23.33 Other meniscus derangements (Medial collateral ligament or Other and unspecified medial meniscus)	28s	852	-	indel	0.00158569	0.652416	0.0120781	0.290175	0.0271312
M23.33 Other meniscus derangements (Medial collateral ligament or Other and unspecified medial meniscus)	28s	882	G	SNV	0.00015371	0.66296	0.0116875	0.797123	0.006631
M23.33 Other meniscus derangements (Medial collateral ligament or Other and unspecified medial meniscus)	28s	2110	-	indel	-6.74e-05	0.64854	0.0122271	0.525946	-0.0167655
M23.33 Other meniscus derangements (Medial collateral ligament or Other and unspecified medial meniscus)	28s	2176	GTG	indel	0.00210122	0.686831	0.0108269	0.493561	0.0181962
M23.33 Other meniscus derangements (Medial collateral ligament or Other and unspecified medial meniscus)	28s	2187	TT	indel	-0.0030307	0.64819	0.0122364	0.138118	-0.0392048
M23.33 Other meniscus derangements (Medial collateral ligament or Other and unspecified medial meniscus)	28s	2194	CC	indel	-0.0014512	0.67604	0.0112088	0.336967	-0.0249412
M23.33 Other meniscus derangements (Medial collateral ligament or Other and unspecified medial meniscus)	28s	2964	CC	indel	-0.0008725	0.662094	0.0117193	0.664482	0.0111138
M23.33 Other meniscus derangements (Medial collateral ligament or Other and unspecified medial meniscus)	28s	3039	G	SNV	-0.0011776	0.659657	0.0118092	0.723064	-0.0091825
M23.33 Other meniscus derangements (Medial collateral ligament or Other and unspecified medial meniscus)	28s	3049	CTC	indel	0.00100479	0.651159	0.0121284	0.512884	0.0177894
M23.33 Other meniscus derangements (Medial collateral ligament or Other and unspecified medial meniscus)	28s	3125	GAG	indel	0.00078477	0.644371	0.0123863	0.52237	0.0177545
M23.33 Other meniscus derangements (Medial collateral ligament or Other and unspecified medial meniscus)	28s	3158	CC	indel	-0.0010284	0.67639	0.011203	0.63007	-0.0124745
M23.33 Other meniscus derangements (Medial collateral ligament or Other and unspecified medial meniscus)	28s	3216	GG	indel	0.00112522	0.635573	0.0127252	0.493735	0.0174928
M23.33 Other meniscus derangements (Medial collateral ligament or Other and unspecified medial meniscus)	28s	3328	-	indel	0.00160035	0.694647	0.0105459	0.438932	0.0200027
M23.33 Other meniscus derangements (Medial collateral ligament or Other and unspecified medial meniscus)	28s	3328	C	SNV	0.00062862	0.657096	0.0119054	0.713805	0.00954164
M23.33 Other meniscus derangements (Medial collateral ligament or Other and unspecified medial meniscus)	28s	3329	CC	indel	-0.0010203	0.661485	0.0117423	0.413197	-0.0213031
M23.33 Other meniscus derangements (Medial collateral ligament or Other and unspecified medial meniscus)	28s	3335	-	indel	7.80201e-05	0.661826	0.0117453	0.992247	-0.0002523
M23.33 Other meniscus derangements (Medial collateral ligament or Other and unspecified medial meniscus)	28s	3336	-	indel	0.00033547	0.666029	0.0115913	0.92315	0.00250418
M23.33 Other meniscus derangements (Medial collateral ligament or Other and unspecified medial meniscus)	28s	3337	-	indel	0.0003047	0.675023	0.0112654	0.779149	0.00739053
M23.33 Other meniscus derangements (Medial collateral ligament or Other and unspecified medial meniscus)	28s	3348	G	SNV	0.00056069	0.645066	0.0123568	0.434564	0.0214889
M23.33 Other meniscus derangements (Medial collateral ligament or Other and unspecified medial meniscus)	28s	3391	-	indel	1.56667e-05	0.67091	0.0113971	0.605887	0.0133837
M23.33 Other meniscus derangements (Medial collateral ligament or Other and unspecified medial meniscus)	28s	3392	-	indel	1.56667e-05	0.67091	0.0113971	0.605887	0.0133837
M23.33 Other meniscus derangements (Medial collateral ligament or Other and unspecified medial meniscus)	28s	3393	-	indel	1.56667e-05	0.67091	0.0113971	0.605887	0.0133837
M23.33 Other meniscus derangements (Medial collateral ligament or Other and unspecified medial meniscus)	28s	3473	-	indel	0.00103132	0.678308	0.0111368	0.649172	0.0117955
M23.33 Other meniscus derangements (Medial collateral ligament or Other and unspecified medial meniscus)	28s	3490	A	SNV	-1.57e-05	0.67091	0.0113971	0.605887	-0.0133837
M23.33 Other meniscus derangements (Medial collateral ligament or Other and unspecified medial meniscus)	28s	3492	-	indel	1.94589e-05	0.653521	0.012048	0.783584	-0.0071784
M23.33 Other meniscus derangements (Medial collateral ligament or Other and unspecified medial meniscus)	28s	3493	-	indel	1.94589e-05	0.653521	0.012048	0.783584	-0.0071784
M23.33 Other meniscus derangements (Medial collateral ligament or Other and unspecified medial meniscus)	28s	3494	-	indel	1.94589e-05	0.653521	0.012048	0.783584	-0.0071784
M23.33 Other meniscus derangements (Medial collateral ligament or Other and unspecified medial meniscus)	28s	3495	-	indel	0.00033547	0.666029	0.0115913	0.92315	0.00250418
M23.33 Other meniscus derangements (Medial collateral ligament or Other and unspecified medial meniscus)	28s	3496	-	indel	0.00033547	0.666029	0.0115913	0.92315	0.00250418
M23.33 Other meniscus derangements (Medial collateral ligament or Other and unspecified medial meniscus)	28s	3497	-	indel	0.00033547	0.666029	0.0115913	0.92315	0.00250418
M23.33 Other meniscus derangements (Medial collateral ligament or Other and unspecified medial meniscus)	28s	3512	A	SNV	0.00019043	0.656581	0.0119313	0.837396	0.00542642
M23.33 Other meniscus derangements (Medial collateral ligament or Other and unspecified medial meniscus)	28s	3513	GCAG	indel	-8.37e-05	0.661179	0.0117535	0.90544	-0.0031166
M23.33 Other meniscus derangements (Medial collateral ligament or Other and unspecified medial meniscus)	28s	3513	GCGGCAG	indel	-0.0011376	0.656505	0.011928	0.604358	-0.0135935
M23.33 Other meniscus derangements (Medial collateral ligament or Other and unspecified medial meniscus)	28s	4766	-	indel	0.00169125	0.662992	0.0116848	0.370617	0.0229919
M23.33 Other meniscus derangements (Medial collateral ligament or Other and unspecified medial meniscus)	28s	4788	-	indel	0.00051251	0.661802	0.0117302	0.985629	-0.0004666
M23.33 Other meniscus derangements (Medial collateral ligament or Other and unspecified medial meniscus)	28s	4804	-	indel	-0.0005973	0.669121	0.0114776	0.860549	-0.0045834
M23.33 Other meniscus derangements (Medial collateral ligament or Other and unspecified medial meniscus)	28s	4804	CC	indel	0.00044859	0.661998	0.0117248	0.988515	0.0003722
M23.33 Other meniscus derangements (Medial collateral ligament or Other and unspecified medial meniscus)	28s	4804	CCC	indel	-0.0005681	0.672414	0.0113462	0.681103	-0.0106708
M23.33 Other meniscus derangements (Medial collateral ligament or Other and unspecified medial meniscus)	28s	4816	G	SNV	-0.0004662	0.66648	0.0115626	0.835233	-0.0053797
M23.33 Other meniscus derangements (Medial collateral ligament or Other and unspecified medial meniscus)	28s	4912	T	SNV	0.00164906	0.668205	0.011494	0.468683	0.0186147
M23.33 Other meniscus derangements (Medial collateral ligament or Other and unspecified medial meniscus)	28s	4934	CC	indel	0.00080057	0.695986	0.0105044	0.500583	0.017647
M23.33 Other meniscus derangements (Medial collateral ligament or Other and unspecified medial meniscus)	28s	4957	GG	indel	-0.0007947	0.664509	0.0116372	0.917476	0.00269025
M23.33 Other meniscus derangements (Medial collateral ligament or Other and unspecified medial meniscus)	28s	4957	-	indel	0.00105132	0.662425	0.0117075	0.865114	0.00433219
R25.2 Cramp and spasm	28s	59	A	SNV	0.00284912	0.47735	0.0257069	0.0643251	0.0639934
R25.2 Cramp and spasm	28s	101	GG	indel	-0.0023655	0.397772	0.0306151	0.163322	-0.0485863
R25.2 Cramp and spasm	28s	105	G	SNV	-0.0017077	0.416772	0.0293773	0.219059	-0.0430033
R25.2 Cramp and spasm	28s	785	GT	indel	0.00230454	0.460573	0.0266799	0.0881284	0.0569868
R25.2 Cramp and spasm	28s	847	-	indel	0.00176226	0.430291	0.0285238	0.291778	0.0361723
R25.2 Cramp and spasm	28s	847	GGCG	indel	-0.0014867	0.446778	0.0275036	0.546726	-0.0211336
R25.2 Cramp and spasm	28s	848	-	indel	0.00176226	0.430291	0.0285238	0.291778	0.0361723
R25.2 Cramp and spasm	28s	849	-	indel	0.00176226	0.430291	0.0285238	0.291778	0.0361723
R25.2 Cramp and spasm	28s	850	-	indel	0.00234737	0.441679	0.0278136	0.201208	0.0434805
R25.2 Cramp and spasm	28s	851	-	indel	0.00234737	0.441679	0.0278136	0.201208	0.0434805
R25.2 Cramp and spasm	28s	852	-	indel	0.00234737	0.441679	0.0278136	0.201208	0.0434805
R25.2 Cramp and spasm	28s	882	G	SNV	0.00218963	0.457036	0.0268892	0.106852	0.054007
R25.2 Cramp and spasm	28s	2110	-	indel	-0.0002107	0.452289	0.0271837	0.945359	0.00240088
R25.2 Cramp and spasm	28s	2176	GTG	indel	-0.0005252	0.439837	0.0279517	0.67752	-0.0147868
R25.2 Cramp and spasm	28s	2187	TT	indel	0.0002594	0.453871	0.0270804	0.724505	0.0124369
R25.2 Cramp and spasm	28s	2194	CC	indel	6.53137e-05	0.448963	0.0273785	0.867774	0.00572296
R25.2 Cramp and spasm	28s	2964	CC	indel	0.00132676	0.450984	0.0272511	0.93069	0.00299026
R25.2 Cramp and spasm	28s	3039	G	SNV	0.00047506	0.452865	0.0271418	0.651355	0.0155723
R25.2 Cramp and spasm	28s	3049	CTC	indel	0.00220498	0.434177	0.0282803	0.178362	0.0481432
R25.2 Cramp and spasm	28s	3125	GAG	indel	0.00258843	0.424248	0.0288989	0.200518	0.0464722
R25.2 Cramp and spasm	28s	3158	CC	indel	-0.000325	0.449103	0.027386	0.926989	0.00317914
R25.2 Cramp and spasm	28s	3216	GG	indel	0.00158411	0.421626	0.0290853	0.330445	0.0327891
R25.2 Cramp and spasm	28s	3328	-	indel	0.00090676	0.46209	0.0266317	0.759691	0.0105694
R25.2 Cramp and spasm	28s	3328	C	SNV	-0.0006334	0.457083	0.0268934	0.556392	-0.0204897
R25.2 Cramp and spasm	28s	3329	CC	indel	-0.000622	0.451086	0.0272458	0.696191	-0.0135362
R25.2 Cramp and spasm	28s	3335	-	indel	0.0002758	0.444818	0.0276584	0.826585	-0.0076058
R25.2 Cramp and spasm	28s	3336	-	indel	0.00012117	0.443687	0.0277295	0.803833	-0.0086287
R25.2 Cramp and spasm	28s	3337	-	indel	-0.000338	0.437258	0.0281312	0.684743	-0.0142761
R25.2 Cramp and spasm	28s	3348	G	SNV	0.00219119	0.434082	0.0282851	0.307064	0.0369689
R25.2 Cramp and spasm	28s	3391	-	indel	-0.0010433	0.442347	0.0277833	0.525679	-0.0216485
R25.2 Cramp and spasm	28s	3392	-	indel	-0.0010433	0.442347	0.0277833	0.525679	-0.0216485
R25.2 Cramp and spasm	28s	3393	-	indel	-0.0010433	0.442347	0.0277833	0.525679	-0.0216485
R25.2 Cramp and spasm	28s	3473	-	indel	-0.0001305	0.447633	0.027484	0.894344	-0.004613
R25.2 Cramp and spasm	28s	3490	A	SNV	0.00104331	0.442347	0.0277833	0.525679	0.0216485
R25.2 Cramp and spasm	28s	3492	-	indel	-0.0013057	0.430462	0.0285252	0.398809	-0.0294181
R25.2 Cramp and spasm	28s	3493	-	indel	-0.0013057	0.430462	0.0285252	0.398809	-0.0294181
R25.2 Cramp and spasm	28s	3494	-	indel	-0.0013057	0.430462	0.0285252	0.398809	-0.0294181
R25.2 Cramp and spasm	28s	3495	-	indel	0.00012117	0.443687	0.0277295	0.803833	-0.0086287
R25.2 Cramp and spasm	28s	3496	-	indel	0.00012117	0.443687	0.0277295	0.803833	-0.0086287
R25.2 Cramp and spasm	28s	3497	-	indel	0.00012117	0.443687	0.0277295	0.803833	-0.0086287
R25.2 Cramp and spasm	28s	3512	A	SNV	0.00204102	0.422341	0.0290203	0.155471	0.0494993
R25.2 Cramp and spasm	28s	3513	GCAG	indel	-0.0021231	0.44639	0.0275276	0.202709	-0.0442731
R25.2 Cramp and spasm	28s	3513	GCGGCAG	indel	-0.0023286	0.445175	0.0276059	0.502245	-0.0236923
R25.2 Cramp and spasm	28s	4766	-	indel	-0.0017557	0.449703	0.0273317	0.505086	-0.023228
R25.2 Cramp and spasm	28s	4788	-	indel	-0.0020545	0.451668	0.027214	0.458718	-0.0258405
R25.2 Cramp and spasm	28s	4804	-	indel	-0.0003809	0.443783	0.02772	0.803334	0.00864636
R25.2 Cramp and spasm	28s	4804	CC	indel	0.00074047	0.4565	0.0269284	0.61339	0.0173243
R25.2 Cramp and spasm	28s	4804	CCC	indel	-0.0004384	0.458182	0.0268374	0.744683	-0.0112818
R25.2 Cramp and spasm	28s	4816	G	SNV	0.00123207	0.432619	0.0283828	0.28676	0.0363656
R25.2 Cramp and spasm	28s	4912	T	SNV	-0.001602	0.445858	0.0275648	0.499013	-0.0235281
R25.2 Cramp and spasm	28s	4934	CC	indel	-0.000959	0.425544	0.0288622	0.500436	-0.0238639
R25.2 Cramp and spasm	28s	4957	GG	indel	0.00066654	0.450076	0.0273211	0.95596	-0.0019164
R25.2 Cramp and spasm	28s	4957	-	indel	-0.00067	0.452193	0.0271804	0.701227	0.0129483
H53.1 Subjective visual disturbances	28s	59	A	SNV	-0.0001032	0.369703	0.0323999	0.760803	-0.0107561
H53.1 Subjective visual disturbances	28s	101	GG	indel	0.00050739	0.390035	0.0311238	0.686992	0.0142826
H53.1 Subjective visual disturbances	28s	105	G	SNV	-0.0003908	0.369649	0.0324307	0.865457	-0.005988
H53.1 Subjective visual disturbances	28s	785	GT	indel	8.46701e-06	0.373897	0.0321115	0.9132	0.0038367
H53.1 Subjective visual disturbances	28s	847	-	indel	0.00015926	0.364308	0.032779	0.628357	0.0169845
H53.1 Subjective visual disturbances	28s	847	GGCG	indel	0.00069229	0.375106	0.0320333	0.81634	0.00807449
H53.1 Subjective visual disturbances	28s	848	-	indel	0.00015926	0.364308	0.032779	0.628357	0.0169845
H53.1 Subjective visual disturbances	28s	849	-	indel	0.00015926	0.364308	0.032779	0.628357	0.0169845
H53.1 Subjective visual disturbances	28s	850	-	indel	0.00026469	0.370243	0.0323591	0.678953	0.0145061
H53.1 Subjective visual disturbances	28s	851	-	indel	0.00026469	0.370243	0.0323591	0.678953	0.0145061
H53.1 Subjective visual disturbances	28s	852	-	indel	0.00026469	0.370243	0.0323591	0.678953	0.0145061
H53.1 Subjective visual disturbances	28s	882	G	SNV	-0.0003608	0.373351	0.0321474	0.971722	-0.0012508
H53.1 Subjective visual disturbances	28s	2110	-	indel	-0.0003782	0.372952	0.0321857	0.964343	-0.0016014
H53.1 Subjective visual disturbances	28s	2176	GTG	indel	-0.0018204	0.349689	0.0337882	0.305063	-0.0372552
H53.1 Subjective visual disturbances	28s	2187	TT	indel	0.00063291	0.374654	0.0320645	0.901458	0.0044451
H53.1 Subjective visual disturbances	28s	2194	CC	indel	0.00155566	0.366462	0.0326163	0.467821	0.0252441
H53.1 Subjective visual disturbances	28s	2964	CC	indel	-0.0011592	0.372306	0.0322172	0.519938	-0.022942
H53.1 Subjective visual disturbances	28s	3039	G	SNV	-0.0001118	0.373288	0.0321514	0.961477	-0.0016952
H53.1 Subjective visual disturbances	28s	3049	CTC	indel	-0.0016849	0.387438	0.0312182	0.289447	-0.0396467
H53.1 Subjective visual disturbances	28s	3125	GAG	indel	-0.0023713	0.396908	0.0306212	0.279232	-0.0415429
H53.1 Subjective visual disturbances	28s	3158	CC	indel	-0.0002221	0.374188	0.0321202	0.988862	-0.0004932
H53.1 Subjective visual disturbances	28s	3216	GG	indel	-0.0004767	0.392017	0.030966	0.570803	-0.0204537
H53.1 Subjective visual disturbances	28s	3328	-	indel	0.00018015	0.372377	0.0322678	0.952701	-0.0020945
H53.1 Subjective visual disturbances	28s	3328	C	SNV	-0.0004388	0.37459	0.0320693	0.902609	-0.0043323
H53.1 Subjective visual disturbances	28s	3329	CC	indel	0.00053992	0.373257	0.0321528	0.727032	0.0123343
H53.1 Subjective visual disturbances	28s	3335	-	indel	0.00055947	0.379893	0.0317574	0.844421	0.00692348
H53.1 Subjective visual disturbances	28s	3336	-	indel	0.00072559	0.380555	0.031718	0.836118	0.00730151
H53.1 Subjective visual disturbances	28s	3337	-	indel	-1.5e-05	0.376332	0.0320116	0.954613	0.00203696
H53.1 Subjective visual disturbances	28s	3348	G	SNV	-0.0022104	0.390508	0.0310272	0.298575	-0.0396048
H53.1 Subjective visual disturbances	28s	3391	-	indel	0.00026887	0.376489	0.0319474	0.839752	0.00710305
H53.1 Subjective visual disturbances	28s	3392	-	indel	0.00026887	0.376489	0.0319474	0.839752	0.00710305
H53.1 Subjective visual disturbances	28s	3393	-	indel	0.00026887	0.376489	0.0319474	0.839752	0.00710305
H53.1 Subjective visual disturbances	28s	3473	-	indel	0.00116814	0.387308	0.031263	0.632599	0.0168339
H53.1 Subjective visual disturbances	28s	3490	A	SNV	-0.0002689	0.376489	0.0319474	0.839752	-0.0071031
H53.1 Subjective visual disturbances	28s	3492	-	indel	0.00073758	0.387755	0.0312222	0.56889	0.0201796
H53.1 Subjective visual disturbances	28s	3493	-	indel	0.00073758	0.387755	0.0312222	0.56889	0.0201796
H53.1 Subjective visual disturbances	28s	3494	-	indel	0.00073758	0.387755	0.0312222	0.56889	0.0201796
H53.1 Subjective visual disturbances	28s	3495	-	indel	0.00072559	0.380555	0.031718	0.836118	0.00730151
H53.1 Subjective visual disturbances	28s	3496	-	indel	0.00072559	0.380555	0.031718	0.836118	0.00730151
H53.1 Subjective visual disturbances	28s	3497	-	indel	0.00072559	0.380555	0.031718	0.836118	0.00730151
H53.1 Subjective visual disturbances	28s	3512	A	SNV	-0.0011329	0.395887	0.030683	0.278711	-0.0391296
H53.1 Subjective visual disturbances	28s	3513	GCAG	indel	0.00120303	0.375836	0.0319822	0.480186	0.0251202
H53.1 Subjective visual disturbances	28s	3513	GCGGCAG	indel	0.00115235	0.383013	0.0314995	0.197605	0.0428885
H53.1 Subjective visual disturbances	28s	4766	-	indel	-0.0033262	0.368684	0.0324734	0.0608812	-0.0676028
H53.1 Subjective visual disturbances	28s	4788	-	indel	-0.0025445	0.373761	0.0321287	0.171169	-0.048981
H53.1 Subjective visual disturbances	28s	4804	-	indel	-0.0021867	0.416475	0.0294093	0.154605	-0.0508012
H53.1 Subjective visual disturbances	28s	4804	CC	indel	0.00149404	0.385778	0.0313381	0.205748	0.0436776
H53.1 Subjective visual disturbances	28s	4804	CCC	indel	0.00141431	0.347523	0.0339353	0.133221	0.0514692
H53.1 Subjective visual disturbances	28s	4816	G	SNV	-0.0008008	0.372318	0.0322342	0.937963	0.00273513
H53.1 Subjective visual disturbances	28s	4912	T	SNV	-0.0021688	0.365499	0.0326863	0.26762	-0.0394826
H53.1 Subjective visual disturbances	28s	4934	CC	indel	-0.000236	0.369333	0.0324903	0.886536	-0.0050955
H53.1 Subjective visual disturbances	28s	4957	GG	indel	0.00218906	0.405646	0.0300638	0.10481	0.054835
H53.1 Subjective visual disturbances	28s	4957	-	indel	-0.0003804	0.373454	0.0321404	0.987694	0.00053997
Z40.0 Prophylactic surgery for risk-factors related to malignant neoplasms	28s	59	A	SNV	-0.0018586	0.987491	0.00058772	0.594007	-0.0190717
Z40.0 Prophylactic surgery for risk-factors related to malignant neoplasms	28s	101	GG	indel	0.00250093	0.945075	-0.0025896	0.291536	0.0378784
Z40.0 Prophylactic surgery for risk-factors related to malignant neoplasms	28s	105	G	SNV	0.00122181	0.991984	-0.0003769	0.785263	0.00969647
Z40.0 Prophylactic surgery for risk-factors related to malignant neoplasms	28s	785	GT	indel	0.00172458	0.999712	-1.35e-05	0.717809	0.0126003
Z40.0 Prophylactic surgery for risk-factors related to malignant neoplasms	28s	847	-	indel	0.00123323	0.99013	0.00046386	0.771672	0.0102076
Z40.0 Prophylactic surgery for risk-factors related to malignant neoplasms	28s	847	GGCG	indel	0.00070769	0.99995	-2.36e-06	0.903933	0.00423923
Z40.0 Prophylactic surgery for risk-factors related to malignant neoplasms	28s	848	-	indel	0.00123323	0.99013	0.00046386	0.771672	0.0102076
Z40.0 Prophylactic surgery for risk-factors related to malignant neoplasms	28s	849	-	indel	0.00123323	0.99013	0.00046386	0.771672	0.0102076
Z40.0 Prophylactic surgery for risk-factors related to malignant neoplasms	28s	850	-	indel	0.00132036	0.997716	0.00010727	0.959158	0.00180115
Z40.0 Prophylactic surgery for risk-factors related to malignant neoplasms	28s	851	-	indel	0.00132036	0.997716	0.00010727	0.959158	0.00180115
Z40.0 Prophylactic surgery for risk-factors related to malignant neoplasms	28s	852	-	indel	0.00132036	0.997716	0.00010727	0.959158	0.00180115
Z40.0 Prophylactic surgery for risk-factors related to malignant neoplasms	28s	882	G	SNV	0.00184691	0.999586	1.94508e-05	0.675531	0.0145709
Z40.0 Prophylactic surgery for risk-factors related to malignant neoplasms	28s	2110	-	indel	0.00340309	0.98012	-0.0009344	0.341245	0.0339186
Z40.0 Prophylactic surgery for risk-factors related to malignant neoplasms	28s	2176	GTG	indel	0.00384308	0.953838	-0.0021732	0.196903	0.0467094
Z40.0 Prophylactic surgery for risk-factors related to malignant neoplasms	28s	2187	TT	indel	-0.0029543	0.987448	0.00058962	0.377703	-0.0318844
Z40.0 Prophylactic surgery for risk-factors related to malignant neoplasms	28s	2194	CC	indel	-0.0005238	0.999817	-8.61e-06	0.902957	-0.0043276
Z40.0 Prophylactic surgery for risk-factors related to malignant neoplasms	28s	2964	CC	indel	0.00108428	0.996653	0.00015721	0.426252	0.0271853
Z40.0 Prophylactic surgery for risk-factors related to malignant neoplasms	28s	3039	G	SNV	0.00010803	0.999512	2.2928e-05	0.652236	0.0160716
Z40.0 Prophylactic surgery for risk-factors related to malignant neoplasms	28s	3049	CTC	indel	-0.0027278	0.981345	-0.0008765	0.244909	-0.0443942
Z40.0 Prophylactic surgery for risk-factors related to malignant neoplasms	28s	3125	GAG	indel	-0.0028578	0.960572	-0.0018545	0.175141	-0.0537363
Z40.0 Prophylactic surgery for risk-factors related to malignant neoplasms	28s	3158	CC	indel	-0.0024096	0.968084	-0.0015012	0.359965	-0.0323757
Z40.0 Prophylactic surgery for risk-factors related to malignant neoplasms	28s	3216	GG	indel	0.00248785	0.937483	0.00294261	0.160116	0.04761
Z40.0 Prophylactic surgery for risk-factors related to malignant neoplasms	28s	3328	-	indel	0.00242546	0.955104	-0.0021145	0.35321	0.0328437
Z40.0 Prophylactic surgery for risk-factors related to malignant neoplasms	28s	3328	C	SNV	0.00218932	0.986153	0.00065026	0.313288	0.0358337
Z40.0 Prophylactic surgery for risk-factors related to malignant neoplasms	28s	3329	CC	indel	-0.0046716	0.996863	-0.0001473	0.0286743	-0.0778856
Z40.0 Prophylactic surgery for risk-factors related to malignant neoplasms	28s	3335	-	indel	0.00255789	0.949403	-0.0023822	0.239872	0.0413991
Z40.0 Prophylactic surgery for risk-factors related to malignant neoplasms	28s	3336	-	indel	0.00182612	0.969983	-0.0014128	0.49633	0.0240818
Z40.0 Prophylactic surgery for risk-factors related to malignant neoplasms	28s	3337	-	indel	0.00254267	0.952454	-0.0022397	0.329357	0.0350546
Z40.0 Prophylactic surgery for risk-factors related to malignant neoplasms	28s	3348	G	SNV	-0.0027753	0.967902	-0.0015091	0.133098	-0.0593052
Z40.0 Prophylactic surgery for risk-factors related to malignant neoplasms	28s	3391	-	indel	-0.0012944	0.974771	0.0011858	0.307938	-0.0358324
Z40.0 Prophylactic surgery for risk-factors related to malignant neoplasms	28s	3392	-	indel	-0.0012944	0.974771	0.0011858	0.307938	-0.0358324
Z40.0 Prophylactic surgery for risk-factors related to malignant neoplasms	28s	3393	-	indel	-0.0012944	0.974771	0.0011858	0.307938	-0.0358324
Z40.0 Prophylactic surgery for risk-factors related to malignant neoplasms	28s	3473	-	indel	0.00221119	0.973131	-0.0012643	0.500831	0.0238617
Z40.0 Prophylactic surgery for risk-factors related to malignant neoplasms	28s	3490	A	SNV	0.00129441	0.974771	0.0011858	0.307938	0.0358324
Z40.0 Prophylactic surgery for risk-factors related to malignant neoplasms	28s	3492	-	indel	0.00045834	0.986843	0.00061869	0.761945	-0.0108938
Z40.0 Prophylactic surgery for risk-factors related to malignant neoplasms	28s	3493	-	indel	0.00045834	0.986843	0.00061869	0.761945	-0.0108938
Z40.0 Prophylactic surgery for risk-factors related to malignant neoplasms	28s	3494	-	indel	0.00045834	0.986843	0.00061869	0.761945	-0.0108938
Z40.0 Prophylactic surgery for risk-factors related to malignant neoplasms	28s	3495	-	indel	0.00182612	0.969983	-0.0014128	0.49633	0.0240818
Z40.0 Prophylactic surgery for risk-factors related to malignant neoplasms	28s	3496	-	indel	0.00182612	0.969983	-0.0014128	0.49633	0.0240818
Z40.0 Prophylactic surgery for risk-factors related to malignant neoplasms	28s	3497	-	indel	0.00182612	0.969983	-0.0014128	0.49633	0.0240818
Z40.0 Prophylactic surgery for risk-factors related to malignant neoplasms	28s	3512	A	SNV	-0.0014821	0.984294	-0.0007384	0.561278	-0.0211652
Z40.0 Prophylactic surgery for risk-factors related to malignant neoplasms	28s	3513	GCAG	indel	0.00125427	0.99977	1.07888e-05	0.746123	0.0116553
Z40.0 Prophylactic surgery for risk-factors related to malignant neoplasms	28s	3513	GCGGCAG	indel	-0.0007243	0.997024	0.00013982	0.914116	-0.0038183
Z40.0 Prophylactic surgery for risk-factors related to malignant neoplasms	28s	4766	-	indel	0.00033321	0.999647	1.65894e-05	0.747045	0.0114116
Z40.0 Prophylactic surgery for risk-factors related to malignant neoplasms	28s	4788	-	indel	0.00069832	0.998539	6.86053e-05	0.716016	0.0128643
Z40.0 Prophylactic surgery for risk-factors related to malignant neoplasms	28s	4804	-	indel	0.00087139	0.979419	0.0009677	0.637724	0.0167979
Z40.0 Prophylactic surgery for risk-factors related to malignant neoplasms	28s	4804	CC	indel	-0.0010092	0.992962	0.00033057	0.637441	-0.0169381
Z40.0 Prophylactic surgery for risk-factors related to malignant neoplasms	28s	4804	CCC	indel	0.00129475	0.989817	0.00047853	0.737112	0.0118176
Z40.0 Prophylactic surgery for risk-factors related to malignant neoplasms	28s	4816	G	SNV	0.00193291	0.978823	0.00099548	0.474693	0.0252513
Z40.0 Prophylactic surgery for risk-factors related to malignant neoplasms	28s	4912	T	SNV	0.00061594	0.996648	-0.0001574	0.671179	0.0149841
Z40.0 Prophylactic surgery for risk-factors related to malignant neoplasms	28s	4934	CC	indel	-0.0022171	0.945031	0.00258854	0.329676	-0.0358052
Z40.0 Prophylactic surgery for risk-factors related to malignant neoplasms	28s	4957	GG	indel	-0.0019136	0.971657	0.00133188	0.329213	-0.0358848
Z40.0 Prophylactic surgery for risk-factors related to malignant neoplasms	28s	4957	-	indel	0.00074447	0.998361	7.69896e-05	0.922268	0.00345736
L98.8 Other specified disorders of skin and subcutaneous tissue	28s	59	A	SNV	-0.0006164	0.910548	0.00281295	0.923592	0.0022985
L98.8 Other specified disorders of skin and subcutaneous tissue	28s	101	GG	indel	-0.0006096	0.879246	0.00381042	0.575302	-0.0134878
L98.8 Other specified disorders of skin and subcutaneous tissue	28s	105	G	SNV	-0.000875	0.872903	0.00400749	0.331623	-0.0233848
L98.8 Other specified disorders of skin and subcutaneous tissue	28s	785	GT	indel	-0.0031735	0.888737	0.00350197	0.0150186	-0.0597854
L98.8 Other specified disorders of skin and subcutaneous tissue	28s	847	-	indel	-0.0022932	0.956406	0.00136934	0.0623172	-0.0447161
L98.8 Other specified disorders of skin and subcutaneous tissue	28s	847	GGCG	indel	0.00194523	0.920005	0.00251423	0.208327	0.0291161
L98.8 Other specified disorders of skin and subcutaneous tissue	28s	848	-	indel	-0.0022932	0.956406	0.00136934	0.0623172	-0.0447161
L98.8 Other specified disorders of skin and subcutaneous tissue	28s	849	-	indel	-0.0022932	0.956406	0.00136934	0.0623172	-0.0447161
L98.8 Other specified disorders of skin and subcutaneous tissue	28s	850	-	indel	-0.0023253	0.924417	0.0023751	0.0773955	-0.0426149
L98.8 Other specified disorders of skin and subcutaneous tissue	28s	851	-	indel	-0.0023253	0.924417	0.0023751	0.0773955	-0.0426149
L98.8 Other specified disorders of skin and subcutaneous tissue	28s	852	-	indel	-0.0023253	0.924417	0.0023751	0.0773955	-0.0426149
L98.8 Other specified disorders of skin and subcutaneous tissue	28s	882	G	SNV	-0.003075	0.895726	0.0032807	0.0193471	-0.0573245
L98.8 Other specified disorders of skin and subcutaneous tissue	28s	2110	-	indel	-0.0012094	0.870931	0.0040681	0.112531	-0.0386468
L98.8 Other specified disorders of skin and subcutaneous tissue	28s	2176	GTG	indel	0.00156147	0.909527	0.00284784	0.985684	0.00043862
L98.8 Other specified disorders of skin and subcutaneous tissue	28s	2187	TT	indel	-0.0009939	0.912637	0.00274639	0.694166	0.00955922
L98.8 Other specified disorders of skin and subcutaneous tissue	28s	2194	CC	indel	0.00295074	0.878978	0.00381141	0.0599681	0.0442999
L98.8 Other specified disorders of skin and subcutaneous tissue	28s	2964	CC	indel	0.0007819	0.908849	0.00286579	0.723516	0.00832188
L98.8 Other specified disorders of skin and subcutaneous tissue	28s	3039	G	SNV	0.00205338	0.913708	0.00271307	0.196309	0.0306858
L98.8 Other specified disorders of skin and subcutaneous tissue	28s	3049	CTC	indel	-0.0036033	0.941068	0.00185083	0.0945747	-0.0427325
L98.8 Other specified disorders of skin and subcutaneous tissue	28s	3125	GAG	indel	-0.0027877	0.953815	0.00145104	0.157973	-0.0371448
L98.8 Other specified disorders of skin and subcutaneous tissue	28s	3158	CC	indel	-0.0001782	0.896048	0.00327321	0.704608	0.00908936
L98.8 Other specified disorders of skin and subcutaneous tissue	28s	3216	GG	indel	0.00051474	0.922307	0.00244489	0.754084	-0.0074939
L98.8 Other specified disorders of skin and subcutaneous tissue	28s	3328	-	indel	0.00093583	0.915979	0.00264531	0.877967	0.00366889
L98.8 Other specified disorders of skin and subcutaneous tissue	28s	3328	C	SNV	-0.0003201	0.917968	0.00257871	0.425322	-0.0191502
L98.8 Other specified disorders of skin and subcutaneous tissue	28s	3329	CC	indel	0.00072891	0.90853	0.00287582	0.523843	0.0152491
L98.8 Other specified disorders of skin and subcutaneous tissue	28s	3335	-	indel	-0.0002639	0.884373	0.0036451	0.563747	-0.013836
L98.8 Other specified disorders of skin and subcutaneous tissue	28s	3336	-	indel	-0.00043	0.877071	0.00387737	0.469716	-0.0173575
L98.8 Other specified disorders of skin and subcutaneous tissue	28s	3337	-	indel	0.00050015	0.923262	0.00241595	0.772664	0.00700525
L98.8 Other specified disorders of skin and subcutaneous tissue	28s	3348	G	SNV	-0.0029523	0.948349	0.00162248	0.108946	-0.0419974
L98.8 Other specified disorders of skin and subcutaneous tissue	28s	3391	-	indel	-0.0004993	0.910335	0.00281971	0.936248	0.00190562
L98.8 Other specified disorders of skin and subcutaneous tissue	28s	3392	-	indel	-0.0004993	0.910335	0.00281971	0.936248	0.00190562
L98.8 Other specified disorders of skin and subcutaneous tissue	28s	3393	-	indel	-0.0004993	0.910335	0.00281971	0.936248	0.00190562
L98.8 Other specified disorders of skin and subcutaneous tissue	28s	3473	-	indel	-0.0001483	0.885279	0.00361566	0.552708	-0.014256
L98.8 Other specified disorders of skin and subcutaneous tissue	28s	3490	A	SNV	0.00049927	0.910335	0.00281971	0.936248	-0.0019056
L98.8 Other specified disorders of skin and subcutaneous tissue	28s	3492	-	indel	0.00073607	0.909622	0.00284417	0.98154	0.00055623
L98.8 Other specified disorders of skin and subcutaneous tissue	28s	3493	-	indel	0.00073607	0.909622	0.00284417	0.98154	0.00055623
L98.8 Other specified disorders of skin and subcutaneous tissue	28s	3494	-	indel	0.00073607	0.909622	0.00284417	0.98154	0.00055623
L98.8 Other specified disorders of skin and subcutaneous tissue	28s	3495	-	indel	-0.00043	0.877071	0.00387737	0.469716	-0.0173575
L98.8 Other specified disorders of skin and subcutaneous tissue	28s	3496	-	indel	-0.00043	0.877071	0.00387737	0.469716	-0.0173575
L98.8 Other specified disorders of skin and subcutaneous tissue	28s	3497	-	indel	-0.00043	0.877071	0.00387737	0.469716	-0.0173575
L98.8 Other specified disorders of skin and subcutaneous tissue	28s	3512	A	SNV	-0.0001364	0.899025	0.00317838	0.742579	0.00798015
L98.8 Other specified disorders of skin and subcutaneous tissue	28s	3513	GCAG	indel	0.00075546	0.909069	0.00285888	0.94731	0.00159276
L98.8 Other specified disorders of skin and subcutaneous tissue	28s	3513	GCGGCAG	indel	0.00085742	0.907265	0.00291614	0.904082	-0.0028672
L98.8 Other specified disorders of skin and subcutaneous tissue	28s	4766	-	indel	-0.0022883	0.903864	0.00302373	0.194103	-0.0313017
L98.8 Other specified disorders of skin and subcutaneous tissue	28s	4788	-	indel	-0.0031208	0.908511	0.00287713	0.0592338	-0.0457053
L98.8 Other specified disorders of skin and subcutaneous tissue	28s	4804	-	indel	-0.0005365	0.943128	0.00178864	0.40537	-0.0200367
L98.8 Other specified disorders of skin and subcutaneous tissue	28s	4804	CC	indel	0.00024843	0.913653	0.00271473	0.725723	0.00835043
L98.8 Other specified disorders of skin and subcutaneous tissue	28s	4804	CCC	indel	0.00053158	0.914125	0.00270085	0.843848	-0.0046972
L98.8 Other specified disorders of skin and subcutaneous tissue	28s	4816	G	SNV	0.00173128	0.892514	0.0033839	0.503621	0.0158376
L98.8 Other specified disorders of skin and subcutaneous tissue	28s	4912	T	SNV	-0.0030686	0.888821	0.00349994	0.0793911	-0.0423922
L98.8 Other specified disorders of skin and subcutaneous tissue	28s	4934	CC	indel	0.00126547	0.951999	0.00151024	0.399935	0.0203082
L98.8 Other specified disorders of skin and subcutaneous tissue	28s	4957	GG	indel	-0.0005819	0.908758	0.0028703	0.99975	-7.53e-06
L98.8 Other specified disorders of skin and subcutaneous tissue	28s	4957	-	indel	8.72642e-05	0.907595	0.00290526	0.766459	-0.0070844
F40.2 Specific (isolated) phobias	28s	59	A	SNV	0.00116577	0.0269802	-0.0562342	0.618157	0.0119891
F40.2 Specific (isolated) phobias	28s	101	GG	indel	-0.0008581	0.0298175	-0.0553289	0.729707	-0.0083443
F40.2 Specific (isolated) phobias	28s	105	G	SNV	-0.0010812	0.0287643	-0.0556271	0.801809	-0.006052
F40.2 Specific (isolated) phobias	28s	785	GT	indel	-0.0018722	0.0278368	-0.0559034	0.958524	-0.0012551
F40.2 Specific (isolated) phobias	28s	847	-	indel	-0.0017243	0.0262827	-0.0565065	0.485565	-0.0168053
F40.2 Specific (isolated) phobias	28s	847	GGCG	indel	-0.0020612	0.0277304	-0.0559448	0.931372	0.00205614
F40.2 Specific (isolated) phobias	28s	848	-	indel	-0.0017243	0.0262827	-0.0565065	0.485565	-0.0168053
F40.2 Specific (isolated) phobias	28s	849	-	indel	-0.0017243	0.0262827	-0.0565065	0.485565	-0.0168053
F40.2 Specific (isolated) phobias	28s	850	-	indel	-0.0017648	0.0273975	-0.0560649	0.639989	-0.0112991
F40.2 Specific (isolated) phobias	28s	851	-	indel	-0.0017648	0.0273975	-0.0560649	0.639989	-0.0112991
F40.2 Specific (isolated) phobias	28s	852	-	indel	-0.0017648	0.0273975	-0.0560649	0.639989	-0.0112991
F40.2 Specific (isolated) phobias	28s	882	G	SNV	-0.0016431	0.0277799	-0.0559226	0.963214	0.0011107
F40.2 Specific (isolated) phobias	28s	2110	-	indel	-0.0005233	0.0264435	-0.0564355	0.444546	0.0186167
F40.2 Specific (isolated) phobias	28s	2176	GTG	indel	-0.0018037	0.027078	-0.0562401	0.780981	0.00687246
F40.2 Specific (isolated) phobias	28s	2187	TT	indel	-0.0005273	0.0292665	-0.0554077	0.194657	-0.0318254
F40.2 Specific (isolated) phobias	28s	2194	CC	indel	0.00159372	0.02827	-0.0557556	0.730972	0.00817546
F40.2 Specific (isolated) phobias	28s	2964	CC	indel	6.31514e-05	0.0277993	-0.0559145	0.947446	-0.0015772
F40.2 Specific (isolated) phobias	28s	3039	G	SNV	0.00046465	0.0277997	-0.0559161	0.997043	8.85165e-05
F40.2 Specific (isolated) phobias	28s	3049	CTC	indel	0.0032144	0.0313041	-0.0547391	0.0395299	0.0511341
F40.2 Specific (isolated) phobias	28s	3125	GAG	indel	0.00095694	0.0301278	-0.0551448	0.431854	0.0201093
F40.2 Specific (isolated) phobias	28s	3158	CC	indel	-6.09e-05	0.0263668	-0.0564939	0.595127	-0.0127759
F40.2 Specific (isolated) phobias	28s	3216	GG	indel	0.00084298	0.0314845	-0.0547365	0.389128	0.0204881
F40.2 Specific (isolated) phobias	28s	3328	-	indel	-0.000164	0.0256607	-0.0568106	0.547517	0.0144346
F40.2 Specific (isolated) phobias	28s	3328	C	SNV	2.60333e-05	0.0280104	-0.0558442	0.860602	0.00423283
F40.2 Specific (isolated) phobias	28s	3329	CC	indel	-0.0023547	0.0273497	-0.056081	0.0509814	-0.0470934
F40.2 Specific (isolated) phobias	28s	3335	-	indel	-0.0002119	0.0266178	-0.056431	0.707908	0.00900169
F40.2 Specific (isolated) phobias	28s	3336	-	indel	0.00021663	0.0257082	-0.0567851	0.545344	0.0145308
F40.2 Specific (isolated) phobias	28s	3337	-	indel	-0.0003429	0.0267048	-0.0564313	0.750568	0.00775297
F40.2 Specific (isolated) phobias	28s	3348	G	SNV	0.00138417	0.0301157	-0.0551325	0.306945	0.0258606
F40.2 Specific (isolated) phobias	28s	3391	-	indel	-0.0017106	0.0296514	-0.0552893	0.284743	-0.0252625
F40.2 Specific (isolated) phobias	28s	3392	-	indel	-0.0017106	0.0296514	-0.0552893	0.284743	-0.0252625
F40.2 Specific (isolated) phobias	28s	3393	-	indel	-0.0017106	0.0296514	-0.0552893	0.284743	-0.0252625
F40.2 Specific (isolated) phobias	28s	3473	-	indel	-0.0001658	0.0265487	-0.0564475	0.679769	0.00993096
F40.2 Specific (isolated) phobias	28s	3490	A	SNV	0.00171065	0.0296514	-0.0552893	0.284743	0.0252625
F40.2 Specific (isolated) phobias	28s	3492	-	indel	-0.0004702	0.0288263	-0.0556052	0.780873	-0.0067137
F40.2 Specific (isolated) phobias	28s	3493	-	indel	-0.0004702	0.0288263	-0.0556052	0.780873	-0.0067137
F40.2 Specific (isolated) phobias	28s	3494	-	indel	-0.0004702	0.0288263	-0.0556052	0.780873	-0.0067137
F40.2 Specific (isolated) phobias	28s	3495	-	indel	0.00021663	0.0257082	-0.0567851	0.545344	0.0145308
F40.2 Specific (isolated) phobias	28s	3496	-	indel	0.00021663	0.0257082	-0.0567851	0.545344	0.0145308
F40.2 Specific (isolated) phobias	28s	3497	-	indel	0.00021663	0.0257082	-0.0567851	0.545344	0.0145308
F40.2 Specific (isolated) phobias	28s	3512	A	SNV	0.00206625	0.0310109	-0.0548501	0.245758	0.0282252
F40.2 Specific (isolated) phobias	28s	3513	GCAG	indel	-0.0018482	0.0284033	-0.0556999	0.212886	-0.030086
F40.2 Specific (isolated) phobias	28s	3513	GCGGCAG	indel	-0.0019148	0.0289827	-0.0555069	0.194728	-0.0323421
F40.2 Specific (isolated) phobias	28s	4766	-	indel	-0.0004271	0.027774	-0.0559228	0.907561	0.00277781
F40.2 Specific (isolated) phobias	28s	4788	-	indel	0.00026404	0.027855	-0.0558907	0.642778	0.011071
F40.2 Specific (isolated) phobias	28s	4804	-	indel	-0.0003127	0.0287107	-0.0556684	0.856282	0.00436074
F40.2 Specific (isolated) phobias	28s	4804	CC	indel	0.00065856	0.0276393	-0.0559822	0.879189	0.00362371
F40.2 Specific (isolated) phobias	28s	4804	CCC	indel	-0.0001656	0.0284213	-0.0557223	0.813184	0.00564052
F40.2 Specific (isolated) phobias	28s	4816	G	SNV	0.00020907	0.0289198	-0.0555469	0.629942	0.0115113
F40.2 Specific (isolated) phobias	28s	4912	T	SNV	-0.0004501	0.0279041	-0.0558819	0.913582	-0.0026028
F40.2 Specific (isolated) phobias	28s	4934	CC	indel	0.0016415	0.0284173	-0.0558179	0.954072	-0.001397
F40.2 Specific (isolated) phobias	28s	4957	GG	indel	0.00032386	0.0287882	-0.0555938	0.708558	-0.0090113
F40.2 Specific (isolated) phobias	28s	4957	-	indel	0.00062253	0.0276764	-0.0559622	0.704009	0.00895415
T39.1 4-Aminophenol derivatives	28s	59	A	SNV	0.00093939	0.581397	-0.0140201	0.303533	0.0247933
T39.1 4-Aminophenol derivatives	28s	101	GG	indel	-0.0011202	0.648512	-0.0116088	0.30566	-0.024807
T39.1 4-Aminophenol derivatives	28s	105	G	SNV	-0.0028262	0.669733	-0.0108475	0.0384303	-0.050356
T39.1 4-Aminophenol derivatives	28s	785	GT	indel	0.00095891	0.598806	-0.0133735	0.893495	-0.0032113
T39.1 4-Aminophenol derivatives	28s	847	-	indel	0.00029871	0.596244	-0.0134744	0.932625	-0.0020253
T39.1 4-Aminophenol derivatives	28s	847	GGCG	indel	0.0001305	0.598747	-0.0133762	0.938583	-0.0018453
T39.1 4-Aminophenol derivatives	28s	848	-	indel	0.00029871	0.596244	-0.0134744	0.932625	-0.0020253
T39.1 4-Aminophenol derivatives	28s	849	-	indel	0.00029871	0.596244	-0.0134744	0.932625	-0.0020253
T39.1 4-Aminophenol derivatives	28s	850	-	indel	0.00113836	0.598843	-0.0133725	0.924518	0.00226552
T39.1 4-Aminophenol derivatives	28s	851	-	indel	0.00113836	0.598843	-0.0133725	0.924518	0.00226552
T39.1 4-Aminophenol derivatives	28s	852	-	indel	0.00113836	0.598843	-0.0133725	0.924518	0.00226552
T39.1 4-Aminophenol derivatives	28s	882	G	SNV	0.00108838	0.598078	-0.0133998	0.980257	-0.0005924
T39.1 4-Aminophenol derivatives	28s	2110	-	indel	-0.0002643	0.615638	-0.0127648	0.349473	-0.0228821
T39.1 4-Aminophenol derivatives	28s	2176	GTG	indel	0.00015341	0.630018	-0.0122529	0.318825	-0.0246263
T39.1 4-Aminophenol derivatives	28s	2187	TT	indel	-0.0001727	0.590504	-0.0136795	0.472423	0.0175983
T39.1 4-Aminophenol derivatives	28s	2194	CC	indel	-0.0009956	0.597531	-0.0134221	0.968227	-0.0009558
T39.1 4-Aminophenol derivatives	28s	2964	CC	indel	0.00052508	0.59814	-0.0133973	0.743892	0.00773274
T39.1 4-Aminophenol derivatives	28s	3039	G	SNV	0.00012451	0.598185	-0.0133958	0.96037	-0.0011984
T39.1 4-Aminophenol derivatives	28s	3049	CTC	indel	0.00089136	0.60981	-0.0129749	0.408141	0.0208494
T39.1 4-Aminophenol derivatives	28s	3125	GAG	indel	0.00166254	0.628344	-0.0123102	0.233391	0.0305023
T39.1 4-Aminophenol derivatives	28s	3158	CC	indel	-0.0009882	0.588205	-0.0137742	0.71966	-0.0086376
T39.1 4-Aminophenol derivatives	28s	3216	GG	indel	0.00141198	0.594943	-0.0135341	0.92334	-0.0023151
T39.1 4-Aminophenol derivatives	28s	3328	-	indel	0.0013473	0.577409	-0.0141864	0.586455	0.0130703
T39.1 4-Aminophenol derivatives	28s	3328	C	SNV	0.00055053	0.597618	-0.0134184	0.971101	-0.0008742
T39.1 4-Aminophenol derivatives	28s	3329	CC	indel	0.00057775	0.597665	-0.0134145	0.673783	0.0101288
T39.1 4-Aminophenol derivatives	28s	3335	-	indel	0.00063366	0.585433	-0.0138837	0.712801	0.00884017
T39.1 4-Aminophenol derivatives	28s	3336	-	indel	0.00061713	0.586021	-0.0138638	0.736131	0.00810448
T39.1 4-Aminophenol derivatives	28s	3337	-	indel	0.00021871	0.599827	-0.0133591	0.976822	-0.0007098
T39.1 4-Aminophenol derivatives	28s	3348	G	SNV	0.00185471	0.620545	-0.0125871	0.241526	0.029763
T39.1 4-Aminophenol derivatives	28s	3391	-	indel	-4.92e-06	0.593419	-0.0135744	0.787269	0.00650133
T39.1 4-Aminophenol derivatives	28s	3392	-	indel	-4.92e-06	0.593419	-0.0135744	0.787269	0.00650133
T39.1 4-Aminophenol derivatives	28s	3393	-	indel	-4.92e-06	0.593419	-0.0135744	0.787269	0.00650133
T39.1 4-Aminophenol derivatives	28s	3473	-	indel	0.00116012	0.578651	-0.0141336	0.549328	0.0143743
T39.1 4-Aminophenol derivatives	28s	3490	A	SNV	4.91667e-06	0.593419	-0.0135744	0.787269	-0.0065013
T39.1 4-Aminophenol derivatives	28s	3492	-	indel	-0.000465	0.61116	-0.012935	0.671597	-0.0102901
T39.1 4-Aminophenol derivatives	28s	3493	-	indel	-0.000465	0.61116	-0.012935	0.671597	-0.0102901
T39.1 4-Aminophenol derivatives	28s	3494	-	indel	-0.000465	0.61116	-0.012935	0.671597	-0.0102901
T39.1 4-Aminophenol derivatives	28s	3495	-	indel	0.00061713	0.586021	-0.0138638	0.736131	0.00810448
T39.1 4-Aminophenol derivatives	28s	3496	-	indel	0.00061713	0.586021	-0.0138638	0.736131	0.00810448
T39.1 4-Aminophenol derivatives	28s	3497	-	indel	0.00061713	0.586021	-0.0138638	0.736131	0.00810448
T39.1 4-Aminophenol derivatives	28s	3512	A	SNV	0.00041639	0.608892	-0.013013	0.661455	0.0106993
T39.1 4-Aminophenol derivatives	28s	3513	GCAG	indel	0.00010837	0.599573	-0.013345	0.683043	-0.0099039
T39.1 4-Aminophenol derivatives	28s	3513	GCGGCAG	indel	-0.0007703	0.607163	-0.0130703	0.39221	-0.0208826
T39.1 4-Aminophenol derivatives	28s	4766	-	indel	0.00100111	0.596904	-0.0134421	0.682471	0.00976357
T39.1 4-Aminophenol derivatives	28s	4788	-	indel	0.00169291	0.598304	-0.0133899	0.417017	0.0192969
T39.1 4-Aminophenol derivatives	28s	4804	-	indel	0.00103094	0.608978	-0.0130163	0.756085	0.00748474
T39.1 4-Aminophenol derivatives	28s	4804	CC	indel	0.00127041	0.58897	-0.0137389	0.346212	0.0225062
T39.1 4-Aminophenol derivatives	28s	4804	CCC	indel	-0.0006489	0.60765	-0.0130574	0.691174	0.00948318
T39.1 4-Aminophenol derivatives	28s	4816	G	SNV	0.00046758	0.602279	-0.0132532	0.857105	0.00430805
T39.1 4-Aminophenol derivatives	28s	4912	T	SNV	0.00078237	0.596191	-0.01347	0.855596	0.00434729
T39.1 4-Aminophenol derivatives	28s	4934	CC	indel	-0.0026771	0.669779	-0.0108602	0.14016	-0.0365483
T39.1 4-Aminophenol derivatives	28s	4957	GG	indel	8.91348e-06	0.594388	-0.0135426	0.865908	0.00407738
T39.1 4-Aminophenol derivatives	28s	4957	-	indel	0.00207016	0.59692	-0.0134444	0.264721	0.025843
D24 Benign neoplasm of breast	28s	59	A	SNV	0.00074337	0.762879	-0.0076216	0.788115	-0.0065029
D24 Benign neoplasm of breast	28s	101	GG	indel	-0.0001496	0.738623	-0.0084461	0.691622	0.00962532
D24 Benign neoplasm of breast	28s	105	G	SNV	-0.0005223	0.760847	-0.0076934	0.923979	-0.0023086
D24 Benign neoplasm of breast	28s	785	GT	indel	0.0004387	0.754467	-0.0078986	0.533653	0.0149157
D24 Benign neoplasm of breast	28s	847	-	indel	0.00026882	0.765418	-0.0075396	0.772319	0.0069593
D24 Benign neoplasm of breast	28s	847	GGCG	indel	-0.0002399	0.754568	-0.0078963	0.802777	0.00595507
D24 Benign neoplasm of breast	28s	848	-	indel	0.00026882	0.765418	-0.0075396	0.772319	0.0069593
D24 Benign neoplasm of breast	28s	849	-	indel	0.00026882	0.765418	-0.0075396	0.772319	0.0069593
D24 Benign neoplasm of breast	28s	850	-	indel	3.70848e-05	0.760771	-0.0076899	0.775966	0.00684687
D24 Benign neoplasm of breast	28s	851	-	indel	3.70848e-05	0.760771	-0.0076899	0.775966	0.00684687
D24 Benign neoplasm of breast	28s	852	-	indel	3.70848e-05	0.760771	-0.0076899	0.775966	0.00684687
D24 Benign neoplasm of breast	28s	882	G	SNV	0.00071707	0.755584	-0.0078613	0.492976	0.0164045
D24 Benign neoplasm of breast	28s	2110	-	indel	0.00056088	0.73257	-0.0086338	0.191917	0.031798
D24 Benign neoplasm of breast	28s	2176	GTG	indel	-1.42e-05	0.722363	-0.0089843	0.266079	0.0274794
D24 Benign neoplasm of breast	28s	2187	TT	indel	0.00036688	0.771033	-0.0073509	0.365045	-0.0222485
D24 Benign neoplasm of breast	28s	2194	CC	indel	0.00041112	0.75106	-0.0080132	0.619727	-0.0118713
D24 Benign neoplasm of breast	28s	2964	CC	indel	0.00304534	0.757879	-0.0077855	0.103872	0.0380064
D24 Benign neoplasm of breast	28s	3049	CTC	indel	0.00294153	0.78457	-0.0069053	0.0901486	0.0422438
D24 Benign neoplasm of breast	28s	3125	GAG	indel	0.00343922	0.805327	-0.0062267	0.0814134	0.0439354
D24 Benign neoplasm of breast	28s	3158	CC	indel	0.00363746	0.805383	-0.0062268	0.115501	0.038337
D24 Benign neoplasm of breast	28s	3216	GG	indel	-0.0018577	0.746825	-0.0081662	0.795127	-0.0063401
D24 Benign neoplasm of breast	28s	3328	-	indel	-0.0036142	0.8218	-0.0056959	0.140915	-0.0357999
D24 Benign neoplasm of breast	28s	3328	C	SNV	-0.0029163	0.73901	-0.0084181	0.166051	-0.0335933
D24 Benign neoplasm of breast	28s	3329	CC	indel	0.00471286	0.755381	-0.007868	0.0359456	0.0505252
D24 Benign neoplasm of breast	28s	3335	-	indel	-0.0031734	0.804068	-0.0062727	0.235011	-0.0288822
D24 Benign neoplasm of breast	28s	3336	-	indel	-0.0035917	0.822195	-0.0056821	0.113277	-0.0386425
D24 Benign neoplasm of breast	28s	3337	-	indel	-0.002093	0.788581	-0.0067836	0.506826	-0.0162557
D24 Benign neoplasm of breast	28s	3348	G	SNV	0.00302718	0.788786	-0.0067667	0.138373	0.0371839
D24 Benign neoplasm of breast	28s	3391	-	indel	-0.0007666	0.764569	-0.0075659	0.711392	-0.0088615
D24 Benign neoplasm of breast	28s	3392	-	indel	-0.0007666	0.764569	-0.0075659	0.711392	-0.0088615
D24 Benign neoplasm of breast	28s	3393	-	indel	-0.0007666	0.764569	-0.0075659	0.711392	-0.0088615
D24 Benign neoplasm of breast	28s	3473	-	indel	-0.0024955	0.792557	-0.0066487	0.350049	-0.0227023
D24 Benign neoplasm of breast	28s	3490	A	SNV	0.00076659	0.764569	-0.0075659	0.711392	0.00886146
D24 Benign neoplasm of breast	28s	3492	-	indel	-0.0038156	0.825549	-0.0055716	0.0412183	-0.0495504
D24 Benign neoplasm of breast	28s	3493	-	indel	-0.0038156	0.825549	-0.0055716	0.0412183	-0.0495504
D24 Benign neoplasm of breast	28s	3494	-	indel	-0.0038156	0.825549	-0.0055716	0.0412183	-0.0495504
D24 Benign neoplasm of breast	28s	3495	-	indel	-0.0035917	0.822195	-0.0056821	0.113277	-0.0386425
D24 Benign neoplasm of breast	28s	3496	-	indel	-0.0035917	0.822195	-0.0056821	0.113277	-0.0386425
D24 Benign neoplasm of breast	28s	3497	-	indel	-0.0035917	0.822195	-0.0056821	0.113277	-0.0386425
D24 Benign neoplasm of breast	28s	3512	A	SNV	0.00200472	0.77905	-0.0070891	0.421119	0.0196427
D24 Benign neoplasm of breast	28s	3513	GCAG	indel	-0.000172	0.756357	-0.007836	0.802752	0.00606901
D24 Benign neoplasm of breast	28s	3513	GCGGCAG	indel	-0.0002791	0.765478	-0.0075343	0.372821	-0.0219406
D24 Benign neoplasm of breast	28s	4766	-	indel	-0.0020035	0.760816	-0.0076892	0.402053	-0.0203171
D24 Benign neoplasm of breast	28s	4788	-	indel	-0.0028054	0.758737	-0.0077587	0.19289	-0.0316986
D24 Benign neoplasm of breast	28s	4804	-	indel	-0.0038391	0.699736	-0.00976	0.128465	-0.0370144
D24 Benign neoplasm of breast	28s	4804	CC	indel	0.00248637	0.741838	-0.008323	0.207103	0.0299596
D24 Benign neoplasm of breast	28s	4804	CCC	indel	-0.0015849	0.740399	-0.0083727	0.508504	-0.0159992
D24 Benign neoplasm of breast	28s	4816	G	SNV	0.00108303	0.78476	-0.0069022	0.288157	0.0254502
D24 Benign neoplasm of breast	28s	4912	T	SNV	-0.0021287	0.769442	-0.0074043	0.283752	-0.0260294
D24 Benign neoplasm of breast	28s	4934	CC	indel	0.00338867	0.701055	-0.0097213	0.258217	0.0271112
D24 Benign neoplasm of breast	28s	4957	GG	indel	0.0016945	0.744334	-0.0082419	0.618476	0.0118476
D24 Benign neoplasm of breast	28s	4957	-	indel	-0.0007159	0.754896	-0.007886	0.169468	0.0318464
C44.6 Skin of upper limb, including shoulder	28s	59	A	SNV	-0.0004943	0.58899	-0.0118312	0.290729	0.0220265
C44.6 Skin of upper limb, including shoulder	28s	101	GG	indel	0.00024933	0.658065	-0.0097074	0.294742	-0.0219717
C44.6 Skin of upper limb, including shoulder	28s	105	G	SNV	0.00028465	0.645551	-0.0100772	0.251609	-0.0240412
C44.6 Skin of upper limb, including shoulder	28s	785	GT	indel	0.0020364	0.614243	-0.0110334	0.332187	-0.0201992
C44.6 Skin of upper limb, including shoulder	28s	847	-	indel	0.00037144	0.591745	-0.0117454	0.500432	-0.0139544
C44.6 Skin of upper limb, including shoulder	28s	847	GGCG	indel	0.00037277	0.609464	-0.0111817	0.618996	-0.0103832
C44.6 Skin of upper limb, including shoulder	28s	848	-	indel	0.00037144	0.591745	-0.0117454	0.500432	-0.0139544
C44.6 Skin of upper limb, including shoulder	28s	849	-	indel	0.00037144	0.591745	-0.0117454	0.500432	-0.0139544
C44.6 Skin of upper limb, including shoulder	28s	850	-	indel	0.00114857	0.600728	-0.0114566	0.428612	-0.0164287
C44.6 Skin of upper limb, including shoulder	28s	851	-	indel	0.00114857	0.600728	-0.0114566	0.428612	-0.0164287
C44.6 Skin of upper limb, including shoulder	28s	852	-	indel	0.00114857	0.600728	-0.0114566	0.428612	-0.0164287
C44.6 Skin of upper limb, including shoulder	28s	882	G	SNV	0.00178367	0.611992	-0.0111033	0.325491	-0.0204682
C44.6 Skin of upper limb, including shoulder	28s	2110	-	indel	0.0039903	0.600047	-0.0114827	0.792064	0.00550828
C44.6 Skin of upper limb, including shoulder	28s	2176	GTG	indel	0.0037564	0.623924	-0.010745	0.625356	-0.0103854
C44.6 Skin of upper limb, including shoulder	28s	2187	TT	indel	-0.0036195	0.603238	-0.0113771	0.72089	0.00756666
C44.6 Skin of upper limb, including shoulder	28s	2194	CC	indel	0.00137188	0.632253	-0.0104766	0.0878798	0.035208
C44.6 Skin of upper limb, including shoulder	28s	2964	CC	indel	-0.0006628	0.606333	-0.0112792	0.352627	-0.0192888
C44.6 Skin of upper limb, including shoulder	28s	3039	G	SNV	0.00017044	0.603662	-0.0113644	0.586406	0.0113072
C44.6 Skin of upper limb, including shoulder	28s	3049	CTC	indel	-0.0015905	0.619617	-0.0108692	0.433978	0.0171888
C44.6 Skin of upper limb, including shoulder	28s	3125	GAG	indel	-0.0025447	0.601147	-0.0114519	0.86732	-0.0038073
C44.6 Skin of upper limb, including shoulder	28s	3158	CC	indel	-0.0020743	0.594782	-0.0116547	0.716336	-0.0075674
C44.6 Skin of upper limb, including shoulder	28s	3216	GG	indel	0.0041053	0.618838	-0.0109044	0.732212	0.00698887
C44.6 Skin of upper limb, including shoulder	28s	3328	-	indel	0.00250522	0.576761	-0.0122401	0.477824	0.0147652
C44.6 Skin of upper limb, including shoulder	28s	3328	C	SNV	0.00143541	0.602544	-0.0114002	0.749173	-0.0066839
C44.6 Skin of upper limb, including shoulder	28s	3329	CC	indel	-0.0033953	0.605242	-0.0113138	0.753244	-0.0065648
C44.6 Skin of upper limb, including shoulder	28s	3335	-	indel	0.00155823	0.597878	-0.0115628	0.828501	0.0045005
C44.6 Skin of upper limb, including shoulder	28s	3336	-	indel	0.00190143	0.592983	-0.0117194	0.738722	0.00693269
C44.6 Skin of upper limb, including shoulder	28s	3337	-	indel	0.00191591	0.609163	-0.0112139	0.949302	-0.0013473
C44.6 Skin of upper limb, including shoulder	28s	3348	G	SNV	-0.0025307	0.600501	-0.0114686	0.811601	-0.0053967
C44.6 Skin of upper limb, including shoulder	28s	3391	-	indel	-0.0025989	0.627818	-0.0106161	0.233198	-0.0246252
C44.6 Skin of upper limb, including shoulder	28s	3392	-	indel	-0.0025989	0.627818	-0.0106161	0.233198	-0.0246252
C44.6 Skin of upper limb, including shoulder	28s	3393	-	indel	-0.0025989	0.627818	-0.0106161	0.233198	-0.0246252
C44.6 Skin of upper limb, including shoulder	28s	3473	-	indel	0.00199924	0.596644	-0.0116001	0.793794	0.00544425
C44.6 Skin of upper limb, including shoulder	28s	3490	A	SNV	0.00259887	0.627818	-0.0106161	0.233198	0.0246252
C44.6 Skin of upper limb, including shoulder	28s	3492	-	indel	0.00217233	0.590916	-0.0117773	0.627967	0.0101609
C44.6 Skin of upper limb, including shoulder	28s	3493	-	indel	0.00217233	0.590916	-0.0117773	0.627967	0.0101609
C44.6 Skin of upper limb, including shoulder	28s	3494	-	indel	0.00217233	0.590916	-0.0117773	0.627967	0.0101609
C44.6 Skin of upper limb, including shoulder	28s	3495	-	indel	0.00190143	0.592983	-0.0117194	0.738722	0.00693269
C44.6 Skin of upper limb, including shoulder	28s	3496	-	indel	0.00190143	0.592983	-0.0117194	0.738722	0.00693269
C44.6 Skin of upper limb, including shoulder	28s	3497	-	indel	0.00190143	0.592983	-0.0117194	0.738722	0.00693269
C44.6 Skin of upper limb, including shoulder	28s	3512	A	SNV	-3.03e-05	0.647323	-0.010021	0.133886	0.0317292
C44.6 Skin of upper limb, including shoulder	28s	3513	GCAG	indel	-0.002265	0.617889	-0.0109196	0.0432487	-0.0425156
C44.6 Skin of upper limb, including shoulder	28s	3513	GCGGCAG	indel	-0.0007948	0.602105	-0.0114134	0.739588	0.00680244
C44.6 Skin of upper limb, including shoulder	28s	4766	-	indel	0.00188165	0.604131	-0.0113483	0.688514	0.00829016
C44.6 Skin of upper limb, including shoulder	28s	4788	-	indel	0.0015134	0.605563	-0.0113036	0.956174	0.00113946
C44.6 Skin of upper limb, including shoulder	28s	4804	-	indel	0.00214091	0.606349	-0.0112932	0.992633	0.0001931
C44.6 Skin of upper limb, including shoulder	28s	4804	CC	indel	-0.000648	0.604315	-0.0113446	0.907175	0.0024404
C44.6 Skin of upper limb, including shoulder	28s	4804	CCC	indel	0.00186421	0.602774	-0.011398	0.899549	-0.0026127
C44.6 Skin of upper limb, including shoulder	28s	4816	G	SNV	0.00067634	0.597637	-0.0115585	0.71314	-0.0076357
C44.6 Skin of upper limb, including shoulder	28s	4912	T	SNV	0.00118369	0.604401	-0.0113413	0.908155	0.00238803
C44.6 Skin of upper limb, including shoulder	28s	4934	CC	indel	-0.0023581	0.607014	-0.0112816	0.987728	-0.0003282
C44.6 Skin of upper limb, including shoulder	28s	4957	GG	indel	-0.0004525	0.599814	-0.0114912	0.797065	0.005445
C44.6 Skin of upper limb, including shoulder	28s	4957	-	indel	-0.000943	0.608144	-0.011222	0.384139	-0.0183549
Z90.5 Acquired absence of kidney	28s	847	GGCG	indel	-0.001747	0.482752	0.0151357	0.334572	-0.0202656
Z90.5 Acquired absence of kidney	28s	3158	CC	indel	-0.0026831	0.532108	0.0134878	0.129882	-0.0312751
Z90.5 Acquired absence of kidney	28s	3328	C	SNV	0.00253986	0.476856	0.0153388	0.181793	0.0277702
Z90.5 Acquired absence of kidney	28s	3336	-	indel	0.00281841	0.548722	0.0129553	0.109333	0.0330171
Z90.5 Acquired absence of kidney	28s	3495	-	indel	0.00281841	0.548722	0.0129553	0.109333	0.0330171
Z90.5 Acquired absence of kidney	28s	3496	-	indel	0.00281841	0.548722	0.0129553	0.109333	0.0330171
Z90.5 Acquired absence of kidney	28s	3497	-	indel	0.00281841	0.548722	0.0129553	0.109333	0.0330171
M75.0 Adhesive capsulitis of shoulder	28s	59	A	SNV	-0.000297	0.196883	-0.0281994	0.590999	-0.0112336
M75.0 Adhesive capsulitis of shoulder	28s	101	GG	indel	0.00073145	0.176288	-0.0296181	0.442925	0.0160814
M75.0 Adhesive capsulitis of shoulder	28s	105	G	SNV	0.00039567	0.186612	-0.0288845	0.685647	0.00844486
M75.0 Adhesive capsulitis of shoulder	28s	785	GT	indel	-0.0019143	0.196501	-0.0282179	0.13292	-0.0318648
M75.0 Adhesive capsulitis of shoulder	28s	847	-	indel	-0.0031618	0.168147	-0.0301356	0.032101	-0.0449398
M75.0 Adhesive capsulitis of shoulder	28s	847	GGCG	indel	0.00307718	0.182728	-0.0291176	0.0214073	0.0456613
M75.0 Adhesive capsulitis of shoulder	28s	848	-	indel	-0.0031618	0.168147	-0.0301356	0.032101	-0.0449398
M75.0 Adhesive capsulitis of shoulder	28s	849	-	indel	-0.0031618	0.168147	-0.0301356	0.032101	-0.0449398
M75.0 Adhesive capsulitis of shoulder	28s	850	-	indel	-0.0022393	0.184457	-0.029	0.0909655	-0.035592
M75.0 Adhesive capsulitis of shoulder	28s	851	-	indel	-0.0022393	0.184457	-0.029	0.0909655	-0.035592
M75.0 Adhesive capsulitis of shoulder	28s	852	-	indel	-0.0022393	0.184457	-0.029	0.0909655	-0.035592
M75.0 Adhesive capsulitis of shoulder	28s	882	G	SNV	-0.0021297	0.195088	-0.0283071	0.0961046	-0.0353075
M75.0 Adhesive capsulitis of shoulder	28s	2110	-	indel	-0.0026128	0.20868	-0.0274723	0.087743	-0.0363859
M75.0 Adhesive capsulitis of shoulder	28s	2176	GTG	indel	-0.0023867	0.216055	-0.0270427	0.138806	-0.0317342
M75.0 Adhesive capsulitis of shoulder	28s	2187	TT	indel	0.00265039	0.182687	-0.0291173	0.0970522	0.035228
M75.0 Adhesive capsulitis of shoulder	28s	2194	CC	indel	-0.0012123	0.187151	-0.0288235	0.4068	-0.0172304
M75.0 Adhesive capsulitis of shoulder	28s	2964	CC	indel	0.00056276	0.192468	-0.0284733	0.679732	-0.0085745
M75.0 Adhesive capsulitis of shoulder	28s	3039	G	SNV	-0.0006573	0.192398	-0.0284783	0.961426	-0.0010044
M75.0 Adhesive capsulitis of shoulder	28s	3049	CTC	indel	-1.59e-05	0.188675	-0.0287242	0.603848	-0.0113323
M75.0 Adhesive capsulitis of shoulder	28s	3125	GAG	indel	0.00021937	0.191667	-0.028544	0.941523	-0.0016287
M75.0 Adhesive capsulitis of shoulder	28s	3158	CC	indel	0.00208634	0.213763	-0.0271816	0.139435	0.0310689
M75.0 Adhesive capsulitis of shoulder	28s	3216	GG	indel	-0.0011155	0.177505	-0.0295101	0.403158	-0.0176864
M75.0 Adhesive capsulitis of shoulder	28s	3328	-	indel	-0.0014963	0.216173	-0.027059	0.252171	-0.0240204
M75.0 Adhesive capsulitis of shoulder	28s	3328	C	SNV	-0.0018197	0.185715	-0.0289222	0.247535	-0.0242096
M75.0 Adhesive capsulitis of shoulder	28s	3329	CC	indel	0.00568725	0.190884	-0.0285731	0.00051096	0.0724568
M75.0 Adhesive capsulitis of shoulder	28s	3335	-	indel	-0.0027976	0.230743	-0.026212	0.0457024	-0.0420932
M75.0 Adhesive capsulitis of shoulder	28s	3336	-	indel	-0.0028951	0.230416	-0.0262327	0.0568274	-0.040155
M75.0 Adhesive capsulitis of shoulder	28s	3337	-	indel	-0.0041438	0.242425	-0.0255753	0.0283519	-0.0465139
M75.0 Adhesive capsulitis of shoulder	28s	3348	G	SNV	0.00059143	0.192301	-0.0284953	0.987189	-0.0003539
M75.0 Adhesive capsulitis of shoulder	28s	3391	-	indel	0.00142415	0.183255	-0.0290803	0.26431	0.023268
M75.0 Adhesive capsulitis of shoulder	28s	3392	-	indel	0.00142415	0.183255	-0.0290803	0.26431	0.023268
M75.0 Adhesive capsulitis of shoulder	28s	3393	-	indel	0.00142415	0.183255	-0.0290803	0.26431	0.023268
M75.0 Adhesive capsulitis of shoulder	28s	3473	-	indel	-0.0013495	0.211269	-0.0273401	0.288188	-0.0222839
M75.0 Adhesive capsulitis of shoulder	28s	3490	A	SNV	-0.0014241	0.183255	-0.0290803	0.26431	-0.023268
M75.0 Adhesive capsulitis of shoulder	28s	3492	-	indel	-0.0014243	0.205749	-0.0276692	0.390508	-0.0179832
M75.0 Adhesive capsulitis of shoulder	28s	3493	-	indel	-0.0014243	0.205749	-0.0276692	0.390508	-0.0179832
M75.0 Adhesive capsulitis of shoulder	28s	3494	-	indel	-0.0014243	0.205749	-0.0276692	0.390508	-0.0179832
M75.0 Adhesive capsulitis of shoulder	28s	3495	-	indel	-0.0028951	0.230416	-0.0262327	0.0568274	-0.040155
M75.0 Adhesive capsulitis of shoulder	28s	3496	-	indel	-0.0028951	0.230416	-0.0262327	0.0568274	-0.040155
M75.0 Adhesive capsulitis of shoulder	28s	3497	-	indel	-0.0028951	0.230416	-0.0262327	0.0568274	-0.040155
M75.0 Adhesive capsulitis of shoulder	28s	3512	A	SNV	-0.0005202	0.18054	-0.0292751	0.30577	-0.0217309
M75.0 Adhesive capsulitis of shoulder	28s	3513	GCAG	indel	0.00224355	0.188974	-0.0287009	0.0576316	0.0399342
M75.0 Adhesive capsulitis of shoulder	28s	3513	GCGGCAG	indel	0.00059419	0.187935	-0.0287667	0.297406	0.0210945
M75.0 Adhesive capsulitis of shoulder	28s	4766	-	indel	-0.0041514	0.196858	-0.0282038	0.00322423	-0.0625665
M75.0 Adhesive capsulitis of shoulder	28s	4788	-	indel	-0.0046165	0.191599	-0.0285397	0.00281015	-0.0634561
M75.0 Adhesive capsulitis of shoulder	28s	4804	-	indel	-0.0037717	0.154585	-0.0311692	0.0215974	-0.048453
M75.0 Adhesive capsulitis of shoulder	28s	4804	CC	indel	0.0050039	0.172549	-0.0298254	0.00118213	0.0659074
M75.0 Adhesive capsulitis of shoulder	28s	4804	CCC	indel	-4.87e-05	0.190009	-0.0286486	0.827172	-0.0045322
M75.0 Adhesive capsulitis of shoulder	28s	4816	G	SNV	0.00111726	0.20463	-0.027727	0.262612	0.0230913
M75.0 Adhesive capsulitis of shoulder	28s	4912	T	SNV	-0.0036065	0.203439	-0.0277932	0.0154481	-0.0511019
M75.0 Adhesive capsulitis of shoulder	28s	4934	CC	indel	-0.001427	0.203432	-0.027844	0.659067	-0.0093672
M75.0 Adhesive capsulitis of shoulder	28s	4957	GG	indel	0.00466102	0.163193	-0.0304972	0.0104069	0.0516303
M75.0 Adhesive capsulitis of shoulder	28s	4957	-	indel	0.00147162	0.19168	-0.0285259	0.54832	0.0122142
K31.7 Polyp of stomach and duodenum	28s	59	A	SNV	-0.0020876	0.971695	-0.0003672	0.602365	-0.0051747
K31.7 Polyp of stomach and duodenum	28s	101	GG	indel	0.00093981	0.989238	-0.0001398	0.609358	-0.0050962
K31.7 Polyp of stomach and duodenum	28s	105	G	SNV	0.00175112	0.949986	-0.0006496	0.750137	0.00316502
K31.7 Polyp of stomach and duodenum	28s	785	GT	indel	0.00238653	0.953634	-0.0006015	0.329538	0.00952761
K31.7 Polyp of stomach and duodenum	28s	847	-	indel	-0.0001575	0.956556	-0.0005638	0.846081	-0.0019103
K31.7 Polyp of stomach and duodenum	28s	847	GGCG	indel	0.00081979	0.953848	-0.0005988	0.423008	0.0078306
K31.7 Polyp of stomach and duodenum	28s	848	-	indel	-0.0001575	0.956556	-0.0005638	0.846081	-0.0019103
K31.7 Polyp of stomach and duodenum	28s	849	-	indel	-0.0001575	0.956556	-0.0005638	0.846081	-0.0019103
K31.7 Polyp of stomach and duodenum	28s	850	-	indel	0.00068709	0.962611	-0.000485	0.910682	0.00110259
K31.7 Polyp of stomach and duodenum	28s	851	-	indel	0.00068709	0.962611	-0.000485	0.910682	0.00110259
K31.7 Polyp of stomach and duodenum	28s	852	-	indel	0.00068709	0.962611	-0.000485	0.910682	0.00110259
K31.7 Polyp of stomach and duodenum	28s	882	G	SNV	0.0019057	0.957204	-0.0005551	0.44459	0.00747615
K31.7 Polyp of stomach and duodenum	28s	2110	-	indel	0.00276064	0.964489	-0.0004607	0.896167	-0.0013053
K31.7 Polyp of stomach and duodenum	28s	2176	GTG	indel	0.00324841	0.961651	-0.000498	0.99944	-7.1e-06
K31.7 Polyp of stomach and duodenum	28s	2187	TT	indel	-0.0026253	0.959696	-0.0005228	0.860405	0.00177094
K31.7 Polyp of stomach and duodenum	28s	2194	CC	indel	0.00266888	0.996855	-4.08e-05	0.0248985	0.0219703
K31.7 Polyp of stomach and duodenum	28s	2964	CC	indel	0.00026241	0.9614	-0.0005007	0.714345	0.00357045
K31.7 Polyp of stomach and duodenum	28s	3039	G	SNV	0.00083178	0.956664	-0.0005622	0.308463	0.0100424
K31.7 Polyp of stomach and duodenum	28s	3049	CTC	indel	-0.0021533	0.945289	-0.0007101	0.385018	-0.0090675
K31.7 Polyp of stomach and duodenum	28s	3125	GAG	indel	-0.001591	0.94557	-0.0007068	0.606659	-0.0054954
K31.7 Polyp of stomach and duodenum	28s	3158	CC	indel	-0.0012807	0.987743	-0.0001591	0.445226	0.00756813
K31.7 Polyp of stomach and duodenum	28s	3216	GG	indel	0.00305748	0.989383	-0.0001379	0.515653	0.00636176
K31.7 Polyp of stomach and duodenum	28s	3328	-	indel	0.0008033	0.991963	0.00010438	0.32371	-0.0097836
K31.7 Polyp of stomach and duodenum	28s	3328	C	SNV	0.00132557	0.9569	-0.0005592	0.701715	-0.0038009
K31.7 Polyp of stomach and duodenum	28s	3329	CC	indel	-0.003599	0.960629	-0.0005107	0.525606	-0.0062902
K31.7 Polyp of stomach and duodenum	28s	3335	-	indel	0.00160327	0.979181	-0.0002704	0.685249	-0.004011
K31.7 Polyp of stomach and duodenum	28s	3336	-	indel	0.00155795	0.989246	-0.0001397	0.53965	-0.0060766
K31.7 Polyp of stomach and duodenum	28s	3337	-	indel	0.00268704	0.936384	-0.0008274	0.617354	0.00501006
K31.7 Polyp of stomach and duodenum	28s	3348	G	SNV	-0.001497	0.947234	-0.000685	0.552763	-0.0062956
K31.7 Polyp of stomach and duodenum	28s	3391	-	indel	-0.0005327	0.958262	-0.0005416	0.866117	0.00166219
K31.7 Polyp of stomach and duodenum	28s	3392	-	indel	-0.0005327	0.958262	-0.0005416	0.866117	0.00166219
K31.7 Polyp of stomach and duodenum	28s	3393	-	indel	-0.0005327	0.958262	-0.0005416	0.866117	0.00166219
K31.7 Polyp of stomach and duodenum	28s	3473	-	indel	0.00135846	0.984088	-0.0002066	0.580802	-0.0054747
K31.7 Polyp of stomach and duodenum	28s	3490	A	SNV	0.00053268	0.958262	-0.0005416	0.866117	-0.0016622
K31.7 Polyp of stomach and duodenum	28s	3492	-	indel	9.82085e-05	0.99987	-1.69e-06	0.283138	-0.0106814
K31.7 Polyp of stomach and duodenum	28s	3493	-	indel	9.82085e-05	0.99987	-1.69e-06	0.283138	-0.0106814
K31.7 Polyp of stomach and duodenum	28s	3494	-	indel	9.82085e-05	0.99987	-1.69e-06	0.283138	-0.0106814
K31.7 Polyp of stomach and duodenum	28s	3495	-	indel	0.00155795	0.989246	-0.0001397	0.53965	-0.0060766
K31.7 Polyp of stomach and duodenum	28s	3496	-	indel	0.00155795	0.989246	-0.0001397	0.53965	-0.0060766
K31.7 Polyp of stomach and duodenum	28s	3497	-	indel	0.00155795	0.989246	-0.0001397	0.53965	-0.0060766
K31.7 Polyp of stomach and duodenum	28s	3512	A	SNV	-0.0026354	0.914331	-0.0011137	0.107685	-0.0162513
K31.7 Polyp of stomach and duodenum	28s	3513	GCAG	indel	0.00303721	0.950232	-0.0006457	0.0176908	0.0237278
K31.7 Polyp of stomach and duodenum	28s	3513	GCGGCAG	indel	-1.75e-05	0.967397	-0.0004229	0.593611	-0.0052802
K31.7 Polyp of stomach and duodenum	28s	4766	-	indel	0.00132543	0.959825	-0.0005211	0.517948	0.00636398
K31.7 Polyp of stomach and duodenum	28s	4788	-	indel	0.00157404	0.962556	-0.0004856	0.428516	0.00778928
K31.7 Polyp of stomach and duodenum	28s	4804	-	indel	0.00166736	0.974365	-0.0003329	0.759385	0.00304171
K31.7 Polyp of stomach and duodenum	28s	4804	CC	indel	0.00026423	0.953522	-0.0006031	0.559425	0.00575849
K31.7 Polyp of stomach and duodenum	28s	4804	CCC	indel	0.00074711	0.942354	-0.0007485	0.460703	-0.0072827
K31.7 Polyp of stomach and duodenum	28s	4816	G	SNV	0.00101947	0.96183	-0.0004953	0.992398	9.3828e-05
K31.7 Polyp of stomach and duodenum	28s	4912	T	SNV	0.00154817	0.953649	-0.0006013	0.429353	0.00776614
K31.7 Polyp of stomach and duodenum	28s	4934	CC	indel	-0.0032537	0.99056	0.00012264	0.354649	-0.0093588
K31.7 Polyp of stomach and duodenum	28s	4957	GG	indel	-0.0008279	0.957494	-0.0005517	0.879181	0.00151296
K31.7 Polyp of stomach and duodenum	28s	4957	-	indel	0.0024484	0.95594	-0.0005716	0.0995977	0.0158525
D12.5 Sigmoid colon	28s	59	A	SNV	0.00100266	0.921109	-0.0010267	0.209189	0.012453
D12.5 Sigmoid colon	28s	101	GG	indel	-0.0007759	0.988622	-0.0001481	0.413609	-0.0081476
D12.5 Sigmoid colon	28s	105	G	SNV	-0.0019934	0.996842	4.10528e-05	0.119097	-0.0155179
D12.5 Sigmoid colon	28s	785	GT	indel	0.0025396	0.941197	-0.0007645	0.708562	0.00366648
D12.5 Sigmoid colon	28s	847	-	indel	0.00145706	0.939853	-0.0007824	0.857226	-0.0017722
D12.5 Sigmoid colon	28s	847	GGCG	indel	3.59127e-05	0.949375	-0.000658	0.608172	-0.0050627
D12.5 Sigmoid colon	28s	848	-	indel	0.00145706	0.939853	-0.0007824	0.857226	-0.0017722
D12.5 Sigmoid colon	28s	849	-	indel	0.00145706	0.939853	-0.0007824	0.857226	-0.0017722
D12.5 Sigmoid colon	28s	850	-	indel	0.00142119	0.940788	-0.0007698	0.672342	-0.0041687
D12.5 Sigmoid colon	28s	851	-	indel	0.00142119	0.940788	-0.0007698	0.672342	-0.0041687
D12.5 Sigmoid colon	28s	852	-	indel	0.00142119	0.940788	-0.0007698	0.672342	-0.0041687
D12.5 Sigmoid colon	28s	882	G	SNV	0.00218691	0.94372	-0.0007316	0.901792	0.0012118
D12.5 Sigmoid colon	28s	2110	-	indel	0.00170774	0.949012	-0.000663	0.841	-0.0020062
D12.5 Sigmoid colon	28s	2176	GTG	indel	0.00206545	0.961381	-0.0005024	0.662923	-0.0044165
D12.5 Sigmoid colon	28s	2187	TT	indel	-0.0023014	0.942941	-0.0007418	0.876818	0.00156133
D12.5 Sigmoid colon	28s	2194	CC	indel	-0.0015944	0.938988	-0.0007934	0.742507	-0.003238
D12.5 Sigmoid colon	28s	2964	CC	indel	-0.0014794	0.946152	-0.0006999	0.236016	-0.0117202
D12.5 Sigmoid colon	28s	3039	G	SNV	-0.0010146	0.945327	-0.0007107	0.876657	-0.0015326
D12.5 Sigmoid colon	28s	3049	CTC	indel	-0.0012092	0.947001	-0.0006891	0.887869	0.00146831
D12.5 Sigmoid colon	28s	3125	GAG	indel	-0.00095	0.956977	-0.0005595	0.679073	0.00440159
D12.5 Sigmoid colon	28s	3158	CC	indel	-0.0013572	0.938751	-0.000797	0.857961	-0.0017733
D12.5 Sigmoid colon	28s	3216	GG	indel	0.00031626	0.930105	-0.0009104	0.737998	-0.0033071
D12.5 Sigmoid colon	28s	3328	-	indel	0.0019066	0.922101	-0.001015	0.614947	0.0049776
D12.5 Sigmoid colon	28s	3328	C	SNV	0.00123537	0.94601	-0.0007019	0.906724	0.00116293
D12.5 Sigmoid colon	28s	3329	CC	indel	-0.0005642	0.943947	-0.0007287	0.442254	0.00761248
D12.5 Sigmoid colon	28s	3335	-	indel	0.00058397	0.94827	-0.0006732	0.926922	-0.000908
D12.5 Sigmoid colon	28s	3336	-	indel	0.00034002	0.954598	-0.0005909	0.813196	-0.002342
D12.5 Sigmoid colon	28s	3337	-	indel	0.00075125	0.956944	-0.0005605	0.798217	-0.0025693
D12.5 Sigmoid colon	28s	3348	G	SNV	-0.0007995	0.955149	-0.0005831	0.649679	0.00479699
D12.5 Sigmoid colon	28s	3391	-	indel	0.00087675	0.925291	-0.000972	0.320408	0.00983217
D12.5 Sigmoid colon	28s	3392	-	indel	0.00087675	0.925291	-0.000972	0.320408	0.00983217
D12.5 Sigmoid colon	28s	3393	-	indel	0.00087675	0.925291	-0.000972	0.320408	0.00983217
D12.5 Sigmoid colon	28s	3473	-	indel	0.00123894	0.933474	-0.0008661	0.772685	0.00286265
D12.5 Sigmoid colon	28s	3490	A	SNV	-0.0008768	0.925291	-0.000972	0.320408	-0.0098322
D12.5 Sigmoid colon	28s	3492	-	indel	0.00088568	0.949042	-0.0006629	0.893601	-0.0013318
D12.5 Sigmoid colon	28s	3493	-	indel	0.00088568	0.949042	-0.0006629	0.893601	-0.0013318
D12.5 Sigmoid colon	28s	3494	-	indel	0.00088568	0.949042	-0.0006629	0.893601	-0.0013318
D12.5 Sigmoid colon	28s	3495	-	indel	0.00034002	0.954598	-0.0005909	0.813196	-0.002342
D12.5 Sigmoid colon	28s	3496	-	indel	0.00034002	0.954598	-0.0005909	0.813196	-0.002342
D12.5 Sigmoid colon	28s	3497	-	indel	0.00034002	0.954598	-0.0005909	0.813196	-0.002342
D12.5 Sigmoid colon	28s	3512	A	SNV	-0.0025374	0.922177	-0.0010131	0.437777	-0.0078278
D12.5 Sigmoid colon	28s	3513	GCAG	indel	0.00248551	0.938952	-0.0007937	0.311053	0.0101126
D12.5 Sigmoid colon	28s	3513	GCGGCAG	indel	0.0015125	0.94408	-0.000727	0.973064	0.00033091
D12.5 Sigmoid colon	28s	4766	-	indel	0.00278577	0.941387	-0.0007619	0.128954	0.0148864
D12.5 Sigmoid colon	28s	4788	-	indel	0.00296426	0.947651	-0.0006804	0.101112	0.0160697
D12.5 Sigmoid colon	28s	4804	-	indel	0.00344889	0.991372	-0.0001122	0.254586	0.011293
D12.5 Sigmoid colon	28s	4804	CC	indel	-0.0027782	0.953056	-0.0006101	0.521278	-0.0063581
D12.5 Sigmoid colon	28s	4804	CCC	indel	0.00059303	0.933539	-0.0008647	0.681867	-0.0040463
D12.5 Sigmoid colon	28s	4816	G	SNV	0.00118124	0.939945	-0.0007811	0.849504	-0.0018691
D12.5 Sigmoid colon	28s	4912	T	SNV	0.00243841	0.930491	-0.000904	0.160299	0.0137608
D12.5 Sigmoid colon	28s	4934	CC	indel	-0.0029436	0.977516	-0.0002927	0.524593	-0.0064163
D12.5 Sigmoid colon	28s	4957	GG	indel	-0.0031313	0.964707	-0.0004588	0.445429	-0.0076493
D12.5 Sigmoid colon	28s	4957	-	indel	0.0029564	0.942133	-0.0007523	0.501775	0.00654197
R42 Dizziness and giddiness	28s	59	A	SNV	0.00336203	0.169226	-0.0143386	0.169924	0.0137105
R42 Dizziness and giddiness	28s	101	GG	indel	-0.0019502	0.197916	-0.0134542	0.438171	-0.0077823
R42 Dizziness and giddiness	28s	105	G	SNV	-0.002466	0.191135	-0.0136441	0.458583	-0.0074283
R42 Dizziness and giddiness	28s	785	GT	indel	-0.0029904	0.182017	-0.0139158	0.339871	-0.0095853
R42 Dizziness and giddiness	28s	847	-	indel	-0.0004308	0.178705	-0.0140295	0.947776	-0.000653
R42 Dizziness and giddiness	28s	847	GGCG	indel	-0.0022051	0.184181	-0.0138471	0.238464	-0.0117868
R42 Dizziness and giddiness	28s	848	-	indel	-0.0004308	0.178705	-0.0140295	0.947776	-0.000653
R42 Dizziness and giddiness	28s	849	-	indel	-0.0004308	0.178705	-0.0140295	0.947776	-0.000653
R42 Dizziness and giddiness	28s	850	-	indel	-0.0014072	0.178213	-0.0140386	0.807386	-0.0024347
R42 Dizziness and giddiness	28s	851	-	indel	-0.0014072	0.178213	-0.0140386	0.807386	-0.0024347
R42 Dizziness and giddiness	28s	852	-	indel	-0.0014072	0.178213	-0.0140386	0.807386	-0.0024347
R42 Dizziness and giddiness	28s	882	G	SNV	-0.0030011	0.181014	-0.0139476	0.324158	-0.0098959
R42 Dizziness and giddiness	28s	2110	-	indel	-0.0026037	0.180422	-0.0139712	0.900317	-0.0012685
R42 Dizziness and giddiness	28s	2176	GTG	indel	-0.0038387	0.186436	-0.0137896	0.651311	-0.0046302
R42 Dizziness and giddiness	28s	2187	TT	indel	0.00257796	0.179292	-0.0140042	0.989356	-0.0001357
R42 Dizziness and giddiness	28s	2194	CC	indel	0.00016111	0.175957	-0.0141135	0.592892	-0.0052964
R42 Dizziness and giddiness	28s	2964	CC	indel	-0.002308	0.180209	-0.013973	0.175902	-0.0135737
R42 Dizziness and giddiness	28s	3039	G	SNV	-0.0017337	0.183132	-0.0138787	0.102846	-0.0162245
R42 Dizziness and giddiness	28s	3049	CTC	indel	0.0013532	0.181488	-0.0139358	0.76493	0.00311769
R42 Dizziness and giddiness	28s	3125	GAG	indel	0.00067361	0.182742	-0.0139017	0.786693	0.00287629
R42 Dizziness and giddiness	28s	3158	CC	indel	-0.0013286	0.157718	-0.0147446	0.0904308	-0.0168574
R42 Dizziness and giddiness	28s	3216	GG	indel	-0.0008635	0.180967	-0.01397	0.949697	0.00063212
R42 Dizziness and giddiness	28s	3328	-	indel	0.00071562	0.154641	-0.0148667	0.150817	0.0142966
R42 Dizziness and giddiness	28s	3328	C	SNV	0.00143791	0.188183	-0.0137212	0.0909604	0.0168869
R42 Dizziness and giddiness	28s	3329	CC	indel	-0.0005088	0.178792	-0.0140187	0.331264	-0.0097082
R42 Dizziness and giddiness	28s	3335	-	indel	0.00200847	0.149981	-0.0150326	0.061392	0.0186005
R42 Dizziness and giddiness	28s	3336	-	indel	0.00162649	0.150548	-0.0150139	0.0794641	0.0174544
R42 Dizziness and giddiness	28s	3337	-	indel	0.0006638	0.158256	-0.0147415	0.25821	0.0114147
R42 Dizziness and giddiness	28s	3348	G	SNV	0.00116871	0.184212	-0.0138513	0.607822	0.00540985
R42 Dizziness and giddiness	28s	3391	-	indel	0.00089768	0.172355	-0.0142331	0.374457	0.00882071
R42 Dizziness and giddiness	28s	3392	-	indel	0.00089768	0.172355	-0.0142331	0.374457	0.00882071
R42 Dizziness and giddiness	28s	3393	-	indel	0.00089768	0.172355	-0.0142331	0.374457	0.00882071
R42 Dizziness and giddiness	28s	3473	-	indel	0.00175958	0.153292	-0.0149091	0.0801648	0.0174321
R42 Dizziness and giddiness	28s	3490	A	SNV	-0.0008977	0.172355	-0.0142331	0.374457	-0.0088207
R42 Dizziness and giddiness	28s	3492	-	indel	0.00084523	0.163919	-0.0145274	0.235926	0.0118699
R42 Dizziness and giddiness	28s	3493	-	indel	0.00084523	0.163919	-0.0145274	0.235926	0.0118699
R42 Dizziness and giddiness	28s	3494	-	indel	0.00084523	0.163919	-0.0145274	0.235926	0.0118699
R42 Dizziness and giddiness	28s	3495	-	indel	0.00162649	0.150548	-0.0150139	0.0794641	0.0174544
R42 Dizziness and giddiness	28s	3496	-	indel	0.00162649	0.150548	-0.0150139	0.0794641	0.0174544
R42 Dizziness and giddiness	28s	3497	-	indel	0.00162649	0.150548	-0.0150139	0.0794641	0.0174544
R42 Dizziness and giddiness	28s	3512	A	SNV	0.00020432	0.171222	-0.0142764	0.476419	-0.0072199
R42 Dizziness and giddiness	28s	3513	GCAG	indel	-0.0022563	0.180771	-0.0139554	0.507498	-0.0066447
R42 Dizziness and giddiness	28s	3513	GCGGCAG	indel	0.00115269	0.173176	-0.0142027	0.124245	0.0150043
R42 Dizziness and giddiness	28s	4766	-	indel	0.0013071	0.178114	-0.0140396	0.19015	0.0129794
R42 Dizziness and giddiness	28s	4788	-	indel	0.00079802	0.179825	-0.0139846	0.327927	0.00970289
R42 Dizziness and giddiness	28s	4804	-	indel	0.00037871	0.19901	-0.0134085	0.279568	0.0108043
R42 Dizziness and giddiness	28s	4804	CC	indel	0.000661	0.179186	-0.0140082	0.992321	9.54016e-05
R42 Dizziness and giddiness	28s	4804	CCC	indel	-0.0023295	0.169931	-0.0143186	0.378974	-0.0087725
R42 Dizziness and giddiness	28s	4816	G	SNV	-0.0013671	0.172619	-0.014227	0.492101	-0.0068388
R42 Dizziness and giddiness	28s	4912	T	SNV	0.001288	0.175424	-0.0141287	0.345288	0.00935665
R42 Dizziness and giddiness	28s	4934	CC	indel	-0.0010782	0.204251	-0.0132638	0.277312	-0.0110032
R42 Dizziness and giddiness	28s	4957	GG	indel	0.00205499	0.176937	-0.0140875	0.823286	0.00221805
R42 Dizziness and giddiness	28s	4957	-	indel	0.00078187	0.179155	-0.0140071	0.988911	0.00013731
Y83.1 Surgical operation with implant of artificial internal device	28s	59	A	SNV	-0.0004456	0.482725	0.00734477	0.533878	0.00624038
Y83.1 Surgical operation with implant of artificial internal device	28s	101	GG	indel	0.00082365	0.453309	0.00786132	0.607571	-0.0051799
Y83.1 Surgical operation with implant of artificial internal device	28s	105	G	SNV	-0.0010403	0.42554	0.00834287	0.0839931	-0.0174022
Y83.1 Surgical operation with implant of artificial internal device	28s	785	GT	indel	0.00027642	0.469773	0.00756166	0.585423	-0.0054396
Y83.1 Surgical operation with implant of artificial internal device	28s	847	-	indel	0.00277957	0.455086	0.00781714	0.346177	0.00936158
Y83.1 Surgical operation with implant of artificial internal device	28s	847	GGCG	indel	0.00027449	0.47642	0.00744921	0.684895	0.0040168
Y83.1 Surgical operation with implant of artificial internal device	28s	848	-	indel	0.00277957	0.455086	0.00781714	0.346177	0.00936158
Y83.1 Surgical operation with implant of artificial internal device	28s	849	-	indel	0.00277957	0.455086	0.00781714	0.346177	0.00936158
Y83.1 Surgical operation with implant of artificial internal device	28s	850	-	indel	0.00282197	0.46815	0.00758923	0.438554	0.0076865
Y83.1 Surgical operation with implant of artificial internal device	28s	851	-	indel	0.00282197	0.46815	0.00758923	0.438554	0.0076865
Y83.1 Surgical operation with implant of artificial internal device	28s	852	-	indel	0.00282197	0.46815	0.00758923	0.438554	0.0076865
Y83.1 Surgical operation with implant of artificial internal device	28s	882	G	SNV	0.00073938	0.472024	0.0075232	0.769125	-0.0029218
Y83.1 Surgical operation with implant of artificial internal device	28s	2110	-	indel	0.00414962	0.489235	0.00723667	0.367179	0.00908974
Y83.1 Surgical operation with implant of artificial internal device	28s	2176	GTG	indel	0.00366594	0.480917	0.00738153	0.813208	0.00241755
Y83.1 Surgical operation with implant of artificial internal device	28s	2187	TT	indel	-0.0041169	0.466787	0.00761282	0.394517	-0.0086669
Y83.1 Surgical operation with implant of artificial internal device	28s	2194	CC	indel	-0.0033314	0.491282	0.00720126	0.149224	-0.0143932
Y83.1 Surgical operation with implant of artificial internal device	28s	2964	CC	indel	-0.0008659	0.473011	0.00750618	0.442422	-0.0076517
Y83.1 Surgical operation with implant of artificial internal device	28s	3039	G	SNV	-0.004554	0.463188	0.00767267	0.0148687	-0.0243798
Y83.1 Surgical operation with implant of artificial internal device	28s	3049	CTC	indel	-0.0021659	0.47832	0.00741853	0.742434	-0.0034655
Y83.1 Surgical operation with implant of artificial internal device	28s	3125	GAG	indel	-0.0013194	0.466818	0.00761738	0.775332	0.00307534
Y83.1 Surgical operation with implant of artificial internal device	28s	3158	CC	indel	-0.0042186	0.522918	0.0066892	0.0700181	-0.0180534
Y83.1 Surgical operation with implant of artificial internal device	28s	3216	GG	indel	0.00249813	0.476557	0.00745716	0.938883	-0.0007631
Y83.1 Surgical operation with implant of artificial internal device	28s	3328	-	indel	0.00428398	0.540109	0.00642019	0.0757285	0.0176922
Y83.1 Surgical operation with implant of artificial internal device	28s	3328	C	SNV	0.0042559	0.458432	0.00775534	0.0951054	0.0167075
Y83.1 Surgical operation with implant of artificial internal device	28s	3329	CC	indel	-0.0037038	0.47461	0.00747924	0.171686	-0.0136824
Y83.1 Surgical operation with implant of artificial internal device	28s	3335	-	indel	0.00317998	0.525365	0.00665339	0.130223	0.0150669
Y83.1 Surgical operation with implant of artificial internal device	28s	3336	-	indel	0.00335953	0.533168	0.00652953	0.0965978	0.0165463
Y83.1 Surgical operation with implant of artificial internal device	28s	3337	-	indel	0.00175942	0.487208	0.00728192	0.739597	0.00337028
Y83.1 Surgical operation with implant of artificial internal device	28s	3348	G	SNV	-0.0007817	0.461925	0.00769894	0.536538	0.00660253
Y83.1 Surgical operation with implant of artificial internal device	28s	3391	-	indel	0.00221758	0.499598	0.00706379	0.0902681	0.0169794
Y83.1 Surgical operation with implant of artificial internal device	28s	3392	-	indel	0.00221758	0.499598	0.00706379	0.0902681	0.0169794
Y83.1 Surgical operation with implant of artificial internal device	28s	3393	-	indel	0.00221758	0.499598	0.00706379	0.0902681	0.0169794
Y83.1 Surgical operation with implant of artificial internal device	28s	3473	-	indel	0.00390412	0.52024	0.00673481	0.145341	0.0145306
Y83.1 Surgical operation with implant of artificial internal device	28s	3490	A	SNV	-0.0022176	0.499598	0.00706379	0.0902681	-0.0169794
Y83.1 Surgical operation with implant of artificial internal device	28s	3492	-	indel	0.00390503	0.522927	0.00668913	0.0764602	0.0178189
Y83.1 Surgical operation with implant of artificial internal device	28s	3493	-	indel	0.00390503	0.522927	0.00668913	0.0764602	0.0178189
Y83.1 Surgical operation with implant of artificial internal device	28s	3494	-	indel	0.00390503	0.522927	0.00668913	0.0764602	0.0178189
Y83.1 Surgical operation with implant of artificial internal device	28s	3495	-	indel	0.00335953	0.533168	0.00652953	0.0965978	0.0165463
Y83.1 Surgical operation with implant of artificial internal device	28s	3496	-	indel	0.00335953	0.533168	0.00652953	0.0965978	0.0165463
Y83.1 Surgical operation with implant of artificial internal device	28s	3497	-	indel	0.00335953	0.533168	0.00652953	0.0965978	0.0165463
Y83.1 Surgical operation with implant of artificial internal device	28s	3512	A	SNV	-0.0018017	0.475596	0.00746766	0.93285	-0.0008579
Y83.1 Surgical operation with implant of artificial internal device	28s	3513	GCAG	indel	-0.0005242	0.469107	0.00757286	0.361448	-0.0092
Y83.1 Surgical operation with implant of artificial internal device	28s	3513	GCGGCAG	indel	0.00130645	0.475414	0.00746619	0.8079	0.0024094
Y83.1 Surgical operation with implant of artificial internal device	28s	4766	-	indel	0.00111385	0.475343	0.00746645	0.403163	0.0083184
Y83.1 Surgical operation with implant of artificial internal device	28s	4788	-	indel	0.0007902	0.473208	0.00750275	0.752539	0.00314289
Y83.1 Surgical operation with implant of artificial internal device	28s	4804	-	indel	0.00252576	0.428524	0.00829027	0.134226	0.0150052
Y83.1 Surgical operation with implant of artificial internal device	28s	4804	CC	indel	-0.0014741	0.469601	0.00756491	0.70291	-0.003811
Y83.1 Surgical operation with implant of artificial internal device	28s	4804	CCC	indel	0.00087318	0.471907	0.00752914	0.93471	0.00081484
Y83.1 Surgical operation with implant of artificial internal device	28s	4816	G	SNV	0.00138666	0.477034	0.00744175	0.856756	-0.0017973
Y83.1 Surgical operation with implant of artificial internal device	28s	4912	T	SNV	0.00046877	0.476502	0.00744776	0.715052	0.00363525
Y83.1 Surgical operation with implant of artificial internal device	28s	4934	CC	indel	-0.0016263	0.456353	0.00780716	0.647639	-0.0046541
Y83.1 Surgical operation with implant of artificial internal device	28s	4957	GG	indel	-0.0031565	0.464532	0.0076547	0.656721	-0.0044831
Y83.1 Surgical operation with implant of artificial internal device	28s	4957	-	indel	0.00072978	0.476862	0.00744168	0.179247	0.0130934
K64.9 Haemorrhoids, unspecified	28s	59	A	SNV	0.00174683	0.494161	0.00702994	0.920175	0.00099529
K64.9 Haemorrhoids, unspecified	28s	101	GG	indel	-0.0012338	0.49198	0.00707972	0.971039	-0.0003619
K64.9 Haemorrhoids, unspecified	28s	105	G	SNV	-0.0021229	0.478579	0.0072912	0.619871	-0.0049345
K64.9 Haemorrhoids, unspecified	28s	785	GT	indel	-0.0039404	0.48178	0.00723119	0.0564105	-0.019123
K64.9 Haemorrhoids, unspecified	28s	847	-	indel	-0.000823	0.505363	0.00685097	0.564653	-0.0057076
K64.9 Haemorrhoids, unspecified	28s	847	GGCG	indel	0.00091178	0.499716	0.00693866	0.379371	0.0085794
K64.9 Haemorrhoids, unspecified	28s	848	-	indel	-0.000823	0.505363	0.00685097	0.564653	-0.0057076
K64.9 Haemorrhoids, unspecified	28s	849	-	indel	-0.000823	0.505363	0.00685097	0.564653	-0.0057076
K64.9 Haemorrhoids, unspecified	28s	850	-	indel	-0.0018399	0.500164	0.00693134	0.352713	-0.0092356
K64.9 Haemorrhoids, unspecified	28s	851	-	indel	-0.0018399	0.500164	0.00693134	0.352713	-0.0092356
K64.9 Haemorrhoids, unspecified	28s	852	-	indel	-0.0018399	0.500164	0.00693134	0.352713	-0.0092356
K64.9 Haemorrhoids, unspecified	28s	882	G	SNV	-0.0035599	0.486371	0.00715551	0.0779485	-0.0176369
K64.9 Haemorrhoids, unspecified	28s	2110	-	indel	-0.0022972	0.49858	0.00695879	0.730652	0.00346238
K64.9 Haemorrhoids, unspecified	28s	2176	GTG	indel	-0.0033364	0.490503	0.00709502	0.931588	-0.0008733
K64.9 Haemorrhoids, unspecified	28s	2187	TT	indel	0.00330052	0.4951	0.00701352	0.800442	0.00255223
K64.9 Haemorrhoids, unspecified	28s	2194	CC	indel	-0.0002248	0.49871	0.00695549	0.623012	-0.0048375
K64.9 Haemorrhoids, unspecified	28s	2964	CC	indel	0.00126506	0.493484	0.00703897	0.486312	0.00684308
K64.9 Haemorrhoids, unspecified	28s	3039	G	SNV	0.00273647	0.497471	0.00697491	0.24531	0.0114453
K64.9 Haemorrhoids, unspecified	28s	3049	CTC	indel	0.00191347	0.490791	0.00708458	0.893464	0.00138712
K64.9 Haemorrhoids, unspecified	28s	3125	GAG	indel	0.00160943	0.488717	0.00712147	0.85794	0.00188835
K64.9 Haemorrhoids, unspecified	28s	3158	CC	indel	0.00318971	0.456288	0.00766346	0.139837	0.0146878
K64.9 Haemorrhoids, unspecified	28s	3216	GG	indel	-0.0022353	0.504394	0.00687334	0.754821	-0.0031196
K64.9 Haemorrhoids, unspecified	28s	3328	-	indel	-0.0032535	0.441938	0.00791551	0.135903	-0.0148202
K64.9 Haemorrhoids, unspecified	28s	3328	C	SNV	-0.0035024	0.511022	0.00675793	0.100454	-0.0163454
K64.9 Haemorrhoids, unspecified	28s	3329	CC	indel	0.00343974	0.493069	0.00704563	0.114746	0.0156473
K64.9 Haemorrhoids, unspecified	28s	3335	-	indel	-0.003019	0.442925	0.00789667	0.113571	-0.0157445
K64.9 Haemorrhoids, unspecified	28s	3336	-	indel	-0.0023805	0.456657	0.00766206	0.274541	-0.0108661
K64.9 Haemorrhoids, unspecified	28s	3337	-	indel	-0.0018884	0.47398	0.00737361	0.612642	-0.0050857
K64.9 Haemorrhoids, unspecified	28s	3348	G	SNV	0.00119978	0.490363	0.00709263	0.894685	0.00138703
K64.9 Haemorrhoids, unspecified	28s	3391	-	indel	0.00065935	0.493981	0.00703304	0.934105	0.00081374
K64.9 Haemorrhoids, unspecified	28s	3392	-	indel	0.00065935	0.493981	0.00703304	0.934105	0.00081374
K64.9 Haemorrhoids, unspecified	28s	3393	-	indel	0.00065935	0.493981	0.00703304	0.934105	0.00081374
K64.9 Haemorrhoids, unspecified	28s	3473	-	indel	-0.002969	0.452062	0.00773812	0.168265	-0.0137127
K64.9 Haemorrhoids, unspecified	28s	3490	A	SNV	-0.0006594	0.493981	0.00703304	0.934105	-0.0008137
K64.9 Haemorrhoids, unspecified	28s	3492	-	indel	-0.0025315	0.469518	0.00744129	0.381759	-0.0087066
K64.9 Haemorrhoids, unspecified	28s	3493	-	indel	-0.0025315	0.469518	0.00744129	0.381759	-0.0087066
K64.9 Haemorrhoids, unspecified	28s	3494	-	indel	-0.0025315	0.469518	0.00744129	0.381759	-0.0087066
K64.9 Haemorrhoids, unspecified	28s	3495	-	indel	-0.0023805	0.456657	0.00766206	0.274541	-0.0108661
K64.9 Haemorrhoids, unspecified	28s	3496	-	indel	-0.0023805	0.456657	0.00766206	0.274541	-0.0108661
K64.9 Haemorrhoids, unspecified	28s	3497	-	indel	-0.0023805	0.456657	0.00766206	0.274541	-0.0108661
K64.9 Haemorrhoids, unspecified	28s	3512	A	SNV	0.00050817	0.504167	0.00687039	0.616094	-0.0050507
K64.9 Haemorrhoids, unspecified	28s	3513	GCAG	indel	0.00074839	0.497307	0.00697699	0.230615	0.0119683
K64.9 Haemorrhoids, unspecified	28s	3513	GCGGCAG	indel	-0.0004019	0.492259	0.00705952	0.969516	-0.0003774
K64.9 Haemorrhoids, unspecified	28s	4766	-	indel	-0.002114	0.491372	0.00707367	0.463544	-0.0072605
K64.9 Haemorrhoids, unspecified	28s	4788	-	indel	-0.0015225	0.493337	0.00704155	0.622903	-0.0048668
K64.9 Haemorrhoids, unspecified	28s	4804	-	indel	-0.0028664	0.534471	0.00639571	0.232253	-0.0118964
K64.9 Haemorrhoids, unspecified	28s	4804	CC	indel	0.00246823	0.505853	0.00684063	0.256159	0.011145
K64.9 Haemorrhoids, unspecified	28s	4804	CCC	indel	0.0005528	0.470598	0.00742043	0.288248	0.0104374
K64.9 Haemorrhoids, unspecified	28s	4816	G	SNV	0.00067096	0.473784	0.00736695	0.324763	0.00969064
K64.9 Haemorrhoids, unspecified	28s	4912	T	SNV	-0.0019981	0.485246	0.00717448	0.3379	-0.00949
K64.9 Haemorrhoids, unspecified	28s	4934	CC	indel	0.00121855	0.492977	0.00706275	0.990189	-0.0001231
K64.9 Haemorrhoids, unspecified	28s	4957	GG	indel	0.00100334	0.494131	0.00703281	0.952572	0.00058736
K64.9 Haemorrhoids, unspecified	28s	4957	-	indel	0.00116504	0.495003	0.0070146	0.326346	0.00952633
K40.9 Unilateral or unspecified inguinal hernia, without obstruction or gangrene	28s	59	A	SNV	-0.0012202	0.538423	0.00480678	0.26244	0.00843502
K40.9 Unilateral or unspecified inguinal hernia, without obstruction or gangrene	28s	101	GG	indel	0.00102675	0.456319	0.0058317	0.120967	-0.0117271
K40.9 Unilateral or unspecified inguinal hernia, without obstruction or gangrene	28s	105	G	SNV	0.00270556	0.505912	0.0052021	0.588833	-0.0040793
K40.9 Unilateral or unspecified inguinal hernia, without obstruction or gangrene	28s	785	GT	indel	0.00594992	0.535188	0.00484409	0.11425	0.0117384
K40.9 Unilateral or unspecified inguinal hernia, without obstruction or gangrene	28s	847	-	indel	0.0038021	0.498806	0.00528556	0.239779	0.00879451
K40.9 Unilateral or unspecified inguinal hernia, without obstruction or gangrene	28s	847	GGCG	indel	0.00191026	0.528018	0.00492952	0.417553	0.00600576
K40.9 Unilateral or unspecified inguinal hernia, without obstruction or gangrene	28s	848	-	indel	0.0038021	0.498806	0.00528556	0.239779	0.00879451
K40.9 Unilateral or unspecified inguinal hernia, without obstruction or gangrene	28s	849	-	indel	0.0038021	0.498806	0.00528556	0.239779	0.00879451
K40.9 Unilateral or unspecified inguinal hernia, without obstruction or gangrene	28s	850	-	indel	0.00413925	0.517616	0.00505413	0.440291	0.00576699
K40.9 Unilateral or unspecified inguinal hernia, without obstruction or gangrene	28s	851	-	indel	0.00413925	0.517616	0.00505413	0.440291	0.00576699
K40.9 Unilateral or unspecified inguinal hernia, without obstruction or gangrene	28s	852	-	indel	0.00413925	0.517616	0.00505413	0.440291	0.00576699
K40.9 Unilateral or unspecified inguinal hernia, without obstruction or gangrene	28s	882	G	SNV	0.00519862	0.529771	0.00490831	0.187202	0.00981119
K40.9 Unilateral or unspecified inguinal hernia, without obstruction or gangrene	28s	2110	-	indel	0.00482729	0.531312	0.00489194	0.648966	0.00345206
K40.9 Unilateral or unspecified inguinal hernia, without obstruction or gangrene	28s	2176	GTG	indel	0.0050978	0.526337	0.00495553	0.917203	0.00079877
K40.9 Unilateral or unspecified inguinal hernia, without obstruction or gangrene	28s	2187	TT	indel	-0.0037332	0.524995	0.00496556	0.714256	0.00279921
K40.9 Unilateral or unspecified inguinal hernia, without obstruction or gangrene	28s	2194	CC	indel	-0.0018801	0.527661	0.00493453	0.712013	-0.0027659
K40.9 Unilateral or unspecified inguinal hernia, without obstruction or gangrene	28s	2964	CC	indel	0.00203464	0.52423	0.00497446	0.272683	0.00814719
K40.9 Unilateral or unspecified inguinal hernia, without obstruction or gangrene	28s	3039	G	SNV	0.0001991	0.522936	0.0049901	0.90558	0.0008884
K40.9 Unilateral or unspecified inguinal hernia, without obstruction or gangrene	28s	3049	CTC	indel	0.00082027	0.492994	0.00535648	0.0368584	0.0164571
K40.9 Unilateral or unspecified inguinal hernia, without obstruction or gangrene	28s	3125	GAG	indel	-0.001735	0.506017	0.00519826	0.482776	0.00568721
K40.9 Unilateral or unspecified inguinal hernia, without obstruction or gangrene	28s	3158	CC	indel	-0.0016193	0.494152	0.0053445	0.252487	0.00862133
K40.9 Unilateral or unspecified inguinal hernia, without obstruction or gangrene	28s	3216	GG	indel	0.00654909	0.46286	0.00574232	0.0750742	0.0131889
K40.9 Unilateral or unspecified inguinal hernia, without obstruction or gangrene	28s	3328	-	indel	0.0021621	0.495607	0.00533046	0.436946	-0.0058502
K40.9 Unilateral or unspecified inguinal hernia, without obstruction or gangrene	28s	3328	C	SNV	0.00126459	0.534204	0.0048564	0.308108	-0.0076875
K40.9 Unilateral or unspecified inguinal hernia, without obstruction or gangrene	28s	3329	CC	indel	-0.0046431	0.522002	0.00500119	0.774096	-0.0021627
K40.9 Unilateral or unspecified inguinal hernia, without obstruction or gangrene	28s	3335	-	indel	0.00038836	0.470509	0.00564348	0.0952619	-0.0125686
K40.9 Unilateral or unspecified inguinal hernia, without obstruction or gangrene	28s	3336	-	indel	0.00085299	0.472604	0.00561751	0.125791	-0.0115348
K40.9 Unilateral or unspecified inguinal hernia, without obstruction or gangrene	28s	3337	-	indel	-7.12e-06	0.442874	0.00600384	0.0299212	-0.0166132
K40.9 Unilateral or unspecified inguinal hernia, without obstruction or gangrene	28s	3348	G	SNV	-0.0005582	0.50088	0.00525977	0.237248	0.00949371
K40.9 Unilateral or unspecified inguinal hernia, without obstruction or gangrene	28s	3391	-	indel	-0.004646	0.491609	0.00537391	0.0482065	-0.0146934
K40.9 Unilateral or unspecified inguinal hernia, without obstruction or gangrene	28s	3392	-	indel	-0.004646	0.491609	0.00537391	0.0482065	-0.0146934
K40.9 Unilateral or unspecified inguinal hernia, without obstruction or gangrene	28s	3393	-	indel	-0.004646	0.491609	0.00537391	0.0482065	-0.0146934
K40.9 Unilateral or unspecified inguinal hernia, without obstruction or gangrene	28s	3473	-	indel	0.00218269	0.494551	0.0053414	0.348595	-0.0070637
K40.9 Unilateral or unspecified inguinal hernia, without obstruction or gangrene	28s	3490	A	SNV	0.00464598	0.491609	0.00537391	0.0482065	0.0146934
K40.9 Unilateral or unspecified inguinal hernia, without obstruction or gangrene	28s	3492	-	indel	0.000862	0.485603	0.00545141	0.160378	-0.0106243
K40.9 Unilateral or unspecified inguinal hernia, without obstruction or gangrene	28s	3493	-	indel	0.000862	0.485603	0.00545141	0.160378	-0.0106243
K40.9 Unilateral or unspecified inguinal hernia, without obstruction or gangrene	28s	3494	-	indel	0.000862	0.485603	0.00545141	0.160378	-0.0106243
K40.9 Unilateral or unspecified inguinal hernia, without obstruction or gangrene	28s	3495	-	indel	0.00085299	0.472604	0.00561751	0.125791	-0.0115348
K40.9 Unilateral or unspecified inguinal hernia, without obstruction or gangrene	28s	3496	-	indel	0.00085299	0.472604	0.00561751	0.125791	-0.0115348
K40.9 Unilateral or unspecified inguinal hernia, without obstruction or gangrene	28s	3497	-	indel	0.00085299	0.472604	0.00561751	0.125791	-0.0115348
K40.9 Unilateral or unspecified inguinal hernia, without obstruction or gangrene	28s	3512	A	SNV	0.0015402	0.475901	0.00557215	0.0373625	0.0159037
K40.9 Unilateral or unspecified inguinal hernia, without obstruction or gangrene	28s	3513	GCAG	indel	-0.0019735	0.516051	0.00507313	0.151482	-0.0108763
K40.9 Unilateral or unspecified inguinal hernia, without obstruction or gangrene	28s	3513	GCGGCAG	indel	9.14628e-05	0.519444	0.00503251	0.753529	-0.0023429
K40.9 Unilateral or unspecified inguinal hernia, without obstruction or gangrene	28s	4766	-	indel	5.24935e-05	0.522184	0.00499901	0.884915	-0.001086
K40.9 Unilateral or unspecified inguinal hernia, without obstruction or gangrene	28s	4788	-	indel	-2.47e-06	0.522301	0.00499759	0.962223	0.00035525
K40.9 Unilateral or unspecified inguinal hernia, without obstruction or gangrene	28s	4804	-	indel	0.00116886	0.52407	0.00498335	0.97465	-0.0002399
K40.9 Unilateral or unspecified inguinal hernia, without obstruction or gangrene	28s	4804	CC	indel	-0.0016286	0.510839	0.0051367	0.334627	-0.0072495
K40.9 Unilateral or unspecified inguinal hernia, without obstruction or gangrene	28s	4804	CCC	indel	0.00317215	0.496898	0.00530985	0.252819	0.00851538
K40.9 Unilateral or unspecified inguinal hernia, without obstruction or gangrene	28s	4816	G	SNV	0.00284279	0.517174	0.00506148	0.775606	0.00212656
K40.9 Unilateral or unspecified inguinal hernia, without obstruction or gangrene	28s	4912	T	SNV	-0.0004732	0.520795	0.00501608	0.842329	-0.0014903
K40.9 Unilateral or unspecified inguinal hernia, without obstruction or gangrene	28s	4934	CC	indel	-0.0010656	0.556349	0.00460488	0.438613	0.00591091
K40.9 Unilateral or unspecified inguinal hernia, without obstruction or gangrene	28s	4957	GG	indel	-0.0038208	0.494211	0.00534267	0.196189	-0.0098177
K40.9 Unilateral or unspecified inguinal hernia, without obstruction or gangrene	28s	4957	-	indel	0.00238715	0.522651	0.00499346	0.944252	0.00051827
K52.9 Non-infective gastro-enteritis and colitis, unspecified	28s	59	A	SNV	-0.0024369	0.0707334	0.0139955	0.368995	-0.0067088
K52.9 Non-infective gastro-enteritis and colitis, unspecified	28s	101	GG	indel	0.003131	0.0871431	0.0132763	0.288404	0.00796201
K52.9 Non-infective gastro-enteritis and colitis, unspecified	28s	105	G	SNV	0.00237776	0.0770171	0.0137052	0.725971	0.00261755
K52.9 Non-infective gastro-enteritis and colitis, unspecified	28s	785	GT	indel	0.00195589	0.0748241	0.0137941	0.631428	0.00354753
K52.9 Non-infective gastro-enteritis and colitis, unspecified	28s	847	-	indel	-0.0006037	0.0737629	0.0138518	0.929899	0.0006521
K52.9 Non-infective gastro-enteritis and colitis, unspecified	28s	847	GGCG	indel	9.74617e-05	0.0735824	0.0138538	0.803848	-0.0018368
K52.9 Non-infective gastro-enteritis and colitis, unspecified	28s	848	-	indel	-0.0006037	0.0737629	0.0138518	0.929899	0.0006521
K52.9 Non-infective gastro-enteritis and colitis, unspecified	28s	849	-	indel	-0.0006037	0.0737629	0.0138518	0.929899	0.0006521
K52.9 Non-infective gastro-enteritis and colitis, unspecified	28s	850	-	indel	-0.0004375	0.0743322	0.013818	0.908588	-0.0008511
K52.9 Non-infective gastro-enteritis and colitis, unspecified	28s	851	-	indel	-0.0004375	0.0743322	0.013818	0.908588	-0.0008511
K52.9 Non-infective gastro-enteritis and colitis, unspecified	28s	852	-	indel	-0.0004375	0.0743322	0.013818	0.908588	-0.0008511
K52.9 Non-infective gastro-enteritis and colitis, unspecified	28s	882	G	SNV	0.00164315	0.0745152	0.0138084	0.665829	0.00319327
K52.9 Non-infective gastro-enteritis and colitis, unspecified	28s	2110	-	indel	0.00392772	0.0816752	0.0134856	0.106235	0.0121332
K52.9 Non-infective gastro-enteritis and colitis, unspecified	28s	2176	GTG	indel	0.00449331	0.0882707	0.0132144	0.0917405	0.0128302
K52.9 Non-infective gastro-enteritis and colitis, unspecified	28s	2187	TT	indel	-0.0038068	0.0702825	0.0140159	0.0862283	-0.0129871
K52.9 Non-infective gastro-enteritis and colitis, unspecified	28s	2194	CC	indel	-0.0010224	0.0748864	0.0137932	0.810816	-0.0017709
K52.9 Non-infective gastro-enteritis and colitis, unspecified	28s	2964	CC	indel	0.00104402	0.0742326	0.0138217	0.346111	0.00692319
K52.9 Non-infective gastro-enteritis and colitis, unspecified	28s	3039	G	SNV	0.00177033	0.0754378	0.0137657	0.201897	0.00946186
K52.9 Non-infective gastro-enteritis and colitis, unspecified	28s	3049	CTC	indel	-0.001045	0.0746343	0.013806	0.896176	-0.0010197
K52.9 Non-infective gastro-enteritis and colitis, unspecified	28s	3125	GAG	indel	7.44659e-05	0.0722409	0.0139276	0.736427	0.00268316
K52.9 Non-infective gastro-enteritis and colitis, unspecified	28s	3158	CC	indel	-0.000499	0.0713579	0.0139733	0.657829	0.0032978
K52.9 Non-infective gastro-enteritis and colitis, unspecified	28s	3216	GG	indel	0.00382074	0.0600498	0.014579	0.0718788	0.0132504
K52.9 Non-infective gastro-enteritis and colitis, unspecified	28s	3328	-	indel	0.00109577	0.0734393	0.013883	0.904548	-0.000892
K52.9 Non-infective gastro-enteritis and colitis, unspecified	28s	3328	C	SNV	-0.0002125	0.0760412	0.0137385	0.46214	-0.0054874
K52.9 Non-infective gastro-enteritis and colitis, unspecified	28s	3329	CC	indel	-0.0013531	0.0740292	0.0138313	0.785014	0.00203104
K52.9 Non-infective gastro-enteritis and colitis, unspecified	28s	3335	-	indel	-0.0001624	0.0672572	0.0141879	0.384071	-0.0064819
K52.9 Non-infective gastro-enteritis and colitis, unspecified	28s	3336	-	indel	0.00034302	0.069362	0.0140819	0.555988	-0.0043848
K52.9 Non-infective gastro-enteritis and colitis, unspecified	28s	3337	-	indel	0.00128298	0.0772022	0.0137091	0.804505	0.00186596
K52.9 Non-infective gastro-enteritis and colitis, unspecified	28s	3348	G	SNV	-0.000677	0.0752147	0.013781	0.833241	-0.0016699
K52.9 Non-infective gastro-enteritis and colitis, unspecified	28s	3391	-	indel	-0.0012883	0.0721559	0.0139263	0.611273	-0.0037595
K52.9 Non-infective gastro-enteritis and colitis, unspecified	28s	3392	-	indel	-0.0012883	0.0721559	0.0139263	0.611273	-0.0037595
K52.9 Non-infective gastro-enteritis and colitis, unspecified	28s	3393	-	indel	-0.0012883	0.0721559	0.0139263	0.611273	-0.0037595
K52.9 Non-infective gastro-enteritis and colitis, unspecified	28s	3473	-	indel	0.0003856	0.0723214	0.0139311	0.791975	-0.0019645
K52.9 Non-infective gastro-enteritis and colitis, unspecified	28s	3490	A	SNV	0.00128825	0.0721559	0.0139263	0.611273	0.00375952
K52.9 Non-infective gastro-enteritis and colitis, unspecified	28s	3492	-	indel	-0.001733	0.0640344	0.0143519	0.122162	-0.0115706
K52.9 Non-infective gastro-enteritis and colitis, unspecified	28s	3493	-	indel	-0.001733	0.0640344	0.0143519	0.122162	-0.0115706
K52.9 Non-infective gastro-enteritis and colitis, unspecified	28s	3494	-	indel	-0.001733	0.0640344	0.0143519	0.122162	-0.0115706
K52.9 Non-infective gastro-enteritis and colitis, unspecified	28s	3495	-	indel	0.00034302	0.069362	0.0140819	0.555988	-0.0043848
K52.9 Non-infective gastro-enteritis and colitis, unspecified	28s	3496	-	indel	0.00034302	0.069362	0.0140819	0.555988	-0.0043848
K52.9 Non-infective gastro-enteritis and colitis, unspecified	28s	3497	-	indel	0.00034302	0.069362	0.0140819	0.555988	-0.0043848
K52.9 Non-infective gastro-enteritis and colitis, unspecified	28s	3512	A	SNV	-9.22e-05	0.0729577	0.013892	0.822776	0.00169412
K52.9 Non-infective gastro-enteritis and colitis, unspecified	28s	3513	GCAG	indel	0.0001756	0.0743023	0.0138186	0.835244	0.00156041
K52.9 Non-infective gastro-enteritis and colitis, unspecified	28s	3513	GCGGCAG	indel	-0.0021318	0.0732295	0.0138711	0.678984	-0.0030699
K52.9 Non-infective gastro-enteritis and colitis, unspecified	28s	4766	-	indel	-0.0005842	0.0739864	0.0138336	0.866264	-0.0012504
K52.9 Non-infective gastro-enteritis and colitis, unspecified	28s	4788	-	indel	-0.0010653	0.0741472	0.0138259	0.779619	-0.002078
K52.9 Non-infective gastro-enteritis and colitis, unspecified	28s	4804	-	indel	-0.0018708	0.0855546	0.0133314	0.213693	-0.0093019
K52.9 Non-infective gastro-enteritis and colitis, unspecified	28s	4804	CC	indel	0.00030398	0.0741373	0.0138281	0.994554	5.0622e-05
K52.9 Non-infective gastro-enteritis and colitis, unspecified	28s	4804	CCC	indel	2.61863e-05	0.0740905	0.013836	0.978192	0.00020241
K52.9 Non-infective gastro-enteritis and colitis, unspecified	28s	4816	G	SNV	0.00235891	0.0712287	0.0139744	0.546856	0.00445909
K52.9 Non-infective gastro-enteritis and colitis, unspecified	28s	4912	T	SNV	-0.0011377	0.0734595	0.01386	0.756723	-0.0022978
K52.9 Non-infective gastro-enteritis and colitis, unspecified	28s	4934	CC	indel	0.00108334	0.0885318	0.0132164	0.226325	0.0091109
K52.9 Non-infective gastro-enteritis and colitis, unspecified	28s	4957	GG	indel	-0.0012312	0.0700777	0.0140322	0.439453	-0.0057853
K52.9 Non-infective gastro-enteritis and colitis, unspecified	28s	4957	-	indel	0.00241268	0.0748474	0.0137932	0.16485	0.010128
R19.4 Change in bowel habit	28s	59	A	SNV	0.00056753	0.793401	-0.0020441	0.535671	0.00463936
R19.4 Change in bowel habit	28s	101	GG	indel	-0.0009551	0.854722	-0.0014317	0.349408	-0.00704
R19.4 Change in bowel habit	28s	105	G	SNV	0.00137247	0.789629	-0.0020838	0.658153	0.00331581
R19.4 Change in bowel habit	28s	785	GT	indel	-0.0007397	0.818037	-0.0017952	0.0613884	-0.0140145
R19.4 Change in bowel habit	28s	847	-	indel	-0.0013338	0.766968	-0.0023137	0.142844	-0.0109181
R19.4 Change in bowel habit	28s	847	GGCG	indel	-0.0011873	0.806941	-0.0019069	0.849671	-0.0014073
R19.4 Change in bowel habit	28s	848	-	indel	-0.0013338	0.766968	-0.0023137	0.142844	-0.0109181
R19.4 Change in bowel habit	28s	849	-	indel	-0.0013338	0.766968	-0.0023137	0.142844	-0.0109181
R19.4 Change in bowel habit	28s	850	-	indel	-0.0012912	0.787173	-0.0021068	0.0703072	-0.013518
R19.4 Change in bowel habit	28s	851	-	indel	-0.0012912	0.787173	-0.0021068	0.0703072	-0.013518
R19.4 Change in bowel habit	28s	852	-	indel	-0.0012912	0.787173	-0.0021068	0.0703072	-0.013518
R19.4 Change in bowel habit	28s	882	G	SNV	-0.0009682	0.81358	-0.0018399	0.0542008	-0.0144148
R19.4 Change in bowel habit	28s	2110	-	indel	0.00284643	0.779417	-0.0021862	0.224853	0.0091634
R19.4 Change in bowel habit	28s	2176	GTG	indel	0.00401558	0.736825	-0.0026255	0.057998	0.0144904
R19.4 Change in bowel habit	28s	2187	TT	indel	-0.0037546	0.825851	-0.0017169	0.0607254	-0.0142617
R19.4 Change in bowel habit	28s	2194	CC	indel	-0.0025755	0.78103	-0.0021693	0.104512	-0.0120856
R19.4 Change in bowel habit	28s	2964	CC	indel	-1.56e-06	0.805082	-0.0019254	0.898837	-0.000941
R19.4 Change in bowel habit	28s	3039	G	SNV	-0.0041171	0.818446	-0.0017908	0.0103385	-0.0191524
R19.4 Change in bowel habit	28s	3049	CTC	indel	-0.0017999	0.790184	-0.0020765	0.398804	-0.0066298
R19.4 Change in bowel habit	28s	3125	GAG	indel	-0.000883	0.798621	-0.0019921	0.824666	-0.0017759
R19.4 Change in bowel habit	28s	3158	CC	indel	-0.0038298	0.741526	-0.002576	0.0523401	-0.014458
R19.4 Change in bowel habit	28s	3216	GG	indel	0.00230846	0.851188	-0.0014658	0.276721	0.00806499
R19.4 Change in bowel habit	28s	3328	-	indel	0.00396931	0.712555	-0.0028799	0.038179	0.0154379
R19.4 Change in bowel habit	28s	3328	C	SNV	0.00362812	0.826316	-0.0017121	0.0855623	0.0128562
R19.4 Change in bowel habit	28s	3329	CC	indel	-0.0033729	0.803379	-0.0019426	0.18632	-0.0098844
R19.4 Change in bowel habit	28s	3335	-	indel	0.00313808	0.741897	-0.0025735	0.12339	0.0114751
R19.4 Change in bowel habit	28s	3336	-	indel	0.00319747	0.736537	-0.0026294	0.10923	0.0119352
R19.4 Change in bowel habit	28s	3337	-	indel	0.00143138	0.787288	-0.0021096	0.709326	0.00282131
R19.4 Change in bowel habit	28s	3348	G	SNV	0.00033005	0.811538	-0.0018612	0.776863	0.00225192
R19.4 Change in bowel habit	28s	3391	-	indel	0.00277452	0.773198	-0.0022492	0.0974627	0.0123774
R19.4 Change in bowel habit	28s	3392	-	indel	0.00277452	0.773198	-0.0022492	0.0974627	0.0123774
R19.4 Change in bowel habit	28s	3393	-	indel	0.00277452	0.773198	-0.0022492	0.0974627	0.0123774
R19.4 Change in bowel habit	28s	3473	-	indel	0.00336846	0.751116	-0.002478	0.160776	0.0104643
R19.4 Change in bowel habit	28s	3490	A	SNV	-0.0027745	0.773198	-0.0022492	0.0974627	-0.0123774
R19.4 Change in bowel habit	28s	3492	-	indel	0.0026864	0.757499	-0.0024115	0.157081	0.0106231
R19.4 Change in bowel habit	28s	3493	-	indel	0.0026864	0.757499	-0.0024115	0.157081	0.0106231
R19.4 Change in bowel habit	28s	3494	-	indel	0.0026864	0.757499	-0.0024115	0.157081	0.0106231
R19.4 Change in bowel habit	28s	3495	-	indel	0.00319747	0.736537	-0.0026294	0.10923	0.0119352
R19.4 Change in bowel habit	28s	3496	-	indel	0.00319747	0.736537	-0.0026294	0.10923	0.0119352
R19.4 Change in bowel habit	28s	3497	-	indel	0.00319747	0.736537	-0.0026294	0.10923	0.0119352
R19.4 Change in bowel habit	28s	3512	A	SNV	-0.0002147	0.797163	-0.0020067	0.777105	-0.0021518
R19.4 Change in bowel habit	28s	3513	GCAG	indel	-0.0016347	0.808701	-0.001889	0.440278	-0.0058128
R19.4 Change in bowel habit	28s	3513	GCGGCAG	indel	0.0010152	0.798666	-0.0019903	0.539848	0.00453302
R19.4 Change in bowel habit	28s	4766	-	indel	0.00300707	0.800174	-0.0019748	0.0389037	0.0152974
R19.4 Change in bowel habit	28s	4788	-	indel	0.00257889	0.807403	-0.0019019	0.0963954	0.0123269
R19.4 Change in bowel habit	28s	4804	-	indel	0.0023117	0.869963	-0.0012788	0.111985	0.0118896
R19.4 Change in bowel habit	28s	4804	CC	indel	-0.0018972	0.810831	-0.0018678	0.657306	-0.0033077
R19.4 Change in bowel habit	28s	4804	CCC	indel	-0.0022056	0.757726	-0.0024082	0.0627157	-0.0139117
R19.4 Change in bowel habit	28s	4816	G	SNV	-0.0010082	0.782135	-0.0021587	0.337977	-0.0071369
R19.4 Change in bowel habit	28s	4912	T	SNV	0.00271124	0.784266	-0.0021361	0.0317627	0.015887
R19.4 Change in bowel habit	28s	4934	CC	indel	-0.0014217	0.816128	-0.0018182	0.833207	-0.0015987
R19.4 Change in bowel habit	28s	4957	GG	indel	-0.0018336	0.816859	-0.0018079	0.657348	-0.0033296
R19.4 Change in bowel habit	28s	4957	-	indel	0.00130308	0.80265	-0.00195	0.389695	0.00632439
Z86.6 Personal history of diseases of the nervous system and sense organs	28s	59	A	SNV	0.00187863	0.119835	0.0122909	0.131098	0.0114856
Z86.6 Personal history of diseases of the nervous system and sense organs	28s	101	GG	indel	-0.0013954	0.0976671	0.0131123	0.313651	-0.0077079
Z86.6 Personal history of diseases of the nervous system and sense organs	28s	105	G	SNV	-0.000626	0.104816	0.0128258	0.491153	-0.0052549
Z86.6 Personal history of diseases of the nervous system and sense organs	28s	785	GT	indel	0.00424209	0.116772	0.0123905	0.04371	0.0151332
Z86.6 Personal history of diseases of the nervous system and sense organs	28s	847	-	indel	0.00363319	0.0960027	0.0131544	0.0215167	0.0173436
Z86.6 Personal history of diseases of the nervous system and sense organs	28s	847	GGCG	indel	-0.0002888	0.11091	0.0125929	0.773611	-0.0021769
Z86.6 Personal history of diseases of the nervous system and sense organs	28s	848	-	indel	0.00363319	0.0960027	0.0131544	0.0215167	0.0173436
Z86.6 Personal history of diseases of the nervous system and sense organs	28s	849	-	indel	0.00363319	0.0960027	0.0131544	0.0215167	0.0173436
Z86.6 Personal history of diseases of the nervous system and sense organs	28s	850	-	indel	0.00356394	0.106657	0.0127449	0.038308	0.0155994
Z86.6 Personal history of diseases of the nervous system and sense organs	28s	851	-	indel	0.00356394	0.106657	0.0127449	0.038308	0.0155994
Z86.6 Personal history of diseases of the nervous system and sense organs	28s	852	-	indel	0.00356394	0.106657	0.0127449	0.038308	0.0155994
Z86.6 Personal history of diseases of the nervous system and sense organs	28s	882	G	SNV	0.00382021	0.114977	0.0124511	0.0597298	0.0141337
Z86.6 Personal history of diseases of the nervous system and sense organs	28s	2110	-	indel	0.00218406	0.11137	0.012581	0.949041	-0.0004909
Z86.6 Personal history of diseases of the nervous system and sense organs	28s	2176	GTG	indel	0.0037641	0.122315	0.0122205	0.365918	0.00702698
Z86.6 Personal history of diseases of the nervous system and sense organs	28s	2187	TT	indel	-0.0036783	0.108098	0.0126934	0.216678	-0.0095526
Z86.6 Personal history of diseases of the nervous system and sense organs	28s	2194	CC	indel	0.00188676	0.10567	0.0127828	0.17191	0.010289
Z86.6 Personal history of diseases of the nervous system and sense organs	28s	2964	CC	indel	-0.000824	0.111532	0.0125702	0.655808	-0.0033642
Z86.6 Personal history of diseases of the nervous system and sense organs	28s	3039	G	SNV	-0.0020846	0.10961	0.0126376	0.164469	-0.0105347
Z86.6 Personal history of diseases of the nervous system and sense organs	28s	3049	CTC	indel	-0.0046372	0.119346	0.0123063	0.165743	-0.0111179
Z86.6 Personal history of diseases of the nervous system and sense organs	28s	3125	GAG	indel	-0.0050931	0.12261	0.0122052	0.24099	-0.0096383
Z86.6 Personal history of diseases of the nervous system and sense organs	28s	3158	CC	indel	-0.0042403	0.13216	0.0119047	0.0500246	-0.014847
Z86.6 Personal history of diseases of the nervous system and sense organs	28s	3216	GG	indel	0.00284519	0.103569	0.0128769	0.472017	0.00541682
Z86.6 Personal history of diseases of the nervous system and sense organs	28s	3328	-	indel	0.00365486	0.136123	0.0117938	0.0933442	0.0127093
Z86.6 Personal history of diseases of the nervous system and sense organs	28s	3328	C	SNV	0.00458869	0.104871	0.0128098	0.0427123	0.0154134
Z86.6 Personal history of diseases of the nervous system and sense organs	28s	3329	CC	indel	-0.0049319	0.112135	0.0125493	0.0258403	-0.0169505
Z86.6 Personal history of diseases of the nervous system and sense organs	28s	3335	-	indel	0.00434407	0.139172	0.0116997	0.0408847	0.0154686
Z86.6 Personal history of diseases of the nervous system and sense organs	28s	3336	-	indel	0.00408877	0.139259	0.0116987	0.0498921	0.0148446
Z86.6 Personal history of diseases of the nervous system and sense organs	28s	3337	-	indel	0.00406773	0.135765	0.011808	0.128739	0.0116932
Z86.6 Personal history of diseases of the nervous system and sense organs	28s	3348	G	SNV	-0.0043315	0.117999	0.0123541	0.374656	-0.0072401
Z86.6 Personal history of diseases of the nervous system and sense organs	28s	3391	-	indel	-0.0003682	0.115016	0.0124531	0.565581	0.00434633
Z86.6 Personal history of diseases of the nervous system and sense organs	28s	3392	-	indel	-0.0003682	0.115016	0.0124531	0.565581	0.00434633
Z86.6 Personal history of diseases of the nervous system and sense organs	28s	3393	-	indel	-0.0003682	0.115016	0.0124531	0.565581	0.00434633
Z86.6 Personal history of diseases of the nervous system and sense organs	28s	3473	-	indel	0.00461484	0.137453	0.0117489	0.040457	0.0155367
Z86.6 Personal history of diseases of the nervous system and sense organs	28s	3490	A	SNV	0.0003682	0.115016	0.0124531	0.565581	-0.0043463
Z86.6 Personal history of diseases of the nervous system and sense organs	28s	3492	-	indel	0.00451073	0.134176	0.0118432	0.0361991	0.015987
Z86.6 Personal history of diseases of the nervous system and sense organs	28s	3493	-	indel	0.00451073	0.134176	0.0118432	0.0361991	0.015987
Z86.6 Personal history of diseases of the nervous system and sense organs	28s	3494	-	indel	0.00451073	0.134176	0.0118432	0.0361991	0.015987
Z86.6 Personal history of diseases of the nervous system and sense organs	28s	3495	-	indel	0.00408877	0.139259	0.0116987	0.0498921	0.0148446
Z86.6 Personal history of diseases of the nervous system and sense organs	28s	3496	-	indel	0.00408877	0.139259	0.0116987	0.0498921	0.0148446
Z86.6 Personal history of diseases of the nervous system and sense organs	28s	3497	-	indel	0.00408877	0.139259	0.0116987	0.0498921	0.0148446
Z86.6 Personal history of diseases of the nervous system and sense organs	28s	3512	A	SNV	-0.0025376	0.119036	0.0123221	0.408586	-0.0063946
Z86.6 Personal history of diseases of the nervous system and sense organs	28s	3513	GCAG	indel	0.00069304	0.111644	0.0125666	0.999607	-3.77e-06
Z86.6 Personal history of diseases of the nervous system and sense organs	28s	3513	GCGGCAG	indel	-0.0002794	0.110298	0.0126151	0.661563	-0.0033161
Z86.6 Personal history of diseases of the nervous system and sense organs	28s	4766	-	indel	0.00284215	0.112878	0.0125226	0.120582	0.0117143
Z86.6 Personal history of diseases of the nervous system and sense organs	28s	4788	-	indel	0.00221158	0.111323	0.012577	0.22132	0.00923739
Z86.6 Personal history of diseases of the nervous system and sense organs	28s	4804	-	indel	0.00136989	0.10528	0.0128112	0.550628	0.0045467
Z86.6 Personal history of diseases of the nervous system and sense organs	28s	4804	CC	indel	-0.0001735	0.112963	0.0125224	0.749371	0.00241626
Z86.6 Personal history of diseases of the nervous system and sense organs	28s	4804	CCC	indel	-0.0011429	0.117775	0.0123629	0.446357	-0.005763
Z86.6 Personal history of diseases of the nervous system and sense organs	28s	4816	G	SNV	-0.000394	0.11599	0.0124219	0.551109	-0.0045079
Z86.6 Personal history of diseases of the nervous system and sense organs	28s	4912	T	SNV	0.00241714	0.116025	0.0124156	0.15556	0.0107116
Z86.6 Personal history of diseases of the nervous system and sense organs	28s	4934	CC	indel	-0.0016765	0.106412	0.0127796	0.67686	-0.0032164
Z86.6 Personal history of diseases of the nervous system and sense organs	28s	4957	GG	indel	-0.0011997	0.11838	0.0123431	0.407641	0.00629141
Z86.6 Personal history of diseases of the nervous system and sense organs	28s	4957	-	indel	0.00121147	0.112329	0.0125427	0.54076	0.00457118
Z11.5 Special screening examination for other viral diseases	28s	59	A	SNV	0.00489238	0.0284032	0.0172663	0.00090953	0.025202
Z11.5 Special screening examination for other viral diseases	28s	101	GG	indel	-0.0031159	0.0149323	0.0192059	0.0126856	-0.0190475
Z11.5 Special screening examination for other viral diseases	28s	105	G	SNV	-0.0032843	0.015988	0.0189885	0.00244575	-0.0231674
Z11.5 Special screening examination for other viral diseases	28s	785	GT	indel	0.00218668	0.0238474	0.0177947	0.338976	0.00719792
Z11.5 Special screening examination for other viral diseases	28s	847	-	indel	0.00111032	0.0222484	0.0180119	0.598042	0.00398534
Z11.5 Special screening examination for other viral diseases	28s	847	GGCG	indel	-0.0018923	0.0225675	0.0179606	0.371411	-0.0067813
Z11.5 Special screening examination for other viral diseases	28s	848	-	indel	0.00111032	0.0222484	0.0180119	0.598042	0.00398534
Z11.5 Special screening examination for other viral diseases	28s	849	-	indel	0.00111032	0.0222484	0.0180119	0.598042	0.00398534
Z11.5 Special screening examination for other viral diseases	28s	850	-	indel	0.00159751	0.0227345	0.0179386	0.484123	0.00528289
Z11.5 Special screening examination for other viral diseases	28s	851	-	indel	0.00159751	0.0227345	0.0179386	0.484123	0.00528289
Z11.5 Special screening examination for other viral diseases	28s	852	-	indel	0.00159751	0.0227345	0.0179386	0.484123	0.00528289
Z11.5 Special screening examination for other viral diseases	28s	882	G	SNV	0.00176448	0.0236246	0.0178224	0.365286	0.00681537
Z11.5 Special screening examination for other viral diseases	28s	2110	-	indel	-0.0009349	0.0213545	0.0181316	0.243722	-0.0089663
Z11.5 Special screening examination for other viral diseases	28s	2176	GTG	indel	-0.0011319	0.0194076	0.0184264	0.140509	-0.0114603
Z11.5 Special screening examination for other viral diseases	28s	2187	TT	indel	0.00256604	0.0253039	0.0176156	0.0200606	0.0179598
Z11.5 Special screening examination for other viral diseases	28s	2194	CC	indel	-0.0004997	0.0235418	0.017836	0.801835	-0.0018921
Z11.5 Special screening examination for other viral diseases	28s	2964	CC	indel	-0.0011628	0.0231047	0.017889	0.298496	-0.0078642
Z11.5 Special screening examination for other viral diseases	28s	3039	G	SNV	6.38597e-05	0.0231385	0.0178849	0.847094	-0.001458
Z11.5 Special screening examination for other viral diseases	28s	3049	CTC	indel	-0.0027459	0.0240673	0.0177705	0.569291	-0.0045508
Z11.5 Special screening examination for other viral diseases	28s	3125	GAG	indel	-0.0028332	0.0237511	0.0178192	0.855137	-0.0014937
Z11.5 Special screening examination for other viral diseases	28s	3158	CC	indel	-0.001235	0.0241748	0.017768	0.745649	-0.0024587
Z11.5 Special screening examination for other viral diseases	28s	3216	GG	indel	-0.0003636	0.0266162	0.0174866	0.373206	-0.006765
Z11.5 Special screening examination for other viral diseases	28s	3328	-	indel	0.00070651	0.0243075	0.0177653	0.809505	0.00182626
Z11.5 Special screening examination for other viral diseases	28s	3328	C	SNV	0.0022011	0.0224604	0.0179754	0.422454	0.00609825
Z11.5 Special screening examination for other viral diseases	28s	3329	CC	indel	0.0008683	0.023233	0.0178723	0.196411	0.00981132
Z11.5 Special screening examination for other viral diseases	28s	3335	-	indel	0.0008166	0.0226797	0.0179697	0.81917	-0.0017336
Z11.5 Special screening examination for other viral diseases	28s	3336	-	indel	0.00116734	0.0235582	0.0178575	0.968607	0.00029842
Z11.5 Special screening examination for other viral diseases	28s	3337	-	indel	0.000332	0.0216216	0.0181227	0.614139	-0.0038832
Z11.5 Special screening examination for other viral diseases	28s	3348	G	SNV	-0.0028797	0.0239121	0.0177936	0.731297	-0.0027916
Z11.5 Special screening examination for other viral diseases	28s	3391	-	indel	0.00048972	0.0244636	0.0177214	0.429444	0.00597551
Z11.5 Special screening examination for other viral diseases	28s	3392	-	indel	0.00048972	0.0244636	0.0177214	0.429444	0.00597551
Z11.5 Special screening examination for other viral diseases	28s	3393	-	indel	0.00048972	0.0244636	0.0177214	0.429444	0.00597551
Z11.5 Special screening examination for other viral diseases	28s	3473	-	indel	0.00199209	0.0251252	0.0176576	0.580049	0.00419779
Z11.5 Special screening examination for other viral diseases	28s	3490	A	SNV	-0.0004897	0.0244636	0.0177214	0.429444	-0.0059755
Z11.5 Special screening examination for other viral diseases	28s	3492	-	indel	0.00217077	0.0244066	0.0177402	0.694134	0.00300014
Z11.5 Special screening examination for other viral diseases	28s	3493	-	indel	0.00217077	0.0244066	0.0177402	0.694134	0.00300014
Z11.5 Special screening examination for other viral diseases	28s	3494	-	indel	0.00217077	0.0244066	0.0177402	0.694134	0.00300014
Z11.5 Special screening examination for other viral diseases	28s	3495	-	indel	0.00116734	0.0235582	0.0178575	0.968607	0.00029842
Z11.5 Special screening examination for other viral diseases	28s	3496	-	indel	0.00116734	0.0235582	0.0178575	0.968607	0.00029842
Z11.5 Special screening examination for other viral diseases	28s	3497	-	indel	0.00116734	0.0235582	0.0178575	0.968607	0.00029842
Z11.5 Special screening examination for other viral diseases	28s	3512	A	SNV	-0.0023411	0.0248642	0.0176791	0.500061	-0.0052153
Z11.5 Special screening examination for other viral diseases	28s	3513	GCAG	indel	0.00186311	0.0233818	0.0178535	0.700379	0.00294658
Z11.5 Special screening examination for other viral diseases	28s	3513	GCGGCAG	indel	0.00282654	0.0241681	0.0177546	0.263555	0.00837305
Z11.5 Special screening examination for other viral diseases	28s	4766	-	indel	0.0011826	0.0233738	0.0178537	0.423897	0.00604372
Z11.5 Special screening examination for other viral diseases	28s	4788	-	indel	0.00022311	0.0231796	0.017879	0.678164	0.00313981
Z11.5 Special screening examination for other viral diseases	28s	4804	-	indel	0.00024739	0.0218643	0.0180781	0.620392	0.00377057
Z11.5 Special screening examination for other viral diseases	28s	4804	CC	indel	-0.0003921	0.0232229	0.0178764	0.989625	-9.83e-05
Z11.5 Special screening examination for other viral diseases	28s	4804	CCC	indel	0.00130481	0.0209048	0.0181979	0.215059	0.00932078
Z11.5 Special screening examination for other viral diseases	28s	4816	G	SNV	-0.0001252	0.0241143	0.0177682	0.659828	-0.0033257
Z11.5 Special screening examination for other viral diseases	28s	4912	T	SNV	0.00117838	0.0238396	0.0177957	0.437043	0.00586724
Z11.5 Special screening examination for other viral diseases	28s	4934	CC	indel	-0.0037011	0.016002	0.0190056	0.0264987	-0.0171738
Z11.5 Special screening examination for other viral diseases	28s	4957	GG	indel	-0.0007536	0.0237084	0.0178218	0.844207	0.00149357
Z11.5 Special screening examination for other viral diseases	28s	4957	-	indel	0.00170441	0.0231953	0.0178774	0.936363	-0.0005992
Z86.5 Personal history of other mental and behavioural disorders	28s	59	A	SNV	0.00187137	0.410432	0.0189233	0.19861	0.0285875
Z86.5 Personal history of other mental and behavioural disorders	28s	101	GG	indel	-0.0016295	0.346947	0.021653	0.203107	-0.0284515
Z86.5 Personal history of other mental and behavioural disorders	28s	105	G	SNV	-0.0012477	0.369124	0.0206557	0.342179	-0.021248
Z86.5 Personal history of other mental and behavioural disorders	28s	785	GT	indel	-0.0029236	0.385308	0.0199498	0.101322	-0.0371192
Z86.5 Personal history of other mental and behavioural disorders	28s	847	-	indel	-0.0035506	0.433547	0.0180109	0.0425149	-0.0453599
Z86.5 Personal history of other mental and behavioural disorders	28s	847	GGCG	indel	0.0010455	0.40037	0.0193288	0.307182	0.0220757
Z86.5 Personal history of other mental and behavioural disorders	28s	848	-	indel	-0.0035506	0.433547	0.0180109	0.0425149	-0.0453599
Z86.5 Personal history of other mental and behavioural disorders	28s	849	-	indel	-0.0035506	0.433547	0.0180109	0.0425149	-0.0453599
Z86.5 Personal history of other mental and behavioural disorders	28s	850	-	indel	-0.0029966	0.405354	0.0191244	0.104797	-0.0364139
Z86.5 Personal history of other mental and behavioural disorders	28s	851	-	indel	-0.0029966	0.405354	0.0191244	0.104797	-0.0364139
Z86.5 Personal history of other mental and behavioural disorders	28s	852	-	indel	-0.0029966	0.405354	0.0191244	0.104797	-0.0364139
Z86.5 Personal history of other mental and behavioural disorders	28s	882	G	SNV	-0.0035157	0.387739	0.019848	0.0578288	-0.0430575
Z86.5 Personal history of other mental and behavioural disorders	28s	2110	-	indel	-0.0027085	0.370734	0.0205739	0.136696	-0.0337883
Z86.5 Personal history of other mental and behavioural disorders	28s	2176	GTG	indel	-0.0022631	0.357909	0.0211384	0.145944	-0.0332312
Z86.5 Personal history of other mental and behavioural disorders	28s	2187	TT	indel	0.00195853	0.405002	0.019138	0.201997	0.0288776
Z86.5 Personal history of other mental and behavioural disorders	28s	2194	CC	indel	0.00034039	0.389213	0.0197894	0.705345	0.00834299
Z86.5 Personal history of other mental and behavioural disorders	28s	2964	CC	indel	-0.0016689	0.392932	0.0196316	0.637049	-0.0104711
Z86.5 Personal history of other mental and behavioural disorders	28s	3039	G	SNV	-0.0012796	0.388489	0.0198114	0.148971	-0.0321443
Z86.5 Personal history of other mental and behavioural disorders	28s	3049	CTC	indel	-0.0014973	0.394646	0.0195657	0.911381	-0.0026152
Z86.5 Personal history of other mental and behavioural disorders	28s	3125	GAG	indel	-0.0004509	0.384271	0.020007	0.663217	0.0104133
Z86.5 Personal history of other mental and behavioural disorders	28s	3158	CC	indel	-0.0018632	0.411975	0.018872	0.454325	-0.0165639
Z86.5 Personal history of other mental and behavioural disorders	28s	3216	GG	indel	-0.0005864	0.392766	0.0196684	0.972563	0.0007645
Z86.5 Personal history of other mental and behavioural disorders	28s	3328	-	indel	0.00215618	0.422946	0.0184493	0.391981	0.0189192
Z86.5 Personal history of other mental and behavioural disorders	28s	3328	C	SNV	0.00104996	0.389477	0.0197759	0.66997	0.00949057
Z86.5 Personal history of other mental and behavioural disorders	28s	3329	CC	indel	-0.0016267	0.39367	0.0196011	0.560581	-0.0129379
Z86.5 Personal history of other mental and behavioural disorders	28s	3335	-	indel	0.00201204	0.423937	0.0184042	0.333161	0.0213799
Z86.5 Personal history of other mental and behavioural disorders	28s	3336	-	indel	0.00172594	0.416853	0.0186892	0.476572	0.0157555
Z86.5 Personal history of other mental and behavioural disorders	28s	3337	-	indel	0.00148034	0.395991	0.0195441	0.955758	0.00125179
Z86.5 Personal history of other mental and behavioural disorders	28s	3348	G	SNV	7.04339e-05	0.384216	0.0200031	0.572744	0.0133693
Z86.5 Personal history of other mental and behavioural disorders	28s	3391	-	indel	0.00170333	0.416663	0.0186686	0.113067	0.0355777
Z86.5 Personal history of other mental and behavioural disorders	28s	3392	-	indel	0.00170333	0.416663	0.0186686	0.113067	0.0355777
Z86.5 Personal history of other mental and behavioural disorders	28s	3393	-	indel	0.00170333	0.416663	0.0186686	0.113067	0.0355777
Z86.5 Personal history of other mental and behavioural disorders	28s	3473	-	indel	0.00100364	0.397394	0.0194732	0.897994	0.00284878
Z86.5 Personal history of other mental and behavioural disorders	28s	3490	A	SNV	-0.0017033	0.416663	0.0186686	0.113067	-0.0355777
Z86.5 Personal history of other mental and behavioural disorders	28s	3492	-	indel	0.00215606	0.422771	0.0184402	0.252244	0.0256005
Z86.5 Personal history of other mental and behavioural disorders	28s	3493	-	indel	0.00215606	0.422771	0.0184402	0.252244	0.0256005
Z86.5 Personal history of other mental and behavioural disorders	28s	3494	-	indel	0.00215606	0.422771	0.0184402	0.252244	0.0256005
Z86.5 Personal history of other mental and behavioural disorders	28s	3495	-	indel	0.00172594	0.416853	0.0186892	0.476572	0.0157555
Z86.5 Personal history of other mental and behavioural disorders	28s	3496	-	indel	0.00172594	0.416853	0.0186892	0.476572	0.0157555
Z86.5 Personal history of other mental and behavioural disorders	28s	3497	-	indel	0.00172594	0.416853	0.0186892	0.476572	0.0157555
Z86.5 Personal history of other mental and behavioural disorders	28s	3512	A	SNV	-0.0008969	0.399323	0.0193813	0.774286	-0.0065068
Z86.5 Personal history of other mental and behavioural disorders	28s	3513	GCAG	indel	0.00037256	0.392476	0.0196508	0.851806	-0.0041899
Z86.5 Personal history of other mental and behavioural disorders	28s	3513	GCGGCAG	indel	0.00153454	0.395902	0.0195102	0.720938	0.00781971
Z86.5 Personal history of other mental and behavioural disorders	28s	4766	-	indel	0.00278305	0.397385	0.0194412	0.0251982	0.0487266
Z86.5 Personal history of other mental and behavioural disorders	28s	4788	-	indel	0.00317438	0.391413	0.0196869	0.0114647	0.0549252
Z86.5 Personal history of other mental and behavioural disorders	28s	4804	-	indel	0.00208609	0.349384	0.0215183	0.106543	0.0357522
Z86.5 Personal history of other mental and behavioural disorders	28s	4804	CC	indel	0.00057412	0.394668	0.019563	0.867851	0.00368247
Z86.5 Personal history of other mental and behavioural disorders	28s	4804	CCC	indel	-0.003061	0.438447	0.0178193	0.0287022	-0.0494439
Z86.5 Personal history of other mental and behavioural disorders	28s	4816	G	SNV	-0.0020073	0.421198	0.0184924	0.138955	-0.0330413
Z86.5 Personal history of other mental and behavioural disorders	28s	4912	T	SNV	0.00308429	0.411888	0.018854	0.0167972	0.0519791
Z86.5 Personal history of other mental and behavioural disorders	28s	4934	CC	indel	-0.0005676	0.359661	0.0210916	0.344738	-0.0214392
Z86.5 Personal history of other mental and behavioural disorders	28s	4957	GG	indel	0.00121229	0.400643	0.0193265	0.705614	0.00835952
Z86.5 Personal history of other mental and behavioural disorders	28s	4957	-	indel	0.00027781	0.393164	0.0196222	0.96726	0.0009041
T82.8 Other complications of cardiac and vascular prosthetic devices, implants and grafts	28s	59	A	SNV	0.001012	0.627921	0.0113155	0.697711	0.00872353
T82.8 Other complications of cardiac and vascular prosthetic devices, implants and grafts	28s	101	GG	indel	-7.45e-05	0.627437	0.0113534	0.914449	0.00242347
T82.8 Other complications of cardiac and vascular prosthetic devices, implants and grafts	28s	105	G	SNV	-0.0017069	0.588693	0.0126321	0.317575	-0.0225236
T82.8 Other complications of cardiac and vascular prosthetic devices, implants and grafts	28s	785	GT	indel	-0.001757	0.616167	0.0117011	0.386863	-0.0196686
T82.8 Other complications of cardiac and vascular prosthetic devices, implants and grafts	28s	847	-	indel	-0.0006846	0.631286	0.0112085	0.691132	-0.0089317
T82.8 Other complications of cardiac and vascular prosthetic devices, implants and grafts	28s	847	GGCG	indel	0.00074819	0.625074	0.0114072	0.678728	0.00913124
T82.8 Other complications of cardiac and vascular prosthetic devices, implants and grafts	28s	848	-	indel	-0.0006846	0.631286	0.0112085	0.691132	-0.0089317
T82.8 Other complications of cardiac and vascular prosthetic devices, implants and grafts	28s	849	-	indel	-0.0006846	0.631286	0.0112085	0.691132	-0.0089317
T82.8 Other complications of cardiac and vascular prosthetic devices, implants and grafts	28s	850	-	indel	-0.0014667	0.629913	0.0112484	0.355954	-0.0208746
T82.8 Other complications of cardiac and vascular prosthetic devices, implants and grafts	28s	851	-	indel	-0.0014667	0.629913	0.0112484	0.355954	-0.0208746
T82.8 Other complications of cardiac and vascular prosthetic devices, implants and grafts	28s	852	-	indel	-0.0014667	0.629913	0.0112484	0.355954	-0.0208746
T82.8 Other complications of cardiac and vascular prosthetic devices, implants and grafts	28s	882	G	SNV	-0.0018318	0.618204	0.0116335	0.333557	-0.0219868
T82.8 Other complications of cardiac and vascular prosthetic devices, implants and grafts	28s	2110	-	indel	0.00064443	0.63689	0.0110222	0.410676	0.0186141
T82.8 Other complications of cardiac and vascular prosthetic devices, implants and grafts	28s	2176	GTG	indel	-0.0009599	0.627719	0.0113312	0.859835	0.00406057
T82.8 Other complications of cardiac and vascular prosthetic devices, implants and grafts	28s	2187	TT	indel	0.00054737	0.618739	0.0116164	0.779034	-0.0064091
T82.8 Other complications of cardiac and vascular prosthetic devices, implants and grafts	28s	2194	CC	indel	-0.0005628	0.628824	0.011285	0.602571	-0.0116129
T82.8 Other complications of cardiac and vascular prosthetic devices, implants and grafts	28s	2964	CC	indel	-0.001984	0.619979	0.0115739	0.449748	-0.0171697
T82.8 Other complications of cardiac and vascular prosthetic devices, implants and grafts	28s	3039	G	SNV	-0.0017318	0.615413	0.0117238	0.24731	-0.0258738
T82.8 Other complications of cardiac and vascular prosthetic devices, implants and grafts	28s	3049	CTC	indel	-0.0004602	0.634676	0.0110923	0.408312	-0.0194883
T82.8 Other complications of cardiac and vascular prosthetic devices, implants and grafts	28s	3125	GAG	indel	0.00016795	0.631888	0.0111893	0.694354	-0.0094267
T82.8 Other complications of cardiac and vascular prosthetic devices, implants and grafts	28s	3158	CC	indel	-0.0007232	0.653268	0.010494	0.257496	-0.0252981
T82.8 Other complications of cardiac and vascular prosthetic devices, implants and grafts	28s	3216	GG	indel	-0.0003126	0.625077	0.0114228	0.939152	-0.001725
T82.8 Other complications of cardiac and vascular prosthetic devices, implants and grafts	28s	3328	-	indel	0.0007107	0.66061	0.0102646	0.316106	0.0223858
T82.8 Other complications of cardiac and vascular prosthetic devices, implants and grafts	28s	3328	C	SNV	0.00068943	0.610986	0.011872	0.370675	0.0200936
T82.8 Other complications of cardiac and vascular prosthetic devices, implants and grafts	28s	3329	CC	indel	0.00276979	0.622641	0.0114861	0.391923	0.0192236
T82.8 Other complications of cardiac and vascular prosthetic devices, implants and grafts	28s	3335	-	indel	0.00089894	0.669228	0.00998472	0.179762	0.0299274
T82.8 Other complications of cardiac and vascular prosthetic devices, implants and grafts	28s	3336	-	indel	0.00075552	0.669807	0.0099677	0.1984	0.0287055
T82.8 Other complications of cardiac and vascular prosthetic devices, implants and grafts	28s	3337	-	indel	-0.0001238	0.648089	0.0106721	0.534009	0.0141125
T82.8 Other complications of cardiac and vascular prosthetic devices, implants and grafts	28s	3348	G	SNV	0.00033908	0.625996	0.0113801	0.831445	-0.0050614
T82.8 Other complications of cardiac and vascular prosthetic devices, implants and grafts	28s	3391	-	indel	0.00207955	0.646647	0.0107017	0.141254	0.0330703
T82.8 Other complications of cardiac and vascular prosthetic devices, implants and grafts	28s	3392	-	indel	0.00207955	0.646647	0.0107017	0.141254	0.0330703
T82.8 Other complications of cardiac and vascular prosthetic devices, implants and grafts	28s	3393	-	indel	0.00207955	0.646647	0.0107017	0.141254	0.0330703
T82.8 Other complications of cardiac and vascular prosthetic devices, implants and grafts	28s	3473	-	indel	0.00038346	0.651202	0.0105645	0.377944	0.0197477
T82.8 Other complications of cardiac and vascular prosthetic devices, implants and grafts	28s	3490	A	SNV	-0.0020795	0.646647	0.0107017	0.141254	-0.0330704
T82.8 Other complications of cardiac and vascular prosthetic devices, implants and grafts	28s	3492	-	indel	0.00059133	0.644654	0.0107733	0.418844	0.0181962
T82.8 Other complications of cardiac and vascular prosthetic devices, implants and grafts	28s	3493	-	indel	0.00059133	0.644654	0.0107733	0.418844	0.0181962
T82.8 Other complications of cardiac and vascular prosthetic devices, implants and grafts	28s	3494	-	indel	0.00059133	0.644654	0.0107733	0.418844	0.0181962
T82.8 Other complications of cardiac and vascular prosthetic devices, implants and grafts	28s	3495	-	indel	0.00075552	0.669807	0.0099677	0.1984	0.0287055
T82.8 Other complications of cardiac and vascular prosthetic devices, implants and grafts	28s	3496	-	indel	0.00075552	0.669807	0.0099677	0.1984	0.0287055
T82.8 Other complications of cardiac and vascular prosthetic devices, implants and grafts	28s	3497	-	indel	0.00075552	0.669807	0.0099677	0.1984	0.0287055
T82.8 Other complications of cardiac and vascular prosthetic devices, implants and grafts	28s	3512	A	SNV	-0.0012944	0.659331	0.0102957	0.146077	-0.033249
T82.8 Other complications of cardiac and vascular prosthetic devices, implants and grafts	28s	3513	GCAG	indel	0.00029193	0.626141	0.0113706	0.450296	0.0170017
T82.8 Other complications of cardiac and vascular prosthetic devices, implants and grafts	28s	3513	GCGGCAG	indel	0.00151074	0.627354	0.0113314	0.539736	0.0134302
T82.8 Other complications of cardiac and vascular prosthetic devices, implants and grafts	28s	4766	-	indel	-0.0016563	0.620569	0.0115551	0.662937	-0.0097964
T82.8 Other complications of cardiac and vascular prosthetic devices, implants and grafts	28s	4788	-	indel	-0.0004115	0.621753	0.0115157	0.865562	-0.0037961
T82.8 Other complications of cardiac and vascular prosthetic devices, implants and grafts	28s	4804	-	indel	0.00013267	0.595217	0.0124132	0.445409	0.0171272
T82.8 Other complications of cardiac and vascular prosthetic devices, implants and grafts	28s	4804	CC	indel	0.00186795	0.626924	0.0113473	0.663158	0.00966235
T82.8 Other complications of cardiac and vascular prosthetic devices, implants and grafts	28s	4804	CCC	indel	0.00074047	0.611261	0.0118701	0.666286	0.00959786
T82.8 Other complications of cardiac and vascular prosthetic devices, implants and grafts	28s	4816	G	SNV	-0.0011769	0.644659	0.0107697	0.303098	-0.023162
T82.8 Other complications of cardiac and vascular prosthetic devices, implants and grafts	28s	4912	T	SNV	-0.0006734	0.620284	0.0115652	0.889864	-0.0031029
T82.8 Other complications of cardiac and vascular prosthetic devices, implants and grafts	28s	4934	CC	indel	-0.0012752	0.557835	0.0137014	0.141482	-0.033697
T82.8 Other complications of cardiac and vascular prosthetic devices, implants and grafts	28s	4957	GG	indel	0.00424159	0.654699	0.0104474	0.178997	0.0293617
T82.8 Other complications of cardiac and vascular prosthetic devices, implants and grafts	28s	4957	-	indel	-0.000903	0.619672	0.0115836	0.478464	-0.0160597
Z93.2 Ileostomy status	28s	59	A	SNV	-0.002253	0.721764	0.00839878	0.44769	-0.0172028
Z93.2 Ileostomy status	28s	101	GG	indel	0.00199521	0.762387	0.00714712	0.604757	0.0117693
Z93.2 Ileostomy status	28s	105	G	SNV	0.0020756	0.757561	0.00728787	0.53069	0.0141596
Z93.2 Ileostomy status	28s	785	GT	indel	0.00031347	0.734285	0.00800465	0.895036	-0.002953
Z93.2 Ileostomy status	28s	847	-	indel	-0.0008494	0.745706	0.0076515	0.663615	-0.009767
Z93.2 Ileostomy status	28s	847	GGCG	indel	0.00072638	0.740391	0.00781423	0.568761	0.012623
Z93.2 Ileostomy status	28s	848	-	indel	-0.0008494	0.745706	0.0076515	0.663615	-0.009767
Z93.2 Ileostomy status	28s	849	-	indel	-0.0008494	0.745706	0.0076515	0.663615	-0.009767
Z93.2 Ileostomy status	28s	850	-	indel	4.34227e-05	0.737049	0.00791808	0.828167	-0.0048677
Z93.2 Ileostomy status	28s	851	-	indel	4.34227e-05	0.737049	0.00791808	0.828167	-0.0048677
Z93.2 Ileostomy status	28s	852	-	indel	4.34227e-05	0.737049	0.00791808	0.828167	-0.0048677
Z93.2 Ileostomy status	28s	882	G	SNV	4.18035e-05	0.733905	0.0080163	0.810172	-0.0053822
Z93.2 Ileostomy status	28s	2110	-	indel	0.00065866	0.714768	0.0086209	0.341664	-0.0217215
Z93.2 Ileostomy status	28s	2176	GTG	indel	0.00118008	0.708276	0.00883201	0.456706	-0.0171873
Z93.2 Ileostomy status	28s	2187	TT	indel	-0.0012048	0.739398	0.0078447	0.643562	0.0106196
Z93.2 Ileostomy status	28s	2194	CC	indel	-0.0012039	0.73724	0.00791339	0.912349	-0.0024753
Z93.2 Ileostomy status	28s	2964	CC	indel	0.00065708	0.735918	0.00795305	0.686846	0.00893085
Z93.2 Ileostomy status	28s	3039	G	SNV	5.43063e-05	0.737172	0.00791441	0.723861	0.00794424
Z93.2 Ileostomy status	28s	3049	CTC	indel	8.83313e-07	0.727152	0.00822992	0.616629	0.0118374
Z93.2 Ileostomy status	28s	3125	GAG	indel	0.00069869	0.706172	0.00889519	0.290295	0.0254023
Z93.2 Ileostomy status	28s	3158	CC	indel	-0.0004789	0.709487	0.0087917	0.393855	0.0193328
Z93.2 Ileostomy status	28s	3216	GG	indel	0.00289582	0.683756	0.0096159	0.168799	0.0300351
Z93.2 Ileostomy status	28s	3328	-	indel	0.0010089	0.717444	0.00854673	0.668076	-0.0096961
Z93.2 Ileostomy status	28s	3328	C	SNV	0.00053702	0.744776	0.00767861	0.447283	-0.0172205
Z93.2 Ileostomy status	28s	3329	CC	indel	0.00026815	0.735627	0.00796186	0.194379	0.0293078
Z93.2 Ileostomy status	28s	3335	-	indel	-0.0010562	0.676143	0.00986175	0.122831	-0.0350716
Z93.2 Ileostomy status	28s	3336	-	indel	-0.0005347	0.68181	0.00968024	0.180485	-0.0304294
Z93.2 Ileostomy status	28s	3337	-	indel	-0.0018887	0.661545	0.0103397	0.10239	-0.0375709
Z93.2 Ileostomy status	28s	3348	G	SNV	0.0004087	0.718845	0.00849215	0.442791	0.0183667
Z93.2 Ileostomy status	28s	3391	-	indel	-4.02e-05	0.739432	0.00784532	0.831758	0.00478073
Z93.2 Ileostomy status	28s	3392	-	indel	-4.02e-05	0.739432	0.00784532	0.831758	0.00478073
Z93.2 Ileostomy status	28s	3393	-	indel	-4.02e-05	0.739432	0.00784532	0.831758	0.00478073
Z93.2 Ileostomy status	28s	3473	-	indel	0.00077603	0.717831	0.00853095	0.627963	-0.0109697
Z93.2 Ileostomy status	28s	3490	A	SNV	4.01787e-05	0.739432	0.00784532	0.831758	-0.0047807
Z93.2 Ileostomy status	28s	3492	-	indel	-0.0011676	0.694961	0.00925482	0.20554	-0.0287394
Z93.2 Ileostomy status	28s	3493	-	indel	-0.0011676	0.694961	0.00925482	0.20554	-0.0287394
Z93.2 Ileostomy status	28s	3494	-	indel	-0.0011676	0.694961	0.00925482	0.20554	-0.0287394
Z93.2 Ileostomy status	28s	3495	-	indel	-0.0005347	0.68181	0.00968024	0.180485	-0.0304294
Z93.2 Ileostomy status	28s	3496	-	indel	-0.0005347	0.68181	0.00968024	0.180485	-0.0304294
Z93.2 Ileostomy status	28s	3497	-	indel	-0.0005347	0.68181	0.00968024	0.180485	-0.0304294
Z93.2 Ileostomy status	28s	3512	A	SNV	0.00097869	0.709032	0.00880473	0.322306	0.0226242
Z93.2 Ileostomy status	28s	3513	GCAG	indel	-0.000489	0.733097	0.00804147	0.615326	-0.0114205
Z93.2 Ileostomy status	28s	3513	GCGGCAG	indel	0.00119936	0.738934	0.0078593	0.734355	0.0075138
Z93.2 Ileostomy status	28s	4766	-	indel	0.00083175	0.735785	0.00795711	0.920925	0.00222907
Z93.2 Ileostomy status	28s	4788	-	indel	1.11699e-05	0.735563	0.00796443	0.743249	-0.0073816
Z93.2 Ileostomy status	28s	4804	-	indel	0.00141774	0.732567	0.00806787	0.932584	0.00191501
Z93.2 Ileostomy status	28s	4804	CC	indel	-0.000161	0.744938	0.0076737	0.475188	0.0160282
Z93.2 Ileostomy status	28s	4804	CCC	indel	0.00064141	0.731362	0.0081001	0.866433	0.00376513
Z93.2 Ileostomy status	28s	4816	G	SNV	0.00070532	0.721039	0.00842405	0.521326	0.0143337
Z93.2 Ileostomy status	28s	4912	T	SNV	0.00041109	0.734663	0.0079931	0.937972	-0.0017481
Z93.2 Ileostomy status	28s	4934	CC	indel	-0.0021673	0.716777	0.00857058	0.685434	-0.0093443
Z93.2 Ileostomy status	28s	4957	GG	indel	0.00085286	0.755814	0.00733861	0.433269	0.0176376
Z93.2 Ileostomy status	28s	4957	-	indel	0.00023304	0.737411	0.00790689	0.591507	0.011825
M19.99 Arthrosis, unspecified (Site unspecified)	28s	59	A	SNV	0.00135736	0.361263	0.0114527	0.189359	0.0157998
M19.99 Arthrosis, unspecified (Site unspecified)	28s	101	GG	indel	-0.0022833	0.285466	0.0134205	0.0680672	-0.0220894
M19.99 Arthrosis, unspecified (Site unspecified)	28s	105	G	SNV	-0.0014531	0.321435	0.012446	0.319579	-0.0120363
M19.99 Arthrosis, unspecified (Site unspecified)	28s	785	GT	indel	0.0002466	0.344284	0.0118601	0.923024	-0.0011567
M19.99 Arthrosis, unspecified (Site unspecified)	28s	847	-	indel	-0.0017726	0.361541	0.0114482	0.316627	-0.0120097
M19.99 Arthrosis, unspecified (Site unspecified)	28s	847	GGCG	indel	0.00051382	0.345798	0.0118231	0.868894	0.00197016
M19.99 Arthrosis, unspecified (Site unspecified)	28s	848	-	indel	-0.0017726	0.361541	0.0114482	0.316627	-0.0120097
M19.99 Arthrosis, unspecified (Site unspecified)	28s	849	-	indel	-0.0017726	0.361541	0.0114482	0.316627	-0.0120097
M19.99 Arthrosis, unspecified (Site unspecified)	28s	850	-	indel	-0.0017427	0.350419	0.0117104	0.312008	-0.0121494
M19.99 Arthrosis, unspecified (Site unspecified)	28s	851	-	indel	-0.0017427	0.350419	0.0117104	0.312008	-0.0121494
M19.99 Arthrosis, unspecified (Site unspecified)	28s	852	-	indel	-0.0017427	0.350419	0.0117104	0.312008	-0.0121494
M19.99 Arthrosis, unspecified (Site unspecified)	28s	882	G	SNV	-0.0002249	0.343826	0.0118711	0.806053	-0.0029406
M19.99 Arthrosis, unspecified (Site unspecified)	28s	2110	-	indel	-2.36e-05	0.331241	0.0121883	0.3362	-0.0117091
M19.99 Arthrosis, unspecified (Site unspecified)	28s	2176	GTG	indel	0.00179051	0.346812	0.0118115	0.953995	0.00070997
M19.99 Arthrosis, unspecified (Site unspecified)	28s	2187	TT	indel	-0.0021992	0.343093	0.0118897	0.787263	-0.0033038
M19.99 Arthrosis, unspecified (Site unspecified)	28s	2194	CC	indel	0.00151975	0.334643	0.0121005	0.31653	0.0119367
M19.99 Arthrosis, unspecified (Site unspecified)	28s	2964	CC	indel	-0.0021702	0.343964	0.011867	0.125372	-0.0184732
M19.99 Arthrosis, unspecified (Site unspecified)	28s	3039	G	SNV	0.00237044	0.349222	0.0117403	0.189832	0.0156687
M19.99 Arthrosis, unspecified (Site unspecified)	28s	3049	CTC	indel	-0.0016679	0.346235	0.0118151	0.918618	-0.0012943
M19.99 Arthrosis, unspecified (Site unspecified)	28s	3125	GAG	indel	-0.0015731	0.346724	0.0118092	0.940697	-0.0009644
M19.99 Arthrosis, unspecified (Site unspecified)	28s	3158	CC	indel	-0.0013274	0.34079	0.0119567	0.839213	0.0024416
M19.99 Arthrosis, unspecified (Site unspecified)	28s	3216	GG	indel	0.0008481	0.357414	0.0115577	0.670038	-0.0051198
M19.99 Arthrosis, unspecified (Site unspecified)	28s	3328	-	indel	0.00123977	0.338046	0.0120341	0.799269	-0.0030582
M19.99 Arthrosis, unspecified (Site unspecified)	28s	3328	C	SNV	0.00112116	0.346149	0.0118151	0.861333	-0.0021059
M19.99 Arthrosis, unspecified (Site unspecified)	28s	3329	CC	indel	-0.0002374	0.343993	0.0118666	0.45626	0.00895694
M19.99 Arthrosis, unspecified (Site unspecified)	28s	3335	-	indel	0.00088142	0.337322	0.0120494	0.767385	-0.0035545
M19.99 Arthrosis, unspecified (Site unspecified)	28s	3336	-	indel	0.00118481	0.342071	0.011933	0.903492	-0.0014576
M19.99 Arthrosis, unspecified (Site unspecified)	28s	3337	-	indel	0.00054188	0.346408	0.011832	0.985449	0.00022229
M19.99 Arthrosis, unspecified (Site unspecified)	28s	3348	G	SNV	-0.0027118	0.356249	0.0115747	0.494496	-0.0088283
M19.99 Arthrosis, unspecified (Site unspecified)	28s	3391	-	indel	-0.0020416	0.33632	0.0120607	0.483298	-0.008364
M19.99 Arthrosis, unspecified (Site unspecified)	28s	3392	-	indel	-0.0020416	0.33632	0.0120607	0.483298	-0.008364
M19.99 Arthrosis, unspecified (Site unspecified)	28s	3393	-	indel	-0.0020416	0.33632	0.0120607	0.483298	-0.008364
M19.99 Arthrosis, unspecified (Site unspecified)	28s	3473	-	indel	0.00059045	0.336359	0.0120712	0.726418	-0.0042141
M19.99 Arthrosis, unspecified (Site unspecified)	28s	3490	A	SNV	0.00204158	0.33632	0.0120607	0.483298	0.00836402
M19.99 Arthrosis, unspecified (Site unspecified)	28s	3492	-	indel	-0.0001504	0.332027	0.0121761	0.554071	-0.0071455
M19.99 Arthrosis, unspecified (Site unspecified)	28s	3493	-	indel	-0.0001504	0.332027	0.0121761	0.554071	-0.0071455
M19.99 Arthrosis, unspecified (Site unspecified)	28s	3494	-	indel	-0.0001504	0.332027	0.0121761	0.554071	-0.0071455
M19.99 Arthrosis, unspecified (Site unspecified)	28s	3495	-	indel	0.00118481	0.342071	0.011933	0.903492	-0.0014576
M19.99 Arthrosis, unspecified (Site unspecified)	28s	3496	-	indel	0.00118481	0.342071	0.011933	0.903492	-0.0014576
M19.99 Arthrosis, unspecified (Site unspecified)	28s	3497	-	indel	0.00118481	0.342071	0.011933	0.903492	-0.0014576
M19.99 Arthrosis, unspecified (Site unspecified)	28s	3512	A	SNV	-0.0010819	0.343733	0.0118816	0.941921	0.00089082
M19.99 Arthrosis, unspecified (Site unspecified)	28s	3513	GCAG	indel	0.00086105	0.343931	0.0118685	0.823287	-0.0027032
M19.99 Arthrosis, unspecified (Site unspecified)	28s	3513	GCGGCAG	indel	0.00055073	0.349142	0.0117414	0.531079	0.00740395
M19.99 Arthrosis, unspecified (Site unspecified)	28s	4766	-	indel	0.00039947	0.344588	0.0118521	0.911347	-0.0013349
M19.99 Arthrosis, unspecified (Site unspecified)	28s	4788	-	indel	0.00046567	0.344909	0.0118443	0.814434	-0.0028155
M19.99 Arthrosis, unspecified (Site unspecified)	28s	4804	-	indel	0.000936	0.348099	0.0117817	0.919396	-0.0012217
M19.99 Arthrosis, unspecified (Site unspecified)	28s	4804	CC	indel	0.00090723	0.354255	0.0116195	0.293196	0.0125628
M19.99 Arthrosis, unspecified (Site unspecified)	28s	4804	CCC	indel	-0.0003308	0.358871	0.0115122	0.420825	-0.0096647
M19.99 Arthrosis, unspecified (Site unspecified)	28s	4816	G	SNV	0.00167731	0.333716	0.0121278	0.465821	0.00871771
M19.99 Arthrosis, unspecified (Site unspecified)	28s	4912	T	SNV	0.00058348	0.345599	0.0118282	0.913146	0.00130602
M19.99 Arthrosis, unspecified (Site unspecified)	28s	4934	CC	indel	-0.0016517	0.315811	0.012603	0.349197	-0.0114765
M19.99 Arthrosis, unspecified (Site unspecified)	28s	4957	GG	indel	0.0007013	0.355255	0.0115997	0.561728	0.00698615
M19.99 Arthrosis, unspecified (Site unspecified)	28s	4957	-	indel	0.00226376	0.347776	0.0117748	0.209728	0.0147167
I25.8 Other forms of chronic ischaemic heart disease	28s	59	A	SNV	0.00157856	0.0099376	0.0322919	0.371491	0.0107495
I25.8 Other forms of chronic ischaemic heart disease	28s	101	GG	indel	-0.0003656	0.00841568	0.0330597	0.520733	-0.0077589
I25.8 Other forms of chronic ischaemic heart disease	28s	105	G	SNV	-0.0011219	0.00827829	0.033098	0.345361	-0.0113993
I25.8 Other forms of chronic ischaemic heart disease	28s	785	GT	indel	-0.0006749	0.00953045	0.0324645	0.584256	0.00653478
I25.8 Other forms of chronic ischaemic heart disease	28s	847	-	indel	-6.68e-05	0.00908255	0.032685	0.716652	0.0043511
I25.8 Other forms of chronic ischaemic heart disease	28s	847	GGCG	indel	-0.0007584	0.00889125	0.0327595	0.127033	-0.0183912
I25.8 Other forms of chronic ischaemic heart disease	28s	848	-	indel	-6.68e-05	0.00908255	0.032685	0.716652	0.0043511
I25.8 Other forms of chronic ischaemic heart disease	28s	849	-	indel	-6.68e-05	0.00908255	0.032685	0.716652	0.0043511
I25.8 Other forms of chronic ischaemic heart disease	28s	850	-	indel	-5.7e-05	0.00919244	0.032619	0.568182	0.00682966
I25.8 Other forms of chronic ischaemic heart disease	28s	851	-	indel	-5.7e-05	0.00919244	0.032619	0.568182	0.00682966
I25.8 Other forms of chronic ischaemic heart disease	28s	852	-	indel	-5.7e-05	0.00919244	0.032619	0.568182	0.00682966
I25.8 Other forms of chronic ischaemic heart disease	28s	882	G	SNV	-0.0005091	0.00947394	0.0324887	0.568246	0.00681167
I25.8 Other forms of chronic ischaemic heart disease	28s	2110	-	indel	-0.001082	0.00884905	0.032792	0.452499	-0.0091203
I25.8 Other forms of chronic ischaemic heart disease	28s	2176	GTG	indel	-0.0012705	0.00917561	0.0326595	0.837201	-0.0025248
I25.8 Other forms of chronic ischaemic heart disease	28s	2187	TT	indel	0.00141396	0.00950095	0.0324787	0.699046	0.00472322
I25.8 Other forms of chronic ischaemic heart disease	28s	2194	CC	indel	-0.0002609	0.00949331	0.0324861	0.825456	-0.0026239
I25.8 Other forms of chronic ischaemic heart disease	28s	2964	CC	indel	-2.87e-05	0.00930375	0.0325657	0.152124	-0.0173797
I25.8 Other forms of chronic ischaemic heart disease	28s	3039	G	SNV	-0.0008182	0.00929407	0.0325708	0.745665	-0.0038747
I25.8 Other forms of chronic ischaemic heart disease	28s	3049	CTC	indel	-0.0003193	0.0103353	0.0321163	0.101768	-0.0205276
I25.8 Other forms of chronic ischaemic heart disease	28s	3125	GAG	indel	-0.0006144	0.0107963	0.031942	0.17106	-0.0175231
I25.8 Other forms of chronic ischaemic heart disease	28s	3158	CC	indel	-0.0015493	0.0103307	0.0321385	0.403289	-0.0100207
I25.8 Other forms of chronic ischaemic heart disease	28s	3216	GG	indel	-0.0013874	0.0114571	0.0317119	0.228855	-0.0145872
I25.8 Other forms of chronic ischaemic heart disease	28s	3328	-	indel	0.00178647	0.0105265	0.0320792	0.488329	0.00830601
I25.8 Other forms of chronic ischaemic heart disease	28s	3328	C	SNV	0.00047829	0.00899609	0.0327117	0.387489	0.0103895
I25.8 Other forms of chronic ischaemic heart disease	28s	3329	CC	indel	-0.0005651	0.00935682	0.0325417	0.963854	-0.0005446
I25.8 Other forms of chronic ischaemic heart disease	28s	3335	-	indel	0.00165267	0.011139	0.0318246	0.238991	0.014094
I25.8 Other forms of chronic ischaemic heart disease	28s	3336	-	indel	0.0014521	0.0107399	0.031988	0.386576	0.0103734
I25.8 Other forms of chronic ischaemic heart disease	28s	3337	-	indel	-0.0005489	0.010706	0.0320123	0.461345	0.00892648
I25.8 Other forms of chronic ischaemic heart disease	28s	3348	G	SNV	-0.0003247	0.0104861	0.0320616	0.165165	-0.0176554
I25.8 Other forms of chronic ischaemic heart disease	28s	3391	-	indel	0.00016297	0.00980229	0.0323484	0.489994	0.0082038
I25.8 Other forms of chronic ischaemic heart disease	28s	3392	-	indel	0.00016297	0.00980229	0.0323484	0.489994	0.0082038
I25.8 Other forms of chronic ischaemic heart disease	28s	3393	-	indel	0.00016297	0.00980229	0.0323484	0.489994	0.0082038
I25.8 Other forms of chronic ischaemic heart disease	28s	3473	-	indel	0.00174039	0.0107463	0.0319788	0.337792	0.0115087
I25.8 Other forms of chronic ischaemic heart disease	28s	3490	A	SNV	-0.000163	0.00980229	0.0323484	0.489994	-0.0082038
I25.8 Other forms of chronic ischaemic heart disease	28s	3492	-	indel	0.00155314	0.0115823	0.0316383	0.0641224	0.0222757
I25.8 Other forms of chronic ischaemic heart disease	28s	3493	-	indel	0.00155314	0.0115823	0.0316383	0.0641224	0.0222757
I25.8 Other forms of chronic ischaemic heart disease	28s	3494	-	indel	0.00155314	0.0115823	0.0316383	0.0641224	0.0222757
I25.8 Other forms of chronic ischaemic heart disease	28s	3495	-	indel	0.0014521	0.0107399	0.031988	0.386576	0.0103734
I25.8 Other forms of chronic ischaemic heart disease	28s	3496	-	indel	0.0014521	0.0107399	0.031988	0.386576	0.0103734
I25.8 Other forms of chronic ischaemic heart disease	28s	3497	-	indel	0.0014521	0.0107399	0.031988	0.386576	0.0103734
I25.8 Other forms of chronic ischaemic heart disease	28s	3512	A	SNV	0.00029747	0.0105495	0.0320409	0.246662	-0.0140826
I25.8 Other forms of chronic ischaemic heart disease	28s	3513	GCAG	indel	-0.0013825	0.00946773	0.0324911	0.568868	0.00684798
I25.8 Other forms of chronic ischaemic heart disease	28s	3513	GCGGCAG	indel	6.56928e-05	0.00968148	0.0323973	0.390033	0.0101045
I25.8 Other forms of chronic ischaemic heart disease	28s	4766	-	indel	-0.0021916	0.00920316	0.0326152	0.150323	-0.0173438
I25.8 Other forms of chronic ischaemic heart disease	28s	4788	-	indel	-0.0010326	0.00936028	0.0325411	0.527289	-0.0075929
I25.8 Other forms of chronic ischaemic heart disease	28s	4804	-	indel	-0.0008823	0.00967402	0.0324384	0.868586	-0.0019958
I25.8 Other forms of chronic ischaemic heart disease	28s	4804	CC	indel	0.00026874	0.00899462	0.0327144	0.441626	-0.0091905
I25.8 Other forms of chronic ischaemic heart disease	28s	4804	CCC	indel	0.00039304	0.00951868	0.0324882	0.905102	-0.0014218
I25.8 Other forms of chronic ischaemic heart disease	28s	4816	G	SNV	0.00059818	0.00919679	0.0326289	0.804421	0.00294883
I25.8 Other forms of chronic ischaemic heart disease	28s	4912	T	SNV	-0.0017061	0.00891006	0.0327555	0.237584	-0.0142017
I25.8 Other forms of chronic ischaemic heart disease	28s	4934	CC	indel	0.00098221	0.0113615	0.0317587	0.295829	0.0126733
I25.8 Other forms of chronic ischaemic heart disease	28s	4957	GG	indel	-0.0014275	0.0082425	0.0330975	0.179392	-0.016218
I25.8 Other forms of chronic ischaemic heart disease	28s	4957	-	indel	0.00137181	0.00921057	0.0326089	0.381939	-0.0104496
M54.9 Dorsalgia, unspecified	28s	59	A	SNV	-5.46e-06	0.641801	0.00575697	0.687256	-0.004795
M54.9 Dorsalgia, unspecified	28s	101	GG	indel	0.0004375	0.679385	0.00512552	0.533953	0.00744018
M54.9 Dorsalgia, unspecified	28s	105	G	SNV	0.00059292	0.668238	0.00530831	0.557335	0.00699226
M54.9 Dorsalgia, unspecified	28s	785	GT	indel	-0.0022967	0.643302	0.00572983	0.441079	-0.009218
M54.9 Dorsalgia, unspecified	28s	847	-	indel	-0.0032372	0.684371	0.00503273	0.139574	-0.0176079
M54.9 Dorsalgia, unspecified	28s	847	GGCG	indel	0.00139154	0.657392	0.00548812	0.317926	0.0116672
M54.9 Dorsalgia, unspecified	28s	848	-	indel	-0.0032372	0.684371	0.00503273	0.139574	-0.0176079
M54.9 Dorsalgia, unspecified	28s	849	-	indel	-0.0032372	0.684371	0.00503273	0.139574	-0.0176079
M54.9 Dorsalgia, unspecified	28s	850	-	indel	-0.0034628	0.661581	0.0054165	0.143458	-0.0175
M54.9 Dorsalgia, unspecified	28s	851	-	indel	-0.0034628	0.661581	0.0054165	0.143458	-0.0175
M54.9 Dorsalgia, unspecified	28s	852	-	indel	-0.0034628	0.661581	0.0054165	0.143458	-0.0175
M54.9 Dorsalgia, unspecified	28s	882	G	SNV	-0.0026403	0.644137	0.00571529	0.320254	-0.0119013
M54.9 Dorsalgia, unspecified	28s	2110	-	indel	1.30921e-05	0.683647	0.00504395	0.073598	0.0214841
M54.9 Dorsalgia, unspecified	28s	2176	GTG	indel	-0.0009818	0.67871	0.00513118	0.375739	0.0107907
M54.9 Dorsalgia, unspecified	28s	2187	TT	indel	0.00246478	0.647715	0.00565418	0.93118	-0.001046
M54.9 Dorsalgia, unspecified	28s	2194	CC	indel	0.00126565	0.650016	0.00561492	0.921852	-0.0011551
M54.9 Dorsalgia, unspecified	28s	2964	CC	indel	0.00175972	0.649739	0.00561873	0.259591	0.0132352
M54.9 Dorsalgia, unspecified	28s	3039	G	SNV	0.00203066	0.652133	0.00557801	0.487401	0.00819539
M54.9 Dorsalgia, unspecified	28s	3049	CTC	indel	0.00083365	0.633988	0.00589232	0.34271	0.0117803
M54.9 Dorsalgia, unspecified	28s	3125	GAG	indel	-0.0002298	0.634701	0.00588219	0.588419	0.0068658
M54.9 Dorsalgia, unspecified	28s	3158	CC	indel	0.00236343	0.616652	0.00619856	0.265915	0.0132506
M54.9 Dorsalgia, unspecified	28s	3216	GG	indel	0.0006614	0.606205	0.00638715	0.27008	0.0130278
M54.9 Dorsalgia, unspecified	28s	3328	-	indel	-0.002263	0.59965	0.0065041	0.215964	-0.014721
M54.9 Dorsalgia, unspecified	28s	3328	C	SNV	-0.0016452	0.655423	0.0055222	0.5679	-0.0068054
M54.9 Dorsalgia, unspecified	28s	3329	CC	indel	0.00014871	0.648873	0.00563362	0.649911	-0.0053964
M54.9 Dorsalgia, unspecified	28s	3335	-	indel	-0.0027106	0.605055	0.0064066	0.233305	-0.0142018
M54.9 Dorsalgia, unspecified	28s	3336	-	indel	-0.0023989	0.604883	0.0064103	0.249824	-0.0137197
M54.9 Dorsalgia, unspecified	28s	3337	-	indel	-0.0006879	0.62607	0.00604001	0.599805	-0.0063202
M54.9 Dorsalgia, unspecified	28s	3348	G	SNV	-0.0004358	0.637047	0.00583993	0.562798	0.00728854
M54.9 Dorsalgia, unspecified	28s	3391	-	indel	-0.0028822	0.632639	0.00591623	0.352973	-0.0109039
M54.9 Dorsalgia, unspecified	28s	3392	-	indel	-0.0028822	0.632639	0.00591623	0.352973	-0.0109039
M54.9 Dorsalgia, unspecified	28s	3393	-	indel	-0.0028822	0.632639	0.00591623	0.352973	-0.0109039
M54.9 Dorsalgia, unspecified	28s	3473	-	indel	-0.0023755	0.615105	0.00622796	0.330647	-0.011596
M54.9 Dorsalgia, unspecified	28s	3490	A	SNV	0.00288224	0.632639	0.00591623	0.352973	0.0109039
M54.9 Dorsalgia, unspecified	28s	3492	-	indel	-0.0029075	0.598028	0.00652887	0.0894929	-0.0202698
M54.9 Dorsalgia, unspecified	28s	3493	-	indel	-0.0029075	0.598028	0.00652887	0.0894929	-0.0202698
M54.9 Dorsalgia, unspecified	28s	3494	-	indel	-0.0029075	0.598028	0.00652887	0.0894929	-0.0202698
M54.9 Dorsalgia, unspecified	28s	3495	-	indel	-0.0023989	0.604883	0.0064103	0.249824	-0.0137197
M54.9 Dorsalgia, unspecified	28s	3496	-	indel	-0.0023989	0.604883	0.0064103	0.249824	-0.0137197
M54.9 Dorsalgia, unspecified	28s	3497	-	indel	-0.0023989	0.604883	0.0064103	0.249824	-0.0137197
M54.9 Dorsalgia, unspecified	28s	3512	A	SNV	-0.000122	0.648714	0.0056399	0.995718	6.48022e-05
M54.9 Dorsalgia, unspecified	28s	3513	GCAG	indel	0.00136742	0.652557	0.00557041	0.404015	0.00998505
M54.9 Dorsalgia, unspecified	28s	3513	GCGGCAG	indel	-0.0018459	0.643329	0.00572962	0.545191	-0.007228
M54.9 Dorsalgia, unspecified	28s	4766	-	indel	-0.0033921	0.64605	0.00568269	0.192933	-0.0155364
M54.9 Dorsalgia, unspecified	28s	4788	-	indel	-0.0036186	0.65058	0.00560477	0.174549	-0.0162035
M54.9 Dorsalgia, unspecified	28s	4804	-	indel	-0.0031879	0.690568	0.0049333	0.285677	-0.0127605
M54.9 Dorsalgia, unspecified	28s	4804	CC	indel	0.00119986	0.654257	0.00554224	0.664226	0.00510769
M54.9 Dorsalgia, unspecified	28s	4804	CCC	indel	0.00063306	0.624603	0.00605753	0.306429	0.012027
M54.9 Dorsalgia, unspecified	28s	4816	G	SNV	0.00048778	0.632293	0.00592314	0.449325	0.00893215
M54.9 Dorsalgia, unspecified	28s	4912	T	SNV	-0.0030578	0.636977	0.00583976	0.188901	-0.0156641
M54.9 Dorsalgia, unspecified	28s	4934	CC	indel	0.00355231	0.685528	0.00502162	0.453803	0.00894886
M54.9 Dorsalgia, unspecified	28s	4957	GG	indel	0.00054067	0.638797	0.00581069	0.685096	-0.004806
M54.9 Dorsalgia, unspecified	28s	4957	-	indel	0.00177799	0.652383	0.00557367	0.274941	0.012638
M54.5 Low back pain	28s	59	A	SNV	0.00225277	0.367932	0.0111691	0.377579	0.0105651
M54.5 Low back pain	28s	101	GG	indel	-0.0019084	0.334012	0.0120056	0.491896	-0.0082687
M54.5 Low back pain	28s	105	G	SNV	-0.0018101	0.34454	0.0117333	0.595795	-0.0063764
M54.5 Low back pain	28s	785	GT	indel	-0.0023676	0.351356	0.0115577	0.283575	-0.0129224
M54.5 Low back pain	28s	847	-	indel	-0.0031706	0.388616	0.0106984	0.0755211	-0.0213209
M54.5 Low back pain	28s	847	GGCG	indel	0.00306575	0.364471	0.0112478	0.235704	0.0139216
M54.5 Low back pain	28s	848	-	indel	-0.0031706	0.388616	0.0106984	0.0755211	-0.0213209
M54.5 Low back pain	28s	849	-	indel	-0.0031706	0.388616	0.0106984	0.0755211	-0.0213209
M54.5 Low back pain	28s	850	-	indel	-0.0034442	0.367606	0.0111743	0.09449	-0.0201336
M54.5 Low back pain	28s	851	-	indel	-0.0034442	0.367606	0.0111743	0.09449	-0.0201336
M54.5 Low back pain	28s	852	-	indel	-0.0034442	0.367606	0.0111743	0.09449	-0.0201336
M54.5 Low back pain	28s	882	G	SNV	-0.002589	0.352856	0.0115216	0.237962	-0.0142201
M54.5 Low back pain	28s	2110	-	indel	-0.0028475	0.347482	0.011654	0.484554	-0.0085029
M54.5 Low back pain	28s	2176	GTG	indel	-0.0009091	0.367627	0.0111844	0.657814	0.0054305
M54.5 Low back pain	28s	2187	TT	indel	0.00139848	0.355737	0.0114541	0.911814	-0.001349
M54.5 Low back pain	28s	2194	CC	indel	0.00116864	0.353407	0.0115099	0.730534	0.00408038
M54.5 Low back pain	28s	2964	CC	indel	-0.0006216	0.356324	0.0114385	0.735026	-0.0040406
M54.5 Low back pain	28s	3039	G	SNV	-0.0013973	0.351686	0.0115482	0.180405	-0.0159724
M54.5 Low back pain	28s	3049	CTC	indel	-0.000422	0.363575	0.0112698	0.556925	-0.0073985
M54.5 Low back pain	28s	3125	GAG	indel	0.00111683	0.349481	0.0116101	0.69952	0.00494418
M54.5 Low back pain	28s	3158	CC	indel	-0.0008913	0.374673	0.0110188	0.421347	-0.0095904
M54.5 Low back pain	28s	3216	GG	indel	-0.0025449	0.36912	0.0111552	0.689433	-0.0048165
M54.5 Low back pain	28s	3328	-	indel	0.00129726	0.383926	0.0108158	0.384926	0.0103482
M54.5 Low back pain	28s	3328	C	SNV	-0.0002551	0.353165	0.011515	0.683573	0.00488371
M54.5 Low back pain	28s	3329	CC	indel	2.44343e-06	0.356598	0.0114321	0.749471	-0.0038218
M54.5 Low back pain	28s	3335	-	indel	0.00094123	0.382078	0.0108549	0.375654	0.010564
M54.5 Low back pain	28s	3336	-	indel	0.00113376	0.382783	0.0108403	0.384632	0.0103722
M54.5 Low back pain	28s	3337	-	indel	0.00164245	0.382455	0.0108523	0.451011	0.00913043
M54.5 Low back pain	28s	3348	G	SNV	0.0010724	0.348346	0.0116342	0.57044	0.00720859
M54.5 Low back pain	28s	3391	-	indel	0.00137539	0.382383	0.0108349	0.0491573	0.023557
M54.5 Low back pain	28s	3392	-	indel	0.00137539	0.382383	0.0108349	0.0491573	0.023557
M54.5 Low back pain	28s	3393	-	indel	0.00137539	0.382383	0.0108349	0.0491573	0.023557
M54.5 Low back pain	28s	3473	-	indel	0.00089908	0.374657	0.0110232	0.503853	0.00798621
M54.5 Low back pain	28s	3490	A	SNV	-0.0013754	0.382383	0.0108349	0.0491573	-0.023557
M54.5 Low back pain	28s	3492	-	indel	0.00059428	0.371648	0.0110893	0.521746	0.00769902
M54.5 Low back pain	28s	3493	-	indel	0.00059428	0.371648	0.0110893	0.521746	0.00769902
M54.5 Low back pain	28s	3494	-	indel	0.00059428	0.371648	0.0110893	0.521746	0.00769902
M54.5 Low back pain	28s	3495	-	indel	0.00113376	0.382783	0.0108403	0.384632	0.0103722
M54.5 Low back pain	28s	3496	-	indel	0.00113376	0.382783	0.0108403	0.384632	0.0103722
M54.5 Low back pain	28s	3497	-	indel	0.00113376	0.382783	0.0108403	0.384632	0.0103722
M54.5 Low back pain	28s	3512	A	SNV	-0.0016712	0.379446	0.0109067	0.236893	-0.0144211
M54.5 Low back pain	28s	3513	GCAG	indel	0.00096967	0.357703	0.011406	0.747102	0.00388429
M54.5 Low back pain	28s	3513	GCGGCAG	indel	0.00089892	0.367963	0.011165	0.0935373	0.0195302
M54.5 Low back pain	28s	4766	-	indel	0.00038243	0.358009	0.0113976	0.238613	0.0139965
M54.5 Low back pain	28s	4788	-	indel	0.0002951	0.355372	0.0114603	0.301348	0.0122837
M54.5 Low back pain	28s	4804	-	indel	-0.0001852	0.326715	0.0121764	0.253829	0.0136569
M54.5 Low back pain	28s	4804	CC	indel	-0.0017123	0.33801	0.0118805	0.0326272	-0.0255636
M54.5 Low back pain	28s	4804	CCC	indel	-0.0030602	0.380115	0.0108909	0.202582	-0.0152628
M54.5 Low back pain	28s	4816	G	SNV	-0.0031527	0.392701	0.010604	0.0307488	-0.0258907
M54.5 Low back pain	28s	4912	T	SNV	0.00232907	0.36914	0.0111369	0.0498055	0.0232076
M54.5 Low back pain	28s	4934	CC	indel	0.00526875	0.437685	0.00964864	0.0298493	0.0259722
M54.5 Low back pain	28s	4957	GG	indel	0.00162611	0.347585	0.0116542	0.598078	-0.0062998
M54.5 Low back pain	28s	4957	-	indel	-0.0015722	0.352764	0.0115223	0.0423617	-0.0246723
B96.2 Escherichia coli [E. coli] as the cause of diseases classified to other chapters	28s	59	A	SNV	0.00138956	0.0553554	0.0240368	0.393152	0.0103327
B96.2 Escherichia coli [E. coli] as the cause of diseases classified to other chapters	28s	101	GG	indel	-0.0003993	0.0518353	0.0244402	0.858736	-0.0021663
B96.2 Escherichia coli [E. coli] as the cause of diseases classified to other chapters	28s	105	G	SNV	-0.0013008	0.0487106	0.0247436	0.44025	-0.0093644
B96.2 Escherichia coli [E. coli] as the cause of diseases classified to other chapters	28s	785	GT	indel	-0.0014349	0.0527356	0.0242933	0.971418	-0.0004313
B96.2 Escherichia coli [E. coli] as the cause of diseases classified to other chapters	28s	847	-	indel	1.33784e-05	0.0508135	0.0245053	0.603128	0.00625067
B96.2 Escherichia coli [E. coli] as the cause of diseases classified to other chapters	28s	847	GGCG	indel	0.00201177	0.0549947	0.0240679	0.124141	0.0181416
B96.2 Escherichia coli [E. coli] as the cause of diseases classified to other chapters	28s	848	-	indel	1.33784e-05	0.0508135	0.0245053	0.603128	0.00625067
B96.2 Escherichia coli [E. coli] as the cause of diseases classified to other chapters	28s	849	-	indel	1.33784e-05	0.0508135	0.0245053	0.603128	0.00625067
B96.2 Escherichia coli [E. coli] as the cause of diseases classified to other chapters	28s	850	-	indel	-0.0013936	0.0529514	0.0242719	0.909922	-0.0013627
B96.2 Escherichia coli [E. coli] as the cause of diseases classified to other chapters	28s	851	-	indel	-0.0013936	0.0529514	0.0242719	0.909922	-0.0013627
B96.2 Escherichia coli [E. coli] as the cause of diseases classified to other chapters	28s	852	-	indel	-0.0013936	0.0529514	0.0242719	0.909922	-0.0013627
B96.2 Escherichia coli [E. coli] as the cause of diseases classified to other chapters	28s	882	G	SNV	-0.0013786	0.0527792	0.0242882	0.992304	0.00011603
B96.2 Escherichia coli [E. coli] as the cause of diseases classified to other chapters	28s	2110	-	indel	0.00098823	0.0551924	0.0240551	0.504854	0.00813426
B96.2 Escherichia coli [E. coli] as the cause of diseases classified to other chapters	28s	2176	GTG	indel	-0.0005891	0.0522519	0.0243687	0.89311	-0.0016631
B96.2 Escherichia coli [E. coli] as the cause of diseases classified to other chapters	28s	2187	TT	indel	0.00010521	0.0530258	0.0242647	0.887285	0.00174396
B96.2 Escherichia coli [E. coli] as the cause of diseases classified to other chapters	28s	2194	CC	indel	-0.0002727	0.0518326	0.0243901	0.686672	0.00483298
B96.2 Escherichia coli [E. coli] as the cause of diseases classified to other chapters	28s	2964	CC	indel	0.00268598	0.0527999	0.0242861	0.206914	0.0150013
B96.2 Escherichia coli [E. coli] as the cause of diseases classified to other chapters	28s	3039	G	SNV	0.00285643	0.054142	0.0241536	0.0887359	0.0204235
B96.2 Escherichia coli [E. coli] as the cause of diseases classified to other chapters	28s	3049	CTC	indel	6.05755e-05	0.0534891	0.0242225	0.8294	-0.0027334
B96.2 Escherichia coli [E. coli] as the cause of diseases classified to other chapters	28s	3125	GAG	indel	-0.0008887	0.0561168	0.0239733	0.520527	-0.008351
B96.2 Escherichia coli [E. coli] as the cause of diseases classified to other chapters	28s	3158	CC	indel	0.00277099	0.0456305	0.0250871	0.132352	0.0182591
B96.2 Escherichia coli [E. coli] as the cause of diseases classified to other chapters	28s	3216	GG	indel	0.00109632	0.0473346	0.0249071	0.36568	0.0108366
B96.2 Escherichia coli [E. coli] as the cause of diseases classified to other chapters	28s	3328	-	indel	-0.0023939	0.0444305	0.0252459	0.18681	-0.0159916
B96.2 Escherichia coli [E. coli] as the cause of diseases classified to other chapters	28s	3328	C	SNV	-0.0032252	0.0563153	0.0239426	0.060392	-0.0228047
B96.2 Escherichia coli [E. coli] as the cause of diseases classified to other chapters	28s	3329	CC	indel	-0.0004883	0.0527847	0.0242872	0.943929	-0.0008499
B96.2 Escherichia coli [E. coli] as the cause of diseases classified to other chapters	28s	3335	-	indel	-0.0017081	0.0473678	0.0249029	0.365177	-0.0109591
B96.2 Escherichia coli [E. coli] as the cause of diseases classified to other chapters	28s	3336	-	indel	-0.0021082	0.0451549	0.0251588	0.217443	-0.0149512
B96.2 Escherichia coli [E. coli] as the cause of diseases classified to other chapters	28s	3337	-	indel	-0.0001573	0.0534859	0.0242661	0.977373	0.00034711
B96.2 Escherichia coli [E. coli] as the cause of diseases classified to other chapters	28s	3348	G	SNV	-0.001451	0.0559512	0.0239825	0.428398	-0.0102318
B96.2 Escherichia coli [E. coli] as the cause of diseases classified to other chapters	28s	3391	-	indel	-0.0027554	0.048414	0.0247611	0.135168	-0.0178387
B96.2 Escherichia coli [E. coli] as the cause of diseases classified to other chapters	28s	3392	-	indel	-0.0027554	0.048414	0.0247611	0.135168	-0.0178387
B96.2 Escherichia coli [E. coli] as the cause of diseases classified to other chapters	28s	3393	-	indel	-0.0027554	0.048414	0.0247611	0.135168	-0.0178387
B96.2 Escherichia coli [E. coli] as the cause of diseases classified to other chapters	28s	3473	-	indel	-0.0022813	0.0447737	0.025196	0.152484	-0.0173669
B96.2 Escherichia coli [E. coli] as the cause of diseases classified to other chapters	28s	3490	A	SNV	0.00275542	0.048414	0.0247611	0.135168	0.0178387
B96.2 Escherichia coli [E. coli] as the cause of diseases classified to other chapters	28s	3492	-	indel	-0.0023596	0.0466939	0.024968	0.22115	-0.0148485
B96.2 Escherichia coli [E. coli] as the cause of diseases classified to other chapters	28s	3493	-	indel	-0.0023596	0.0466939	0.024968	0.22115	-0.0148485
B96.2 Escherichia coli [E. coli] as the cause of diseases classified to other chapters	28s	3494	-	indel	-0.0023596	0.0466939	0.024968	0.22115	-0.0148485
B96.2 Escherichia coli [E. coli] as the cause of diseases classified to other chapters	28s	3495	-	indel	-0.0021082	0.0451549	0.0251588	0.217443	-0.0149512
B96.2 Escherichia coli [E. coli] as the cause of diseases classified to other chapters	28s	3496	-	indel	-0.0021082	0.0451549	0.0251588	0.217443	-0.0149512
B96.2 Escherichia coli [E. coli] as the cause of diseases classified to other chapters	28s	3497	-	indel	-0.0021082	0.0451549	0.0251588	0.217443	-0.0149512
B96.2 Escherichia coli [E. coli] as the cause of diseases classified to other chapters	28s	3512	A	SNV	0.001376	0.0499991	0.0245971	0.520367	0.00787861
B96.2 Escherichia coli [E. coli] as the cause of diseases classified to other chapters	28s	3513	GCAG	indel	2.76758e-05	0.0528686	0.0242793	0.924568	0.00115059
B96.2 Escherichia coli [E. coli] as the cause of diseases classified to other chapters	28s	3513	GCGGCAG	indel	-1.77e-05	0.0520903	0.0243611	0.658593	-0.005328
B96.2 Escherichia coli [E. coli] as the cause of diseases classified to other chapters	28s	4766	-	indel	0.00103981	0.052797	0.024286	0.951677	0.00072988
B96.2 Escherichia coli [E. coli] as the cause of diseases classified to other chapters	28s	4788	-	indel	0.00142903	0.0527331	0.0242917	0.696892	0.00468437
B96.2 Escherichia coli [E. coli] as the cause of diseases classified to other chapters	28s	4804	-	indel	0.00045351	0.0561174	0.0239873	0.636541	-0.0057339
B96.2 Escherichia coli [E. coli] as the cause of diseases classified to other chapters	28s	4804	CC	indel	0.00151119	0.0552028	0.02405	0.258687	0.0135262
B96.2 Escherichia coli [E. coli] as the cause of diseases classified to other chapters	28s	4804	CCC	indel	0.00182801	0.0486077	0.0247435	0.278527	0.0129543
B96.2 Escherichia coli [E. coli] as the cause of diseases classified to other chapters	28s	4816	G	SNV	0.00082783	0.0487043	0.024733	0.26452	0.0133797
B96.2 Escherichia coli [E. coli] as the cause of diseases classified to other chapters	28s	4912	T	SNV	0.00020564	0.0521017	0.0243604	0.681277	-0.0049537
B96.2 Escherichia coli [E. coli] as the cause of diseases classified to other chapters	28s	4934	CC	indel	-0.002932	0.0379895	0.0260675	0.0287228	-0.0270209
B96.2 Escherichia coli [E. coli] as the cause of diseases classified to other chapters	28s	4957	GG	indel	-0.0007103	0.0526633	0.0243136	0.954075	-0.0006969
B96.2 Escherichia coli [E. coli] as the cause of diseases classified to other chapters	28s	4957	-	indel	0.00163136	0.0537637	0.0241906	0.0533293	0.0225357
R20.2 Paraesthesia of skin	28s	59	A	SNV	0.00037454	0.796904	-0.0050959	0.899241	0.00241048
R20.2 Paraesthesia of skin	28s	101	GG	indel	7.51575e-05	0.796259	-0.0051229	0.948602	0.00123172
R20.2 Paraesthesia of skin	28s	105	G	SNV	0.00059099	0.784497	-0.0054195	0.675691	0.0079694
R20.2 Paraesthesia of skin	28s	785	GT	indel	0.00197857	0.791125	-0.0052429	0.282707	0.0201271
R20.2 Paraesthesia of skin	28s	847	-	indel	0.00121324	0.825321	-0.0043707	0.306852	0.0192745
R20.2 Paraesthesia of skin	28s	847	GGCG	indel	-0.0009968	0.796328	-0.0051097	0.770975	0.00546724
R20.2 Paraesthesia of skin	28s	848	-	indel	0.00121324	0.825321	-0.0043707	0.306852	0.0192745
R20.2 Paraesthesia of skin	28s	849	-	indel	0.00121324	0.825321	-0.0043707	0.306852	0.0192745
R20.2 Paraesthesia of skin	28s	850	-	indel	0.0015013	0.810088	-0.004757	0.231894	0.0224684
R20.2 Paraesthesia of skin	28s	851	-	indel	0.0015013	0.810088	-0.004757	0.231894	0.0224684
R20.2 Paraesthesia of skin	28s	852	-	indel	0.0015013	0.810088	-0.004757	0.231894	0.0224684
R20.2 Paraesthesia of skin	28s	882	G	SNV	0.00180662	0.794077	-0.0051669	0.298895	0.0194654
R20.2 Paraesthesia of skin	28s	2110	-	indel	-0.000487	0.799442	-0.0050312	0.993575	-0.0001551
R20.2 Paraesthesia of skin	28s	2176	GTG	indel	-0.0008453	0.804457	-0.0049062	0.889635	-0.0027041
R20.2 Paraesthesia of skin	28s	2187	TT	indel	-0.0001866	0.804046	-0.0049119	0.668268	-0.0082901
R20.2 Paraesthesia of skin	28s	2194	CC	indel	-0.0015277	0.790017	-0.0052723	0.528616	-0.0119286
R20.2 Paraesthesia of skin	28s	2964	CC	indel	0.00043345	0.799179	-0.005036	0.978225	0.00051473
R20.2 Paraesthesia of skin	28s	3039	G	SNV	0.00091452	0.798156	-0.0050625	0.859087	0.00336039
R20.2 Paraesthesia of skin	28s	3049	CTC	indel	-0.0017761	0.785072	-0.0053996	0.39842	-0.0169567
R20.2 Paraesthesia of skin	28s	3125	GAG	indel	-0.0023892	0.772497	-0.0057275	0.355951	-0.0190136
R20.2 Paraesthesia of skin	28s	3158	CC	indel	-0.0019793	0.769484	-0.0058063	0.344134	-0.01791
R20.2 Paraesthesia of skin	28s	3216	GG	indel	0.00197253	0.835109	-0.0041259	0.396219	0.015932
R20.2 Paraesthesia of skin	28s	3328	-	indel	0.00196585	0.763447	-0.0059678	0.407227	0.0156886
R20.2 Paraesthesia of skin	28s	3328	C	SNV	0.00032056	0.799785	-0.0050212	0.965725	0.00081791
R20.2 Paraesthesia of skin	28s	3329	CC	indel	-0.002065	0.798391	-0.0050563	0.16941	-0.0261236
R20.2 Paraesthesia of skin	28s	3335	-	indel	0.00324397	0.732791	-0.0067688	0.0934305	0.0316254
R20.2 Paraesthesia of skin	28s	3336	-	indel	0.00309902	0.733087	-0.0067621	0.111287	0.0300481
R20.2 Paraesthesia of skin	28s	3337	-	indel	0.00411127	0.698153	-0.0076938	0.0291125	0.0418302
R20.2 Paraesthesia of skin	28s	3348	G	SNV	-0.0023627	0.777152	-0.0056054	0.326251	-0.0200942
R20.2 Paraesthesia of skin	28s	3391	-	indel	-0.0006822	0.803085	-0.0049374	0.834854	-0.0039366
R20.2 Paraesthesia of skin	28s	3392	-	indel	-0.0006822	0.803085	-0.0049374	0.834854	-0.0039366
R20.2 Paraesthesia of skin	28s	3393	-	indel	-0.0006822	0.803085	-0.0049374	0.834854	-0.0039366
R20.2 Paraesthesia of skin	28s	3473	-	indel	0.00252873	0.751168	-0.0062855	0.196016	0.0244461
R20.2 Paraesthesia of skin	28s	3490	A	SNV	0.00068223	0.803085	-0.0049374	0.834854	0.00393663
R20.2 Paraesthesia of skin	28s	3492	-	indel	0.00235492	0.760749	-0.0060332	0.233779	0.0227305
R20.2 Paraesthesia of skin	28s	3493	-	indel	0.00235492	0.760749	-0.0060332	0.233779	0.0227305
R20.2 Paraesthesia of skin	28s	3494	-	indel	0.00235492	0.760749	-0.0060332	0.233779	0.0227305
R20.2 Paraesthesia of skin	28s	3495	-	indel	0.00309902	0.733087	-0.0067621	0.111287	0.0300481
R20.2 Paraesthesia of skin	28s	3496	-	indel	0.00309902	0.733087	-0.0067621	0.111287	0.0300481
R20.2 Paraesthesia of skin	28s	3497	-	indel	0.00309902	0.733087	-0.0067621	0.111287	0.0300481
R20.2 Paraesthesia of skin	28s	3512	A	SNV	-0.0013063	0.777951	-0.0055858	0.439526	-0.014977
R20.2 Paraesthesia of skin	28s	3513	GCAG	indel	0.00027453	0.798482	-0.005054	0.893115	0.00257328
R20.2 Paraesthesia of skin	28s	3513	GCGGCAG	indel	-0.0008843	0.803248	-0.0049323	0.685729	-0.0077042
R20.2 Paraesthesia of skin	28s	4766	-	indel	0.00089087	0.797734	-0.0050727	0.444027	0.0143897
R20.2 Paraesthesia of skin	28s	4788	-	indel	4.85557e-05	0.799924	-0.0050167	0.659018	0.00831596
R20.2 Paraesthesia of skin	28s	4804	-	indel	0.00073949	0.828803	-0.0042853	0.467771	0.0137831
R20.2 Paraesthesia of skin	28s	4804	CC	indel	-0.0002753	0.799922	-0.0050177	0.957058	-0.0010193
R20.2 Paraesthesia of skin	28s	4804	CCC	indel	-0.0016203	0.769445	-0.0058059	0.269168	-0.0210856
R20.2 Paraesthesia of skin	28s	4816	G	SNV	-0.0019629	0.770324	-0.0057817	0.228415	-0.0229213
R20.2 Paraesthesia of skin	28s	4912	T	SNV	0.00033036	0.793427	-0.0051838	0.566172	0.0107932
R20.2 Paraesthesia of skin	28s	4934	CC	indel	-0.0013365	0.848657	-0.0037854	0.353052	-0.0179719
R20.2 Paraesthesia of skin	28s	4957	GG	indel	0.00117611	0.789542	-0.0052868	0.712913	0.00695419
R20.2 Paraesthesia of skin	28s	4957	-	indel	-0.0027849	0.800806	-0.0049941	0.616752	-0.0095507
S00.8 Superficial injury of other parts of head	28s	59	A	SNV	0.00064448	0.16556	0.02739	0.600408	0.0100107
S00.8 Superficial injury of other parts of head	28s	101	GG	indel	-0.0001936	0.156826	0.0280188	0.769349	-0.0056349
S00.8 Superficial injury of other parts of head	28s	105	G	SNV	-0.0009329	0.156855	0.0279842	0.699498	-0.007403
S00.8 Superficial injury of other parts of head	28s	785	GT	indel	0.00094625	0.163119	0.0275414	0.666901	0.00812213
S00.8 Superficial injury of other parts of head	28s	847	-	indel	0.00072661	0.156374	0.0280023	0.570588	0.0107479
S00.8 Superficial injury of other parts of head	28s	847	GGCG	indel	0.00062266	0.165845	0.027367	0.258655	0.0210199
S00.8 Superficial injury of other parts of head	28s	848	-	indel	0.00072661	0.156374	0.0280023	0.570588	0.0107479
S00.8 Superficial injury of other parts of head	28s	849	-	indel	0.00072661	0.156374	0.0280023	0.570588	0.0107479
S00.8 Superficial injury of other parts of head	28s	850	-	indel	0.00070587	0.160341	0.0277243	0.684327	0.00769472
S00.8 Superficial injury of other parts of head	28s	851	-	indel	0.00070587	0.160341	0.0277243	0.684327	0.00769472
S00.8 Superficial injury of other parts of head	28s	852	-	indel	0.00070587	0.160341	0.0277243	0.684327	0.00769472
S00.8 Superficial injury of other parts of head	28s	882	G	SNV	0.00099613	0.162521	0.0275797	0.717253	0.0068368
S00.8 Superficial injury of other parts of head	28s	2110	-	indel	0.00124445	0.163468	0.0275297	0.86713	0.00321928
S00.8 Superficial injury of other parts of head	28s	2176	GTG	indel	0.00237302	0.171942	0.027012	0.532225	0.0121627
S00.8 Superficial injury of other parts of head	28s	2187	TT	indel	-0.0013889	0.161237	0.0276656	0.87162	-0.003133
S00.8 Superficial injury of other parts of head	28s	2194	CC	indel	-0.0035349	0.174891	0.026799	0.0389638	-0.039483
S00.8 Superficial injury of other parts of head	28s	2964	CC	indel	-0.0013672	0.161764	0.0276286	0.671837	-0.00806
S00.8 Superficial injury of other parts of head	28s	3039	G	SNV	-0.0007269	0.161514	0.0276454	0.888972	-0.0026545
S00.8 Superficial injury of other parts of head	28s	3049	CTC	indel	-1.09e-05	0.160304	0.0277341	0.827545	0.00436494
S00.8 Superficial injury of other parts of head	28s	3125	GAG	indel	-0.0005849	0.160036	0.027764	0.860255	0.00361103
S00.8 Superficial injury of other parts of head	28s	3158	CC	indel	-0.0018859	0.174036	0.0268691	0.373106	-0.0168978
S00.8 Superficial injury of other parts of head	28s	3216	GG	indel	0.00202424	0.143095	0.0289548	0.216439	0.0230436
S00.8 Superficial injury of other parts of head	28s	3328	-	indel	0.00194463	0.174407	0.0268672	0.506998	0.0125933
S00.8 Superficial injury of other parts of head	28s	3328	C	SNV	0.00109355	0.160002	0.0277459	0.672484	0.00806978
S00.8 Superficial injury of other parts of head	28s	3329	CC	indel	-0.0029604	0.162261	0.0275963	0.307221	-0.0194597
S00.8 Superficial injury of other parts of head	28s	3335	-	indel	0.00195039	0.181483	0.0264274	0.262857	0.0212012
S00.8 Superficial injury of other parts of head	28s	3336	-	indel	0.0025017	0.187319	0.0260831	0.167584	0.0261037
S00.8 Superficial injury of other parts of head	28s	3337	-	indel	0.00333607	0.188132	0.0260464	0.210084	0.0241574
S00.8 Superficial injury of other parts of head	28s	3348	G	SNV	-0.0011753	0.162015	0.0276256	0.996867	-8.01e-05
S00.8 Superficial injury of other parts of head	28s	3391	-	indel	-0.0006345	0.159873	0.0277637	0.789106	-0.005069
S00.8 Superficial injury of other parts of head	28s	3392	-	indel	-0.0006345	0.159873	0.0277637	0.789106	-0.005069
S00.8 Superficial injury of other parts of head	28s	3393	-	indel	-0.0006345	0.159873	0.0277637	0.789106	-0.005069
S00.8 Superficial injury of other parts of head	28s	3473	-	indel	0.0022758	0.180535	0.0264802	0.253171	0.021682
S00.8 Superficial injury of other parts of head	28s	3490	A	SNV	0.00063452	0.159873	0.0277637	0.789106	0.00506899
S00.8 Superficial injury of other parts of head	28s	3492	-	indel	0.00072419	0.164927	0.027449	0.837647	0.00392581
S00.8 Superficial injury of other parts of head	28s	3493	-	indel	0.00072419	0.164927	0.027449	0.837647	0.00392581
S00.8 Superficial injury of other parts of head	28s	3494	-	indel	0.00072419	0.164927	0.027449	0.837647	0.00392581
S00.8 Superficial injury of other parts of head	28s	3495	-	indel	0.0025017	0.187319	0.0260831	0.167584	0.0261037
S00.8 Superficial injury of other parts of head	28s	3496	-	indel	0.0025017	0.187319	0.0260831	0.167584	0.0261037
S00.8 Superficial injury of other parts of head	28s	3497	-	indel	0.0025017	0.187319	0.0260831	0.167584	0.0261037
S00.8 Superficial injury of other parts of head	28s	3512	A	SNV	-0.0014875	0.16923	0.0271658	0.544885	-0.0117684
S00.8 Superficial injury of other parts of head	28s	3513	GCAG	indel	-3.05e-05	0.161187	0.0276681	0.816083	-0.004466
S00.8 Superficial injury of other parts of head	28s	3513	GCGGCAG	indel	-6.49e-05	0.163684	0.0275049	0.635093	0.00887442
S00.8 Superficial injury of other parts of head	28s	4766	-	indel	-0.0004176	0.160877	0.0276897	0.520939	-0.0122577
S00.8 Superficial injury of other parts of head	28s	4788	-	indel	-0.0001389	0.161772	0.0276296	0.720057	-0.0068312
S00.8 Superficial injury of other parts of head	28s	4804	-	indel	-0.0001011	0.174421	0.0268593	0.440377	-0.0148064
S00.8 Superficial injury of other parts of head	28s	4804	CC	indel	0.00011209	0.161041	0.0276794	0.870442	-0.0031061
S00.8 Superficial injury of other parts of head	28s	4804	CCC	indel	0.00098391	0.158577	0.0278553	0.730006	0.00652976
S00.8 Superficial injury of other parts of head	28s	4816	G	SNV	0.00046264	0.167255	0.0272849	0.582699	-0.0104636
S00.8 Superficial injury of other parts of head	28s	4912	T	SNV	-1.56e-05	0.161014	0.0276816	0.851542	-0.0035584
S00.8 Superficial injury of other parts of head	28s	4934	CC	indel	0.00121567	0.175278	0.0268244	0.525737	0.0122288
S00.8 Superficial injury of other parts of head	28s	4957	GG	indel	-0.0001208	0.165278	0.0274157	0.745513	0.00619745
S00.8 Superficial injury of other parts of head	28s	4957	-	indel	-0.000474	0.160699	0.0276972	0.378693	-0.0169746
M65.3 Trigger finger	28s	59	A	SNV	-0.0025427	0.70687	0.00739919	0.105923	-0.0307697
M65.3 Trigger finger	28s	101	GG	indel	0.00218607	0.818861	0.00451777	0.11323	0.030222
M65.3 Trigger finger	28s	105	G	SNV	0.00218311	0.796727	0.0050744	0.0821692	0.0328624
M65.3 Trigger finger	28s	785	GT	indel	-0.0006731	0.726193	0.00688957	0.138527	-0.0283828
M65.3 Trigger finger	28s	847	-	indel	-0.0009201	0.761545	0.00597352	0.320578	-0.0187989
M65.3 Trigger finger	28s	847	GGCG	indel	0.00294127	0.758689	0.00604518	0.0195057	0.0422841
M65.3 Trigger finger	28s	848	-	indel	-0.0009201	0.761545	0.00597352	0.320578	-0.0187989
M65.3 Trigger finger	28s	849	-	indel	-0.0009201	0.761545	0.00597352	0.320578	-0.0187989
M65.3 Trigger finger	28s	850	-	indel	-0.0007842	0.748065	0.00631955	0.204867	-0.0241119
M65.3 Trigger finger	28s	851	-	indel	-0.0007842	0.748065	0.00631955	0.204867	-0.0241119
M65.3 Trigger finger	28s	852	-	indel	-0.0007842	0.748065	0.00631955	0.204867	-0.0241119
M65.3 Trigger finger	28s	882	G	SNV	-0.0011483	0.728722	0.00682325	0.0947538	-0.0320439
M65.3 Trigger finger	28s	2110	-	indel	-0.001704	0.714345	0.00720273	0.264778	-0.0215201
M65.3 Trigger finger	28s	2176	GTG	indel	-0.0006459	0.721273	0.00702519	0.650349	-0.008813
M65.3 Trigger finger	28s	2187	TT	indel	0.00099926	0.745797	0.00637833	0.443305	0.0147879
M65.3 Trigger finger	28s	2194	CC	indel	0.00018987	0.741431	0.00649248	0.761425	-0.0057167
M65.3 Trigger finger	28s	2964	CC	indel	0.00042003	0.73698	0.00660717	0.965537	0.00081115
M65.3 Trigger finger	28s	3039	G	SNV	0.00230155	0.742564	0.00646311	0.164656	0.0261212
M65.3 Trigger finger	28s	3049	CTC	indel	-0.0002391	0.731381	0.00675533	0.75387	0.00622475
M65.3 Trigger finger	28s	3125	GAG	indel	0.00016365	0.726268	0.00689216	0.708334	0.00757505
M65.3 Trigger finger	28s	3158	CC	indel	0.00200217	0.694545	0.0077318	0.184431	0.0252809
M65.3 Trigger finger	28s	3216	GG	indel	0.00086395	0.702203	0.00753178	0.384851	0.0162525
M65.3 Trigger finger	28s	3328	-	indel	-0.0022715	0.67357	0.00830004	0.148401	-0.0275181
M65.3 Trigger finger	28s	3328	C	SNV	-0.0006738	0.742449	0.00646597	0.640158	-0.0088813
M65.3 Trigger finger	28s	3329	CC	indel	0.00092548	0.736131	0.00662921	0.433122	0.0148603
M65.3 Trigger finger	28s	3335	-	indel	-0.0017282	0.684836	0.00799549	0.197905	-0.0245114
M65.3 Trigger finger	28s	3336	-	indel	-0.0023546	0.671389	0.00835776	0.117023	-0.0299032
M65.3 Trigger finger	28s	3337	-	indel	-0.0004491	0.707244	0.00740286	0.531283	-0.0120428
M65.3 Trigger finger	28s	3348	G	SNV	-0.0006677	0.73835	0.00657441	0.953956	-0.0011659
M65.3 Trigger finger	28s	3391	-	indel	-0.0003644	0.739363	0.0065472	0.904787	0.0022547
M65.3 Trigger finger	28s	3392	-	indel	-0.0003644	0.739363	0.0065472	0.904787	0.0022547
M65.3 Trigger finger	28s	3393	-	indel	-0.0003644	0.739363	0.0065472	0.904787	0.0022547
M65.3 Trigger finger	28s	3473	-	indel	-0.0024532	0.67154	0.0083512	0.0848882	-0.0328989
M65.3 Trigger finger	28s	3490	A	SNV	0.00036439	0.739363	0.0065472	0.904787	-0.0022547
M65.3 Trigger finger	28s	3492	-	indel	-0.0020779	0.685137	0.00798433	0.124199	-0.0292605
M65.3 Trigger finger	28s	3493	-	indel	-0.0020779	0.685137	0.00798433	0.124199	-0.0292605
M65.3 Trigger finger	28s	3494	-	indel	-0.0020779	0.685137	0.00798433	0.124199	-0.0292605
M65.3 Trigger finger	28s	3495	-	indel	-0.0023546	0.671389	0.00835776	0.117023	-0.0299032
M65.3 Trigger finger	28s	3496	-	indel	-0.0023546	0.671389	0.00835776	0.117023	-0.0299032
M65.3 Trigger finger	28s	3497	-	indel	-0.0023546	0.671389	0.00835776	0.117023	-0.0299032
M65.3 Trigger finger	28s	3512	A	SNV	-0.0011865	0.757855	0.00606938	0.459148	-0.0143118
M65.3 Trigger finger	28s	3513	GCAG	indel	0.00269392	0.744976	0.00639922	0.0474436	0.0379759
M65.3 Trigger finger	28s	3513	GCGGCAG	indel	-0.0018981	0.728966	0.00681746	0.44228	-0.0147177
M65.3 Trigger finger	28s	4766	-	indel	-0.0018716	0.733628	0.00669561	0.253545	-0.0217261
M65.3 Trigger finger	28s	4788	-	indel	-0.0021639	0.738305	0.00657381	0.147573	-0.0276078
M65.3 Trigger finger	28s	4804	-	indel	-0.0001112	0.732365	0.00673684	0.902094	0.00233541
M65.3 Trigger finger	28s	4804	CC	indel	-0.0001672	0.728256	0.00683538	0.503543	-0.0126713
M65.3 Trigger finger	28s	4804	CCC	indel	0.0013396	0.725245	0.00691771	0.631815	0.00899487
M65.3 Trigger finger	28s	4816	G	SNV	0.00276286	0.711412	0.00728205	0.277129	0.0203748
M65.3 Trigger finger	28s	4912	T	SNV	-0.0018974	0.725573	0.00690675	0.245628	-0.0220686
M65.3 Trigger finger	28s	4934	CC	indel	0.00042871	0.714684	0.00720657	0.644229	-0.0088975
M65.3 Trigger finger	28s	4957	GG	indel	-0.0021507	0.694445	0.00773056	0.0989808	-0.0319455
M65.3 Trigger finger	28s	4957	-	indel	0.00172803	0.735695	0.00664041	0.593734	-0.0101212
K13.7 Other and unspecified lesions of oral mucosa	28s	59	A	SNV	-0.0011699	0.726626	-0.0068955	0.359287	-0.0174224
K13.7 Other and unspecified lesions of oral mucosa	28s	101	GG	indel	0.00065337	0.690293	-0.0078765	0.680735	0.00784622
K13.7 Other and unspecified lesions of oral mucosa	28s	105	G	SNV	0.00109908	0.6888	-0.0079064	0.513398	0.0123888
K13.7 Other and unspecified lesions of oral mucosa	28s	785	GT	indel	-0.0003123	0.707412	-0.0074017	0.663369	0.00816654
K13.7 Other and unspecified lesions of oral mucosa	28s	847	-	indel	-1.93e-05	0.716845	-0.0071559	0.802108	0.00472229
K13.7 Other and unspecified lesions of oral mucosa	28s	847	GGCG	indel	-0.0011189	0.71863	-0.0071048	0.397005	-0.016158
K13.7 Other and unspecified lesions of oral mucosa	28s	848	-	indel	-1.93e-05	0.716845	-0.0071559	0.802108	0.00472229
K13.7 Other and unspecified lesions of oral mucosa	28s	849	-	indel	-1.93e-05	0.716845	-0.0071559	0.802108	0.00472229
K13.7 Other and unspecified lesions of oral mucosa	28s	850	-	indel	-0.0001274	0.712397	-0.0072699	0.827896	0.0040931
K13.7 Other and unspecified lesions of oral mucosa	28s	851	-	indel	-0.0001274	0.712397	-0.0072699	0.827896	0.0040931
K13.7 Other and unspecified lesions of oral mucosa	28s	852	-	indel	-0.0001274	0.712397	-0.0072699	0.827896	0.0040931
K13.7 Other and unspecified lesions of oral mucosa	28s	882	G	SNV	-0.0004316	0.708539	-0.0073716	0.693202	0.00740387
K13.7 Other and unspecified lesions of oral mucosa	28s	2110	-	indel	0.00165625	0.688802	-0.0079006	0.270448	0.0210409
K13.7 Other and unspecified lesions of oral mucosa	28s	2176	GTG	indel	0.00138244	0.670401	-0.0084043	0.244641	0.0224995
K13.7 Other and unspecified lesions of oral mucosa	28s	2187	TT	indel	-0.0018155	0.726869	-0.0068885	0.10798	-0.0309445
K13.7 Other and unspecified lesions of oral mucosa	28s	2194	CC	indel	-0.001335	0.699147	-0.0076226	0.402507	-0.0158085
K13.7 Other and unspecified lesions of oral mucosa	28s	2964	CC	indel	-0.0002269	0.709098	-0.0073568	0.510146	0.0122418
K13.7 Other and unspecified lesions of oral mucosa	28s	3039	G	SNV	-0.0011872	0.713472	-0.0072406	0.572601	-0.0106701
K13.7 Other and unspecified lesions of oral mucosa	28s	3049	CTC	indel	0.00015683	0.703599	-0.0075045	0.687111	-0.0080219
K13.7 Other and unspecified lesions of oral mucosa	28s	3125	GAG	indel	0.00030982	0.713809	-0.0072371	0.904775	0.00242543
K13.7 Other and unspecified lesions of oral mucosa	28s	3158	CC	indel	0.00026055	0.715057	-0.0072052	0.882631	0.00279918
K13.7 Other and unspecified lesions of oral mucosa	28s	3216	GG	indel	0.00122247	0.742706	-0.0064819	0.422468	0.0149343
K13.7 Other and unspecified lesions of oral mucosa	28s	3328	-	indel	-0.0006608	0.724393	-0.0069643	0.751489	-0.0060081
K13.7 Other and unspecified lesions of oral mucosa	28s	3328	C	SNV	0.00073361	0.71232	-0.0072724	0.87739	0.00292875
K13.7 Other and unspecified lesions of oral mucosa	28s	3329	CC	indel	-0.0016779	0.709727	-0.0073402	0.475327	-0.0135625
K13.7 Other and unspecified lesions of oral mucosa	28s	3335	-	indel	-0.0003791	0.718996	-0.007105	0.833103	-0.0039949
K13.7 Other and unspecified lesions of oral mucosa	28s	3336	-	indel	-0.0002427	0.715442	-0.0071999	0.908023	-0.0021902
K13.7 Other and unspecified lesions of oral mucosa	28s	3337	-	indel	0.00020296	0.712574	-0.0072789	0.969498	-0.0007344
K13.7 Other and unspecified lesions of oral mucosa	28s	3348	G	SNV	0.00042851	0.713249	-0.0072499	0.895219	0.00265144
K13.7 Other and unspecified lesions of oral mucosa	28s	3391	-	indel	0.00014142	0.695082	-0.0077313	0.393944	0.0161415
K13.7 Other and unspecified lesions of oral mucosa	28s	3392	-	indel	0.00014142	0.695082	-0.0077313	0.393944	0.0161415
K13.7 Other and unspecified lesions of oral mucosa	28s	3393	-	indel	0.00014142	0.695082	-0.0077313	0.393944	0.0161415
K13.7 Other and unspecified lesions of oral mucosa	28s	3473	-	indel	0.00016956	0.709983	-0.0073424	0.986843	0.00031278
K13.7 Other and unspecified lesions of oral mucosa	28s	3490	A	SNV	-0.0001414	0.695082	-0.0077313	0.393944	-0.0161415
K13.7 Other and unspecified lesions of oral mucosa	28s	3492	-	indel	1.07839e-05	0.717786	-0.0071338	0.823276	-0.0042542
K13.7 Other and unspecified lesions of oral mucosa	28s	3493	-	indel	1.07839e-05	0.717786	-0.0071338	0.823276	-0.0042542
K13.7 Other and unspecified lesions of oral mucosa	28s	3494	-	indel	1.07839e-05	0.717786	-0.0071338	0.823276	-0.0042542
K13.7 Other and unspecified lesions of oral mucosa	28s	3495	-	indel	-0.0002427	0.715442	-0.0071999	0.908023	-0.0021902
K13.7 Other and unspecified lesions of oral mucosa	28s	3496	-	indel	-0.0002427	0.715442	-0.0071999	0.908023	-0.0021902
K13.7 Other and unspecified lesions of oral mucosa	28s	3497	-	indel	-0.0002427	0.715442	-0.0071999	0.908023	-0.0021902
K13.7 Other and unspecified lesions of oral mucosa	28s	3512	A	SNV	-0.000643	0.680795	-0.0081177	0.256827	-0.0219377
K13.7 Other and unspecified lesions of oral mucosa	28s	3513	GCAG	indel	0.00105161	0.704849	-0.0074695	0.153434	0.0273486
K13.7 Other and unspecified lesions of oral mucosa	28s	3513	GCGGCAG	indel	-0.0002099	0.711881	-0.0072837	0.865669	-0.003203
K13.7 Other and unspecified lesions of oral mucosa	28s	4766	-	indel	0.00193181	0.706619	-0.0074211	0.0986611	0.0308553
K13.7 Other and unspecified lesions of oral mucosa	28s	4788	-	indel	0.00211536	0.713026	-0.0072513	0.0952167	0.0311668
K13.7 Other and unspecified lesions of oral mucosa	28s	4804	-	indel	0.00354178	0.819828	-0.0044937	0.0067553	0.0509972
K13.7 Other and unspecified lesions of oral mucosa	28s	4804	CC	indel	-0.0022012	0.731834	-0.0067566	0.0906219	-0.0321996
K13.7 Other and unspecified lesions of oral mucosa	28s	4804	CCC	indel	0.00066642	0.710811	-0.0073154	0.986754	0.00031256
K13.7 Other and unspecified lesions of oral mucosa	28s	4816	G	SNV	-0.0006309	0.686674	-0.0079578	0.299348	-0.0196356
K13.7 Other and unspecified lesions of oral mucosa	28s	4912	T	SNV	0.00176189	0.698093	-0.0076488	0.162674	0.0260844
K13.7 Other and unspecified lesions of oral mucosa	28s	4934	CC	indel	-0.0042329	0.845648	-0.0038446	0.00684713	-0.0531138
K13.7 Other and unspecified lesions of oral mucosa	28s	4957	GG	indel	-0.0004909	0.721899	-0.0070223	0.65409	-0.0085302
K13.7 Other and unspecified lesions of oral mucosa	28s	4957	-	indel	-0.0016742	0.713189	-0.0072473	0.0790741	-0.034147
Z80.1 Family history of malignant neoplasm of trachea, bronchus and lung	28s	59	A	SNV	-0.0002552	0.845523	-0.0068257	0.970545	-0.0012386
Z80.1 Family history of malignant neoplasm of trachea, bronchus and lung	28s	101	GG	indel	0.00077559	0.823142	-0.0078467	0.668474	0.0144299
Z80.1 Family history of malignant neoplasm of trachea, bronchus and lung	28s	105	G	SNV	-0.0006886	0.861101	-0.0061332	0.64426	-0.015534
Z80.1 Family history of malignant neoplasm of trachea, bronchus and lung	28s	785	GT	indel	0.00186422	0.837311	-0.0071919	0.379295	0.0286313
Z80.1 Family history of malignant neoplasm of trachea, bronchus and lung	28s	847	-	indel	0.00121111	0.858762	-0.0062349	0.579239	0.0183427
Z80.1 Family history of malignant neoplasm of trachea, bronchus and lung	28s	847	GGCG	indel	0.00043576	0.843585	-0.0069111	0.906452	0.00388812
Z80.1 Family history of malignant neoplasm of trachea, bronchus and lung	28s	848	-	indel	0.00121111	0.858762	-0.0062349	0.579239	0.0183427
Z80.1 Family history of malignant neoplasm of trachea, bronchus and lung	28s	849	-	indel	0.00121111	0.858762	-0.0062349	0.579239	0.0183427
Z80.1 Family history of malignant neoplasm of trachea, bronchus and lung	28s	850	-	indel	0.00146812	0.85056	-0.0065985	0.498498	0.0222717
Z80.1 Family history of malignant neoplasm of trachea, bronchus and lung	28s	851	-	indel	0.00146812	0.85056	-0.0065985	0.498498	0.0222717
Z80.1 Family history of malignant neoplasm of trachea, bronchus and lung	28s	852	-	indel	0.00146812	0.85056	-0.0065985	0.498498	0.0222717
Z80.1 Family history of malignant neoplasm of trachea, bronchus and lung	28s	882	G	SNV	0.00117116	0.841272	-0.0070141	0.551876	0.0194811
Z80.1 Family history of malignant neoplasm of trachea, bronchus and lung	28s	2110	-	indel	0.00384051	0.811465	-0.0083591	0.126411	0.0509175
Z80.1 Family history of malignant neoplasm of trachea, bronchus and lung	28s	2176	GTG	indel	0.00452382	0.766595	-0.0104187	0.0423477	0.0687303
Z80.1 Family history of malignant neoplasm of trachea, bronchus and lung	28s	2187	TT	indel	-0.0029438	0.854174	-0.0064373	0.30409	-0.0348416
Z80.1 Family history of malignant neoplasm of trachea, bronchus and lung	28s	2194	CC	indel	0.00084175	0.851995	-0.0065352	0.625064	0.0161778
Z80.1 Family history of malignant neoplasm of trachea, bronchus and lung	28s	2964	CC	indel	0.00183302	0.844134	-0.0068859	0.650966	0.0147844
Z80.1 Family history of malignant neoplasm of trachea, bronchus and lung	28s	3039	G	SNV	-0.0015609	0.848644	-0.0066825	0.40538	-0.0278639
Z80.1 Family history of malignant neoplasm of trachea, bronchus and lung	28s	3049	CTC	indel	-0.0011284	0.83905	-0.0071151	0.745272	-0.0114921
Z80.1 Family history of malignant neoplasm of trachea, bronchus and lung	28s	3125	GAG	indel	-0.0005074	0.855854	-0.0063662	0.705767	0.0135268
Z80.1 Family history of malignant neoplasm of trachea, bronchus and lung	28s	3158	CC	indel	-0.0013906	0.833483	-0.0073701	0.734678	-0.0112773
Z80.1 Family history of malignant neoplasm of trachea, bronchus and lung	28s	3216	GG	indel	0.00184351	0.877443	-0.0054069	0.42089	0.026169
Z80.1 Family history of malignant neoplasm of trachea, bronchus and lung	28s	3328	-	indel	0.00148013	0.825374	-0.0077418	0.67238	0.0140569
Z80.1 Family history of malignant neoplasm of trachea, bronchus and lung	28s	3328	C	SNV	0.00103152	0.846522	-0.0067794	0.884408	0.00486169
Z80.1 Family history of malignant neoplasm of trachea, bronchus and lung	28s	3329	CC	indel	-0.0009261	0.844916	-0.0068509	0.742117	0.0109867
Z80.1 Family history of malignant neoplasm of trachea, bronchus and lung	28s	3335	-	indel	0.00156352	0.829895	-0.0075353	0.718523	0.0119756
Z80.1 Family history of malignant neoplasm of trachea, bronchus and lung	28s	3336	-	indel	0.00150032	0.831533	-0.0074626	0.756509	0.0103106
Z80.1 Family history of malignant neoplasm of trachea, bronchus and lung	28s	3337	-	indel	0.00090257	0.84982	-0.0066441	0.921646	-0.0033305
Z80.1 Family history of malignant neoplasm of trachea, bronchus and lung	28s	3348	G	SNV	-0.0001586	0.856348	-0.0063423	0.605877	0.0183112
Z80.1 Family history of malignant neoplasm of trachea, bronchus and lung	28s	3391	-	indel	0.00183442	0.82889	-0.0075713	0.432679	0.0264419
Z80.1 Family history of malignant neoplasm of trachea, bronchus and lung	28s	3392	-	indel	0.00183442	0.82889	-0.0075713	0.432679	0.0264419
Z80.1 Family history of malignant neoplasm of trachea, bronchus and lung	28s	3393	-	indel	0.00183442	0.82889	-0.0075713	0.432679	0.0264419
Z80.1 Family history of malignant neoplasm of trachea, bronchus and lung	28s	3473	-	indel	0.0008353	0.843147	-0.0069387	0.963206	0.00153888
Z80.1 Family history of malignant neoplasm of trachea, bronchus and lung	28s	3490	A	SNV	-0.0018344	0.82889	-0.0075713	0.432679	-0.0264419
Z80.1 Family history of malignant neoplasm of trachea, bronchus and lung	28s	3492	-	indel	0.00105477	0.841708	-0.0070008	0.923844	0.00321229
Z80.1 Family history of malignant neoplasm of trachea, bronchus and lung	28s	3493	-	indel	0.00105477	0.841708	-0.0070008	0.923844	0.00321229
Z80.1 Family history of malignant neoplasm of trachea, bronchus and lung	28s	3494	-	indel	0.00105477	0.841708	-0.0070008	0.923844	0.00321229
Z80.1 Family history of malignant neoplasm of trachea, bronchus and lung	28s	3495	-	indel	0.00150032	0.831533	-0.0074626	0.756509	0.0103106
Z80.1 Family history of malignant neoplasm of trachea, bronchus and lung	28s	3496	-	indel	0.00150032	0.831533	-0.0074626	0.756509	0.0103106
Z80.1 Family history of malignant neoplasm of trachea, bronchus and lung	28s	3497	-	indel	0.00150032	0.831533	-0.0074626	0.756509	0.0103106
Z80.1 Family history of malignant neoplasm of trachea, bronchus and lung	28s	3512	A	SNV	-8.46e-05	0.84554	-0.0068273	0.980892	0.00081567
Z80.1 Family history of malignant neoplasm of trachea, bronchus and lung	28s	3513	GCAG	indel	-0.0006905	0.847995	-0.006713	0.519208	-0.0217391
Z80.1 Family history of malignant neoplasm of trachea, bronchus and lung	28s	3513	GCGGCAG	indel	0.00145965	0.830751	-0.0074859	0.181959	0.0420633
Z80.1 Family history of malignant neoplasm of trachea, bronchus and lung	28s	4766	-	indel	0.00094193	0.844752	-0.0068582	0.99799	8.38375e-05
Z80.1 Family history of malignant neoplasm of trachea, bronchus and lung	28s	4788	-	indel	0.00149529	0.845066	-0.0068436	0.712665	0.0122024
Z80.1 Family history of malignant neoplasm of trachea, bronchus and lung	28s	4804	-	indel	0.00113141	0.859918	-0.0061875	0.706537	0.0125853
Z80.1 Family history of malignant neoplasm of trachea, bronchus and lung	28s	4804	CC	indel	-0.0012623	0.851697	-0.0065474	0.587568	-0.0182305
Z80.1 Family history of malignant neoplasm of trachea, bronchus and lung	28s	4804	CCC	indel	-0.000703	0.824178	-0.007786	0.425883	-0.026776
Z80.1 Family history of malignant neoplasm of trachea, bronchus and lung	28s	4816	G	SNV	-0.0013947	0.810796	-0.0083878	0.166371	-0.0465646
Z80.1 Family history of malignant neoplasm of trachea, bronchus and lung	28s	4912	T	SNV	0.00110412	0.842771	-0.0069472	0.844031	0.00652336
Z80.1 Family history of malignant neoplasm of trachea, bronchus and lung	28s	4934	CC	indel	0.00101437	0.794681	-0.0091361	0.305579	0.0343787
Z80.1 Family history of malignant neoplasm of trachea, bronchus and lung	28s	4957	GG	indel	-0.0003499	0.832439	-0.0074152	0.64236	0.0154995
Z80.1 Family history of malignant neoplasm of trachea, bronchus and lung	28s	4957	-	indel	-0.0027447	0.847092	-0.0067513	0.111078	-0.0563117
R16.1 Splenomegaly, not elsewhere classified	28s	59	A	SNV	0.00146973	0.846472	-0.0067926	0.137247	0.0495839
R16.1 Splenomegaly, not elsewhere classified	28s	105	G	SNV	-0.0015731	0.943527	-0.0024852	0.0785321	-0.0593164
R16.1 Splenomegaly, not elsewhere classified	28s	3513	GCGGCAG	indel	0.00252251	0.861372	-0.0061226	0.29164	0.0334629
M54.39 Sciatica (Site unspecified)	28s	59	A	SNV	0.00150692	0.140302	0.051832	0.195219	0.0442374
M54.39 Sciatica (Site unspecified)	28s	101	GG	indel	-0.0011405	0.113685	0.0556508	0.242077	-0.0402039
M54.39 Sciatica (Site unspecified)	28s	105	G	SNV	-0.0016513	0.116411	0.0551804	0.166848	-0.0477068
M54.39 Sciatica (Site unspecified)	28s	785	GT	indel	0.00174243	0.135658	0.052423	0.173928	0.0452231
M54.39 Sciatica (Site unspecified)	28s	847	-	indel	0.00012287	0.128129	0.0534714	0.606275	0.0175272
M54.39 Sciatica (Site unspecified)	28s	847	GGCG	indel	0.00194115	0.135747	0.0524189	0.175468	0.0441183
M54.39 Sciatica (Site unspecified)	28s	848	-	indel	0.00012287	0.128129	0.0534714	0.606275	0.0175272
M54.39 Sciatica (Site unspecified)	28s	849	-	indel	0.00012287	0.128129	0.0534714	0.606275	0.0175272
M54.39 Sciatica (Site unspecified)	28s	850	-	indel	0.0005195	0.129636	0.0532386	0.367664	0.0304252
M54.39 Sciatica (Site unspecified)	28s	851	-	indel	0.0005195	0.129636	0.0532386	0.367664	0.0304252
M54.39 Sciatica (Site unspecified)	28s	852	-	indel	0.0005195	0.129636	0.0532386	0.367664	0.0304252
M54.39 Sciatica (Site unspecified)	28s	882	G	SNV	0.00177027	0.134523	0.052573	0.17362	0.0452647
M54.39 Sciatica (Site unspecified)	28s	2110	-	indel	0.00010154	0.133642	0.0527112	0.832918	0.00729356
M54.39 Sciatica (Site unspecified)	28s	2176	GTG	indel	-0.0003615	0.133202	0.0528064	0.950177	0.00218816
M54.39 Sciatica (Site unspecified)	28s	2187	TT	indel	0.0009665	0.133546	0.05271	0.728678	0.0120634
M54.39 Sciatica (Site unspecified)	28s	2194	CC	indel	-5.52e-05	0.134044	0.0526482	0.700164	-0.0130911
M54.39 Sciatica (Site unspecified)	28s	2964	CC	indel	-0.0007709	0.131781	0.0529437	0.579253	-0.0191335
M54.39 Sciatica (Site unspecified)	28s	3039	G	SNV	0.00080338	0.132986	0.0527892	0.578488	0.0188395
M54.39 Sciatica (Site unspecified)	28s	3049	CTC	indel	-0.0015268	0.138678	0.0520272	0.274119	-0.0397858
M54.39 Sciatica (Site unspecified)	28s	3125	GAG	indel	-0.0023791	0.146658	0.0510367	0.165792	-0.0521406
M54.39 Sciatica (Site unspecified)	28s	3158	CC	indel	-0.0010606	0.139654	0.0519392	0.508456	-0.0224175
M54.39 Sciatica (Site unspecified)	28s	3216	GG	indel	-0.0004581	0.13422	0.0526942	0.913212	-0.0037387
M54.39 Sciatica (Site unspecified)	28s	3328	-	indel	0.00066918	0.136998	0.0523282	0.771494	0.00986597
M54.39 Sciatica (Site unspecified)	28s	3328	C	SNV	0.00023862	0.130378	0.053137	0.677075	0.0142288
M54.39 Sciatica (Site unspecified)	28s	3329	CC	indel	-0.0011822	0.132026	0.0529133	0.359207	-0.0313411
M54.39 Sciatica (Site unspecified)	28s	3335	-	indel	0.00191164	0.148552	0.0508335	0.264309	0.0377247
M54.39 Sciatica (Site unspecified)	28s	3336	-	indel	0.00204021	0.150989	0.0505399	0.222125	0.0412084
M54.39 Sciatica (Site unspecified)	28s	3337	-	indel	0.00254724	0.158675	0.0496323	0.130396	0.0520241
M54.39 Sciatica (Site unspecified)	28s	3348	G	SNV	-0.0030249	0.145846	0.0511247	0.08739	-0.0643001
M54.39 Sciatica (Site unspecified)	28s	3391	-	indel	-0.0018053	0.127628	0.0535418	0.465494	-0.0245171
M54.39 Sciatica (Site unspecified)	28s	3392	-	indel	-0.0018053	0.127628	0.0535418	0.465494	-0.0245171
M54.39 Sciatica (Site unspecified)	28s	3393	-	indel	-0.0018053	0.127628	0.0535418	0.465494	-0.0245171
M54.39 Sciatica (Site unspecified)	28s	3473	-	indel	0.00095936	0.14174	0.0516873	0.479423	0.0240127
M54.39 Sciatica (Site unspecified)	28s	3490	A	SNV	0.00180526	0.127628	0.0535418	0.465494	0.0245171
M54.39 Sciatica (Site unspecified)	28s	3492	-	indel	0.00188617	0.143063	0.0514958	0.346098	0.032321
M54.39 Sciatica (Site unspecified)	28s	3493	-	indel	0.00188617	0.143063	0.0514958	0.346098	0.032321
M54.39 Sciatica (Site unspecified)	28s	3494	-	indel	0.00188617	0.143063	0.0514958	0.346098	0.032321
M54.39 Sciatica (Site unspecified)	28s	3495	-	indel	0.00204021	0.150989	0.0505399	0.222125	0.0412084
M54.39 Sciatica (Site unspecified)	28s	3496	-	indel	0.00204021	0.150989	0.0505399	0.222125	0.0412084
M54.39 Sciatica (Site unspecified)	28s	3497	-	indel	0.00204021	0.150989	0.0505399	0.222125	0.0412084
M54.39 Sciatica (Site unspecified)	28s	3512	A	SNV	-0.0012295	0.13723	0.0522453	0.607075	-0.0179496
M54.39 Sciatica (Site unspecified)	28s	3513	GCAG	indel	0.00043879	0.132051	0.0529089	0.990139	-0.0004258
M54.39 Sciatica (Site unspecified)	28s	3513	GCGGCAG	indel	2.30052e-05	0.13123	0.0530273	0.809028	-0.0082963
M54.39 Sciatica (Site unspecified)	28s	4766	-	indel	0.00169902	0.13282	0.0527863	0.179489	0.0450316
M54.39 Sciatica (Site unspecified)	28s	4788	-	indel	0.00185353	0.131203	0.0530051	0.142585	0.0491308
M54.39 Sciatica (Site unspecified)	28s	4804	-	indel	0.0013152	0.117994	0.0549508	0.25494	0.0387615
M54.39 Sciatica (Site unspecified)	28s	4804	CC	indel	-0.0006789	0.131134	0.0530373	0.824575	-0.0075374
M54.39 Sciatica (Site unspecified)	28s	4804	CCC	indel	-0.0014675	0.141753	0.0516523	0.313242	-0.0347715
M54.39 Sciatica (Site unspecified)	28s	4816	G	SNV	-0.0007599	0.137736	0.0521657	0.506299	-0.0227427
M54.39 Sciatica (Site unspecified)	28s	4912	T	SNV	0.00278302	0.138872	0.051981	0.0489509	0.0655546
M54.39 Sciatica (Site unspecified)	28s	4934	CC	indel	-0.0006713	0.131559	0.0530908	0.937074	-0.0027258
M54.39 Sciatica (Site unspecified)	28s	4957	GG	indel	-0.0003421	0.13142	0.0530237	0.921944	-0.0033358
M54.39 Sciatica (Site unspecified)	28s	4957	-	indel	0.00021419	0.132995	0.0527862	0.476412	0.0234063
H81.1 Benign paroxysmal vertigo	28s	59	A	SNV	0.00045213	0.667196	0.0122293	0.988938	-0.0003806
H81.1 Benign paroxysmal vertigo	28s	101	GG	indel	-9.05e-05	0.672006	0.0120666	0.937034	0.0021788
H81.1 Benign paroxysmal vertigo	28s	105	G	SNV	-0.0001192	0.665318	0.0123121	0.943953	-0.0019328
H81.1 Benign paroxysmal vertigo	28s	785	GT	indel	-0.0011565	0.662685	0.0124026	0.4716	-0.0198972
H81.1 Benign paroxysmal vertigo	28s	847	-	indel	-0.0004711	0.675477	0.0119101	0.742872	-0.0089696
H81.1 Benign paroxysmal vertigo	28s	847	GGCG	indel	-0.0002892	0.668108	0.0121914	0.940567	0.00202786
H81.1 Benign paroxysmal vertigo	28s	848	-	indel	-0.0004711	0.675477	0.0119101	0.742872	-0.0089696
H81.1 Benign paroxysmal vertigo	28s	849	-	indel	-0.0004711	0.675477	0.0119101	0.742872	-0.0089696
H81.1 Benign paroxysmal vertigo	28s	850	-	indel	-0.0010925	0.674061	0.0119594	0.462585	-0.0202094
H81.1 Benign paroxysmal vertigo	28s	851	-	indel	-0.0010925	0.674061	0.0119594	0.462585	-0.0202094
H81.1 Benign paroxysmal vertigo	28s	852	-	indel	-0.0010925	0.674061	0.0119594	0.462585	-0.0202094
H81.1 Benign paroxysmal vertigo	28s	882	G	SNV	-0.0011355	0.663913	0.0123543	0.418632	-0.0223699
H81.1 Benign paroxysmal vertigo	28s	2110	-	indel	0.00233366	0.702402	0.0108701	0.0860001	0.0472047
H81.1 Benign paroxysmal vertigo	28s	2176	GTG	indel	0.00017298	0.696707	0.0110982	0.405156	0.0233494
H81.1 Benign paroxysmal vertigo	28s	2187	TT	indel	-0.0017203	0.652379	0.0128093	0.142507	-0.0409313
H81.1 Benign paroxysmal vertigo	28s	2194	CC	indel	-0.0014113	0.680954	0.0116938	0.368949	-0.024558
H81.1 Benign paroxysmal vertigo	28s	2964	CC	indel	-0.001277	0.665372	0.0122962	0.198709	-0.0358671
H81.1 Benign paroxysmal vertigo	28s	3039	G	SNV	-0.000124	0.668015	0.0121945	0.902526	0.00334228
H81.1 Benign paroxysmal vertigo	28s	3049	CTC	indel	0.00159006	0.654708	0.01272	0.462276	0.0209079
H81.1 Benign paroxysmal vertigo	28s	3125	GAG	indel	0.0012789	0.648497	0.0129693	0.488259	0.0200203
H81.1 Benign paroxysmal vertigo	28s	3158	CC	indel	-0.0003712	0.670601	0.0121041	0.924166	-0.0026099
H81.1 Benign paroxysmal vertigo	28s	3216	GG	indel	-0.0026542	0.745913	0.00923261	0.0779633	-0.0504186
H81.1 Benign paroxysmal vertigo	28s	3328	-	indel	0.00075082	0.679839	0.0117544	0.780498	0.00762863
H81.1 Benign paroxysmal vertigo	28s	3328	C	SNV	-0.0006914	0.671232	0.0120709	0.73744	-0.0092149
H81.1 Benign paroxysmal vertigo	28s	3329	CC	indel	0.00052465	0.666772	0.0122424	0.586001	0.0149253
H81.1 Benign paroxysmal vertigo	28s	3335	-	indel	0.00076171	0.684003	0.0115898	0.682748	0.0111744
H81.1 Benign paroxysmal vertigo	28s	3336	-	indel	0.00025776	0.673811	0.0119872	0.8849	0.00396648
H81.1 Benign paroxysmal vertigo	28s	3337	-	indel	-0.000707	0.663615	0.0123912	0.925276	-0.0026032
H81.1 Benign paroxysmal vertigo	28s	3348	G	SNV	0.00104676	0.654698	0.0127214	0.559256	0.0167748
H81.1 Benign paroxysmal vertigo	28s	3391	-	indel	0.00017705	0.674372	0.0119494	0.703317	0.0104368
H81.1 Benign paroxysmal vertigo	28s	3392	-	indel	0.00017705	0.674372	0.0119494	0.703317	0.0104368
H81.1 Benign paroxysmal vertigo	28s	3393	-	indel	0.00017705	0.674372	0.0119494	0.703317	0.0104368
H81.1 Benign paroxysmal vertigo	28s	3473	-	indel	-0.0004112	0.660789	0.0124922	0.849253	-0.0052231
H81.1 Benign paroxysmal vertigo	28s	3490	A	SNV	-0.0001771	0.674372	0.0119494	0.703317	-0.0104368
H81.1 Benign paroxysmal vertigo	28s	3492	-	indel	0.00016306	0.671766	0.012059	0.896859	0.00356452
H81.1 Benign paroxysmal vertigo	28s	3493	-	indel	0.00016306	0.671766	0.012059	0.896859	0.00356452
H81.1 Benign paroxysmal vertigo	28s	3494	-	indel	0.00016306	0.671766	0.012059	0.896859	0.00356452
H81.1 Benign paroxysmal vertigo	28s	3495	-	indel	0.00025776	0.673811	0.0119872	0.8849	0.00396648
H81.1 Benign paroxysmal vertigo	28s	3496	-	indel	0.00025776	0.673811	0.0119872	0.8849	0.00396648
H81.1 Benign paroxysmal vertigo	28s	3497	-	indel	0.00025776	0.673811	0.0119872	0.8849	0.00396648
H81.1 Benign paroxysmal vertigo	28s	3512	A	SNV	0.00158594	0.66081	0.0124845	0.80253	0.00694726
H81.1 Benign paroxysmal vertigo	28s	3513	GCAG	indel	-0.001728	0.664906	0.0123157	0.645579	-0.0126652
H81.1 Benign paroxysmal vertigo	28s	3513	GCGGCAG	indel	0.00071943	0.669966	0.0121185	0.780596	0.00753739
H81.1 Benign paroxysmal vertigo	28s	4766	-	indel	4.93781e-05	0.667208	0.0122256	0.955689	-0.0015156
H81.1 Benign paroxysmal vertigo	28s	4788	-	indel	-0.0005762	0.667609	0.0122107	0.656738	-0.0121727
H81.1 Benign paroxysmal vertigo	28s	4804	-	indel	0.00050731	0.66832	0.0121987	0.988623	-0.0003913
H81.1 Benign paroxysmal vertigo	28s	4804	CC	indel	3.45942e-05	0.677364	0.0118336	0.436557	0.0210588
H81.1 Benign paroxysmal vertigo	28s	4804	CCC	indel	-0.0003661	0.678446	0.0117945	0.659161	-0.0121119
H81.1 Benign paroxysmal vertigo	28s	4816	G	SNV	7.33026e-05	0.666294	0.0122671	0.957269	0.00146081
H81.1 Benign paroxysmal vertigo	28s	4912	T	SNV	-0.0003588	0.664847	0.0123193	0.795847	-0.0070665
H81.1 Benign paroxysmal vertigo	28s	4934	CC	indel	-3.13e-05	0.677014	0.0118697	0.851802	0.00517777
H81.1 Benign paroxysmal vertigo	28s	4957	GG	indel	-0.0002872	0.680081	0.0117322	0.616614	0.0136142
H81.1 Benign paroxysmal vertigo	28s	4957	-	indel	-0.0002901	0.666657	0.0122468	0.849302	-0.0051845
A04.7 Enterocolitis due to Clostridium difficile	28s	59	A	SNV	0.00072558	0.427859	-0.0230349	0.591118	0.0147597
A04.7 Enterocolitis due to Clostridium difficile	28s	101	GG	indel	-0.0012114	0.458685	-0.0215648	0.578165	-0.0153591
A04.7 Enterocolitis due to Clostridium difficile	28s	105	G	SNV	-0.0007856	0.449654	-0.0219781	0.625546	-0.0134672
A04.7 Enterocolitis due to Clostridium difficile	28s	785	GT	indel	-0.0010656	0.435901	-0.0226293	0.911581	-0.0030386
A04.7 Enterocolitis due to Clostridium difficile	28s	847	-	indel	-0.0020504	0.41684	-0.0235952	0.31359	-0.0276952
A04.7 Enterocolitis due to Clostridium difficile	28s	847	GGCG	indel	-0.0021984	0.444365	-0.0222109	0.215513	-0.0347586
A04.7 Enterocolitis due to Clostridium difficile	28s	848	-	indel	-0.0020504	0.41684	-0.0235952	0.31359	-0.0276952
A04.7 Enterocolitis due to Clostridium difficile	28s	849	-	indel	-0.0020504	0.41684	-0.0235952	0.31359	-0.0276952
A04.7 Enterocolitis due to Clostridium difficile	28s	850	-	indel	-0.0015761	0.430743	-0.0228856	0.485767	-0.0191804
A04.7 Enterocolitis due to Clostridium difficile	28s	851	-	indel	-0.0015761	0.430743	-0.0228856	0.485767	-0.0191804
A04.7 Enterocolitis due to Clostridium difficile	28s	852	-	indel	-0.0015761	0.430743	-0.0228856	0.485767	-0.0191804
A04.7 Enterocolitis due to Clostridium difficile	28s	882	G	SNV	-0.0012261	0.43604	-0.0226218	0.840942	-0.0054969
A04.7 Enterocolitis due to Clostridium difficile	28s	2110	-	indel	0.00143715	0.419791	-0.0234423	0.344882	0.0260445
A04.7 Enterocolitis due to Clostridium difficile	28s	2176	GTG	indel	0.00019591	0.430126	-0.0229423	0.843207	0.00556433
A04.7 Enterocolitis due to Clostridium difficile	28s	2187	TT	indel	-2.88e-05	0.436077	-0.0226213	0.908703	-0.0032109
A04.7 Enterocolitis due to Clostridium difficile	28s	2194	CC	indel	-0.0040548	0.410875	-0.0238917	0.0500292	-0.0541495
A04.7 Enterocolitis due to Clostridium difficile	28s	2964	CC	indel	-0.0016026	0.434752	-0.022682	0.0451551	-0.0566433
A04.7 Enterocolitis due to Clostridium difficile	28s	3039	G	SNV	4.01809e-06	0.435408	-0.0226524	0.945407	-0.0018704
A04.7 Enterocolitis due to Clostridium difficile	28s	3049	CTC	indel	0.00217273	0.45833	-0.0215463	0.102571	0.0463227
A04.7 Enterocolitis due to Clostridium difficile	28s	3125	GAG	indel	0.00094723	0.464698	-0.0212464	0.197249	0.0373105
A04.7 Enterocolitis due to Clostridium difficile	28s	3158	CC	indel	0.00051814	0.43947	-0.0224732	0.878924	0.00419308
A04.7 Enterocolitis due to Clostridium difficile	28s	3216	GG	indel	-0.000154	0.45632	-0.0216637	0.523293	0.0172531
A04.7 Enterocolitis due to Clostridium difficile	28s	3328	-	indel	-0.000732	0.440713	-0.0224291	0.889636	-0.0038155
A04.7 Enterocolitis due to Clostridium difficile	28s	3328	C	SNV	0.00031225	0.435763	-0.0226362	0.940636	0.00204793
A04.7 Enterocolitis due to Clostridium difficile	28s	3329	CC	indel	0.00179011	0.436157	-0.0226153	0.0814241	0.0477736
A04.7 Enterocolitis due to Clostridium difficile	28s	3335	-	indel	-0.0004334	0.439671	-0.0224749	0.903728	-0.003322
A04.7 Enterocolitis due to Clostridium difficile	28s	3336	-	indel	-0.0007157	0.446091	-0.0221628	0.758439	-0.0084682
A04.7 Enterocolitis due to Clostridium difficile	28s	3337	-	indel	-0.0013281	0.479166	-0.0205885	0.256992	-0.0316697
A04.7 Enterocolitis due to Clostridium difficile	28s	3348	G	SNV	0.00061737	0.456192	-0.0216481	0.244151	0.0335087
A04.7 Enterocolitis due to Clostridium difficile	28s	3391	-	indel	-0.0001567	0.433464	-0.0227553	0.901319	0.00338291
A04.7 Enterocolitis due to Clostridium difficile	28s	3392	-	indel	-0.0001567	0.433464	-0.0227553	0.901319	0.00338291
A04.7 Enterocolitis due to Clostridium difficile	28s	3393	-	indel	-0.0001567	0.433464	-0.0227553	0.901319	0.00338291
A04.7 Enterocolitis due to Clostridium difficile	28s	3473	-	indel	-2.61e-05	0.431357	-0.0228832	0.883198	0.00403527
A04.7 Enterocolitis due to Clostridium difficile	28s	3490	A	SNV	0.0001567	0.433464	-0.0227553	0.901319	-0.0033829
A04.7 Enterocolitis due to Clostridium difficile	28s	3492	-	indel	-0.000387	0.44299	-0.0223017	0.777539	-0.0077825
A04.7 Enterocolitis due to Clostridium difficile	28s	3493	-	indel	-0.000387	0.44299	-0.0223017	0.777539	-0.0077825
A04.7 Enterocolitis due to Clostridium difficile	28s	3494	-	indel	-0.000387	0.44299	-0.0223017	0.777539	-0.0077825
A04.7 Enterocolitis due to Clostridium difficile	28s	3495	-	indel	-0.0007157	0.446091	-0.0221628	0.758439	-0.0084682
A04.7 Enterocolitis due to Clostridium difficile	28s	3496	-	indel	-0.0007157	0.446091	-0.0221628	0.758439	-0.0084682
A04.7 Enterocolitis due to Clostridium difficile	28s	3497	-	indel	-0.0007157	0.446091	-0.0221628	0.758439	-0.0084682
A04.7 Enterocolitis due to Clostridium difficile	28s	3512	A	SNV	0.00085395	0.446424	-0.0221287	0.628335	0.0134536
A04.7 Enterocolitis due to Clostridium difficile	28s	3513	GCAG	indel	-0.0012799	0.439232	-0.0224652	0.419159	-0.0222379
A04.7 Enterocolitis due to Clostridium difficile	28s	3513	GCGGCAG	indel	0.00149912	0.4257	-0.0231343	0.200966	0.0333789
A04.7 Enterocolitis due to Clostridium difficile	28s	4766	-	indel	0.00013721	0.43514	-0.0226657	0.99008	0.00034001
A04.7 Enterocolitis due to Clostridium difficile	28s	4788	-	indel	0.00025056	0.435187	-0.022664	0.831766	-0.0058223
A04.7 Enterocolitis due to Clostridium difficile	28s	4804	-	indel	0.0001739	0.427913	-0.0230555	0.787691	-0.0074333
A04.7 Enterocolitis due to Clostridium difficile	28s	4804	CC	indel	0.00149163	0.43109	-0.0228714	0.659704	0.0120232
A04.7 Enterocolitis due to Clostridium difficile	28s	4804	CCC	indel	0.00015862	0.446508	-0.0221202	0.577324	0.0151199
A04.7 Enterocolitis due to Clostridium difficile	28s	4816	G	SNV	0.00173075	0.449777	-0.0219614	0.435024	0.0212281
A04.7 Enterocolitis due to Clostridium difficile	28s	4912	T	SNV	0.00051859	0.434256	-0.0227115	0.912311	0.00300824
A04.7 Enterocolitis due to Clostridium difficile	28s	4934	CC	indel	-0.0030738	0.504151	-0.0194287	0.0841775	-0.0490318
A04.7 Enterocolitis due to Clostridium difficile	28s	4957	GG	indel	0.00020941	0.438106	-0.0225308	0.887939	-0.0038965
A04.7 Enterocolitis due to Clostridium difficile	28s	4957	-	indel	0.00209792	0.43085	-0.022883	0.159786	0.0366749
Z45.2 Adjustment and management of vascular access device	28s	59	A	SNV	-0.0011263	0.62877	0.0120534	0.842478	-0.0047571
Z45.2 Adjustment and management of vascular access device	28s	101	GG	indel	0.00204134	0.663442	0.0108739	0.525646	0.0152641
Z45.2 Adjustment and management of vascular access device	28s	105	G	SNV	0.00020168	0.626776	0.0121328	0.864078	-0.0041039
Z45.2 Adjustment and management of vascular access device	28s	785	GT	indel	-0.0004604	0.6324	0.0119236	0.965565	0.00102558
Z45.2 Adjustment and management of vascular access device	28s	847	-	indel	-0.0001474	0.631761	0.0119514	0.983342	0.00049636
Z45.2 Adjustment and management of vascular access device	28s	847	GGCG	indel	-0.0027254	0.608021	0.0127819	0.0231216	-0.0565271
Z45.2 Adjustment and management of vascular access device	28s	848	-	indel	-0.0001474	0.631761	0.0119514	0.983342	0.00049636
Z45.2 Adjustment and management of vascular access device	28s	849	-	indel	-0.0001474	0.631761	0.0119514	0.983342	0.00049636
Z45.2 Adjustment and management of vascular access device	28s	850	-	indel	5.08408e-06	0.630378	0.0119944	0.825263	0.00523905
Z45.2 Adjustment and management of vascular access device	28s	851	-	indel	5.08408e-06	0.630378	0.0119944	0.825263	0.00523905
Z45.2 Adjustment and management of vascular access device	28s	852	-	indel	5.08408e-06	0.630378	0.0119944	0.825263	0.00523905
Z45.2 Adjustment and management of vascular access device	28s	882	G	SNV	-0.0001345	0.633412	0.0118878	0.793095	0.00621018
Z45.2 Adjustment and management of vascular access device	28s	2110	-	indel	0.00170276	0.653108	0.0112077	0.284427	0.0257201
Z45.2 Adjustment and management of vascular access device	28s	2176	GTG	indel	0.00253952	0.673151	0.0105299	0.23491	0.0289771
Z45.2 Adjustment and management of vascular access device	28s	2187	TT	indel	-0.0034224	0.614685	0.0125482	0.057165	-0.0462266
Z45.2 Adjustment and management of vascular access device	28s	2194	CC	indel	-0.0018783	0.65006	0.011311	0.211877	-0.0298232
Z45.2 Adjustment and management of vascular access device	28s	2964	CC	indel	-0.0016688	0.630903	0.0119752	0.42461	-0.0191422
Z45.2 Adjustment and management of vascular access device	28s	3039	G	SNV	0.00030789	0.632869	0.0119072	0.849195	0.00452648
Z45.2 Adjustment and management of vascular access device	28s	3049	CTC	indel	-0.0009047	0.638442	0.0117145	0.696769	-0.0098232
Z45.2 Adjustment and management of vascular access device	28s	3125	GAG	indel	-0.002217	0.657454	0.0110617	0.363266	-0.0236467
Z45.2 Adjustment and management of vascular access device	28s	3158	CC	indel	-0.0017087	0.659175	0.0110038	0.37977	-0.0209068
Z45.2 Adjustment and management of vascular access device	28s	3216	GG	indel	0.00047536	0.613895	0.0125924	0.624875	0.0115669
Z45.2 Adjustment and management of vascular access device	28s	3328	-	indel	0.00148436	0.665177	0.0108065	0.435895	0.0185473
Z45.2 Adjustment and management of vascular access device	28s	3328	C	SNV	0.00132662	0.62679	0.01212	0.637352	0.0112745
Z45.2 Adjustment and management of vascular access device	28s	3329	CC	indel	-0.0020399	0.633293	0.0118916	0.18352	-0.0318151
Z45.2 Adjustment and management of vascular access device	28s	3335	-	indel	0.00224193	0.679482	0.0103143	0.22383	0.0288664
Z45.2 Adjustment and management of vascular access device	28s	3336	-	indel	0.0018192	0.679247	0.0103239	0.247791	0.0274465
Z45.2 Adjustment and management of vascular access device	28s	3337	-	indel	0.00160867	0.69015	0.00995765	0.201635	0.0308434
Z45.2 Adjustment and management of vascular access device	28s	3348	G	SNV	-0.0022694	0.651598	0.0112605	0.359596	-0.0236675
Z45.2 Adjustment and management of vascular access device	28s	3391	-	indel	-0.001684	0.617658	0.0124464	0.403802	-0.0196973
Z45.2 Adjustment and management of vascular access device	28s	3392	-	indel	-0.001684	0.617658	0.0124464	0.403802	-0.0196973
Z45.2 Adjustment and management of vascular access device	28s	3393	-	indel	-0.001684	0.617658	0.0124464	0.403802	-0.0196973
Z45.2 Adjustment and management of vascular access device	28s	3473	-	indel	0.00188093	0.670361	0.010624	0.293674	0.0249851
Z45.2 Adjustment and management of vascular access device	28s	3490	A	SNV	0.00168402	0.617658	0.0124464	0.403802	0.0196973
Z45.2 Adjustment and management of vascular access device	28s	3492	-	indel	0.00187147	0.666215	0.0107618	0.281329	0.025855
Z45.2 Adjustment and management of vascular access device	28s	3493	-	indel	0.00187147	0.666215	0.0107618	0.281329	0.025855
Z45.2 Adjustment and management of vascular access device	28s	3494	-	indel	0.00187147	0.666215	0.0107618	0.281329	0.025855
Z45.2 Adjustment and management of vascular access device	28s	3495	-	indel	0.0018192	0.679247	0.0103239	0.247791	0.0274465
Z45.2 Adjustment and management of vascular access device	28s	3496	-	indel	0.0018192	0.679247	0.0103239	0.247791	0.0274465
Z45.2 Adjustment and management of vascular access device	28s	3497	-	indel	0.0018192	0.679247	0.0103239	0.247791	0.0274465
Z45.2 Adjustment and management of vascular access device	28s	3512	A	SNV	-0.0002292	0.63021	0.0120076	0.935716	0.00195967
Z45.2 Adjustment and management of vascular access device	28s	3513	GCAG	indel	-0.0003846	0.629223	0.0120344	0.518038	-0.0155435
Z45.2 Adjustment and management of vascular access device	28s	3513	GCGGCAG	indel	-2.01e-05	0.629216	0.0120361	0.782194	-0.00662
Z45.2 Adjustment and management of vascular access device	28s	4766	-	indel	0.00106869	0.635002	0.0118302	0.324148	0.0232627
Z45.2 Adjustment and management of vascular access device	28s	4788	-	indel	0.00015288	0.631843	0.0119416	0.627028	0.0115123
Z45.2 Adjustment and management of vascular access device	28s	4804	-	indel	0.00021193	0.629264	0.0120485	0.929558	0.00211563
Z45.2 Adjustment and management of vascular access device	28s	4804	CC	indel	0.00271127	0.65155	0.0112621	0.121469	0.0364169
Z45.2 Adjustment and management of vascular access device	28s	4804	CCC	indel	-0.0021979	0.681786	0.0102277	0.0574988	-0.0460466
Z45.2 Adjustment and management of vascular access device	28s	4816	G	SNV	0.00144178	0.611356	0.0126725	0.355919	0.0218064
Z45.2 Adjustment and management of vascular access device	28s	4912	T	SNV	0.00066257	0.641632	0.0116006	0.342093	0.0223978
Z45.2 Adjustment and management of vascular access device	28s	4934	CC	indel	-0.0018262	0.560797	0.0145234	0.120132	-0.0381667
Z45.2 Adjustment and management of vascular access device	28s	4957	GG	indel	0.00242736	0.665429	0.0107878	0.187543	0.0309204
Z45.2 Adjustment and management of vascular access device	28s	4957	-	indel	0.00175488	0.638805	0.0117021	0.0375515	0.0465323
K56.5 Intestinal adhesions [bands] with obstruction	28s	4957	-	indel	-0.0028257	0.89912	0.00313124	0.0682827	-0.0449993
Z91.1 Personal history of noncompliance with medical treatment and regimen	28s	59	A	SNV	0.00287056	0.359129	0.0225128	0.739028	0.00796901
Z91.1 Personal history of noncompliance with medical treatment and regimen	28s	101	GG	indel	-0.0038481	0.32136	0.0243848	0.318658	-0.0239431
Z91.1 Personal history of noncompliance with medical treatment and regimen	28s	105	G	SNV	-0.0042821	0.321096	0.0243699	0.161762	-0.0337212
Z91.1 Personal history of noncompliance with medical treatment and regimen	28s	785	GT	indel	-0.0010072	0.359452	0.022491	0.289075	0.0253394
Z91.1 Personal history of noncompliance with medical treatment and regimen	28s	847	-	indel	0.0002149	0.341189	0.0233721	0.44524	0.0183541
Z91.1 Personal history of noncompliance with medical treatment and regimen	28s	847	GGCG	indel	-0.0007554	0.348556	0.023004	0.310543	-0.024749
Z91.1 Personal history of noncompliance with medical treatment and regimen	28s	848	-	indel	0.0002149	0.341189	0.0233721	0.44524	0.0183541
Z91.1 Personal history of noncompliance with medical treatment and regimen	28s	849	-	indel	0.0002149	0.341189	0.0233721	0.44524	0.0183541
Z91.1 Personal history of noncompliance with medical treatment and regimen	28s	850	-	indel	-0.000448	0.349031	0.0229838	0.414191	0.0196247
Z91.1 Personal history of noncompliance with medical treatment and regimen	28s	851	-	indel	-0.000448	0.349031	0.0229838	0.414191	0.0196247
Z91.1 Personal history of noncompliance with medical treatment and regimen	28s	852	-	indel	-0.000448	0.349031	0.0229838	0.414191	0.0196247
Z91.1 Personal history of noncompliance with medical treatment and regimen	28s	882	G	SNV	-0.0009357	0.357179	0.0225968	0.336108	0.0230217
Z91.1 Personal history of noncompliance with medical treatment and regimen	28s	2110	-	indel	-0.0035996	0.365831	0.0222019	0.406913	0.0202308
Z91.1 Personal history of noncompliance with medical treatment and regimen	28s	2176	GTG	indel	-0.0039425	0.372211	0.0219251	0.460904	0.0181793
Z91.1 Personal history of noncompliance with medical treatment and regimen	28s	2187	TT	indel	0.00399183	0.353798	0.0227607	0.897324	-0.0031583
Z91.1 Personal history of noncompliance with medical treatment and regimen	28s	2194	CC	indel	0.00076669	0.358002	0.022563	0.76225	-0.0071695
Z91.1 Personal history of noncompliance with medical treatment and regimen	28s	2964	CC	indel	-0.0007812	0.355274	0.022687	0.873587	0.00383803
Z91.1 Personal history of noncompliance with medical treatment and regimen	28s	3039	G	SNV	0.00116929	0.351853	0.0228471	0.501644	-0.0159828
Z91.1 Personal history of noncompliance with medical treatment and regimen	28s	3049	CTC	indel	0.00261032	0.344773	0.0231935	0.343955	0.0235899
Z91.1 Personal history of noncompliance with medical treatment and regimen	28s	3125	GAG	indel	0.00275576	0.327206	0.0240572	0.119607	0.0391273
Z91.1 Personal history of noncompliance with medical treatment and regimen	28s	3158	CC	indel	0.00096686	0.374058	0.0218339	0.363089	-0.0217344
Z91.1 Personal history of noncompliance with medical treatment and regimen	28s	3216	GG	indel	-0.0039136	0.391923	0.021053	0.259705	-0.0281948
Z91.1 Personal history of noncompliance with medical treatment and regimen	28s	3328	-	indel	-0.0010883	0.387961	0.0212232	0.265631	0.0265009
Z91.1 Personal history of noncompliance with medical treatment and regimen	28s	3328	C	SNV	-0.0004317	0.348413	0.0230135	0.501727	0.0161419
Z91.1 Personal history of noncompliance with medical treatment and regimen	28s	3329	CC	indel	0.00217079	0.354825	0.0227082	0.853582	-0.0044329
Z91.1 Personal history of noncompliance with medical treatment and regimen	28s	3335	-	indel	-0.0013257	0.365357	0.0222448	0.711133	0.00888451
Z91.1 Personal history of noncompliance with medical treatment and regimen	28s	3336	-	indel	-0.0010394	0.374043	0.021849	0.511162	0.0157452
Z91.1 Personal history of noncompliance with medical treatment and regimen	28s	3337	-	indel	-0.0007405	0.3637	0.0223351	0.807523	0.00593216
Z91.1 Personal history of noncompliance with medical treatment and regimen	28s	3348	G	SNV	0.00247952	0.335223	0.0236565	0.157604	0.0353181
Z91.1 Personal history of noncompliance with medical treatment and regimen	28s	3391	-	indel	0.0007028	0.369186	0.0220429	0.250093	0.0275014
Z91.1 Personal history of noncompliance with medical treatment and regimen	28s	3392	-	indel	0.0007028	0.369186	0.0220429	0.250093	0.0275014
Z91.1 Personal history of noncompliance with medical treatment and regimen	28s	3393	-	indel	0.0007028	0.369186	0.0220429	0.250093	0.0275014
Z91.1 Personal history of noncompliance with medical treatment and regimen	28s	3473	-	indel	-0.0015673	0.364982	0.0222583	0.698282	0.00930715
Z91.1 Personal history of noncompliance with medical treatment and regimen	28s	3490	A	SNV	-0.0007028	0.369186	0.0220429	0.250093	-0.0275014
Z91.1 Personal history of noncompliance with medical treatment and regimen	28s	3492	-	indel	-0.0020365	0.34447	0.0232203	0.606041	-0.0124107
Z91.1 Personal history of noncompliance with medical treatment and regimen	28s	3493	-	indel	-0.0020365	0.34447	0.0232203	0.606041	-0.0124107
Z91.1 Personal history of noncompliance with medical treatment and regimen	28s	3494	-	indel	-0.0020365	0.34447	0.0232203	0.606041	-0.0124107
Z91.1 Personal history of noncompliance with medical treatment and regimen	28s	3495	-	indel	-0.0010394	0.374043	0.021849	0.511162	0.0157452
Z91.1 Personal history of noncompliance with medical treatment and regimen	28s	3496	-	indel	-0.0010394	0.374043	0.021849	0.511162	0.0157452
Z91.1 Personal history of noncompliance with medical treatment and regimen	28s	3497	-	indel	-0.0010394	0.374043	0.021849	0.511162	0.0157452
Z91.1 Personal history of noncompliance with medical treatment and regimen	28s	3512	A	SNV	0.00086549	0.353338	0.0227925	0.915232	0.00258899
Z91.1 Personal history of noncompliance with medical treatment and regimen	28s	3513	GCAG	indel	-0.0006464	0.352767	0.0228065	0.573563	-0.0135154
Z91.1 Personal history of noncompliance with medical treatment and regimen	28s	3513	GCGGCAG	indel	-0.0001602	0.356483	0.0226313	0.814504	0.00556241
Z91.1 Personal history of noncompliance with medical treatment and regimen	28s	4766	-	indel	-0.0017035	0.354985	0.0227006	0.989277	-0.0003219
Z91.1 Personal history of noncompliance with medical treatment and regimen	28s	4788	-	indel	-0.0009588	0.353852	0.0227527	0.592512	0.0127588
Z91.1 Personal history of noncompliance with medical treatment and regimen	28s	4804	-	indel	-0.0026338	0.358833	0.0225545	0.913748	-0.0026031
Z91.1 Personal history of noncompliance with medical treatment and regimen	28s	4804	CC	indel	0.00339591	0.365685	0.022209	0.279972	0.0252764
Z91.1 Personal history of noncompliance with medical treatment and regimen	28s	4804	CCC	indel	-0.0049134	0.378851	0.0216134	0.209518	-0.0303987
Z91.1 Personal history of noncompliance with medical treatment and regimen	28s	4816	G	SNV	-0.004481	0.381181	0.0215023	0.116098	-0.0379476
Z91.1 Personal history of noncompliance with medical treatment and regimen	28s	4912	T	SNV	5.1035e-05	0.358811	0.0225212	0.513413	0.0155682
Z91.1 Personal history of noncompliance with medical treatment and regimen	28s	4934	CC	indel	0.00348149	0.360389	0.0224985	0.902862	0.00291393
Z91.1 Personal history of noncompliance with medical treatment and regimen	28s	4957	GG	indel	0.00601437	0.39203	0.0210277	0.0517341	0.0444083
Z91.1 Personal history of noncompliance with medical treatment and regimen	28s	4957	-	indel	0.0005899	0.354491	0.0227236	0.80569	-0.0058814
C44.3 Skin of other and unspecified parts of face	28s	59	A	SNV	-0.0030615	0.21715	-0.0126232	0.463644	0.00714045
C44.3 Skin of other and unspecified parts of face	28s	101	GG	indel	0.00351478	0.232137	-0.0122469	0.776477	-0.0027822
C44.3 Skin of other and unspecified parts of face	28s	105	G	SNV	0.00312393	0.228793	-0.0123197	0.792253	-0.0025701
C44.3 Skin of other and unspecified parts of face	28s	785	GT	indel	0.00425245	0.227573	-0.0123389	0.376397	-0.0085188
C44.3 Skin of other and unspecified parts of face	28s	847	-	indel	0.00077827	0.207619	-0.0128924	0.168217	-0.0132965
C44.3 Skin of other and unspecified parts of face	28s	847	GGCG	indel	-0.0031277	0.230532	-0.01226	0.12319	-0.0150892
C44.3 Skin of other and unspecified parts of face	28s	848	-	indel	0.00077827	0.207619	-0.0128924	0.168217	-0.0132965
C44.3 Skin of other and unspecified parts of face	28s	849	-	indel	0.00077827	0.207619	-0.0128924	0.168217	-0.0132965
C44.3 Skin of other and unspecified parts of face	28s	850	-	indel	0.00293888	0.219838	-0.0125468	0.338294	-0.0092324
C44.3 Skin of other and unspecified parts of face	28s	851	-	indel	0.00293888	0.219838	-0.0125468	0.338294	-0.0092324
C44.3 Skin of other and unspecified parts of face	28s	852	-	indel	0.00293888	0.219838	-0.0125468	0.338294	-0.0092324
C44.3 Skin of other and unspecified parts of face	28s	882	G	SNV	0.00418651	0.225826	-0.012385	0.478502	-0.0068176
C44.3 Skin of other and unspecified parts of face	28s	2110	-	indel	0.00911032	0.214989	-0.0126851	0.45432	0.00729149
C44.3 Skin of other and unspecified parts of face	28s	2176	GTG	indel	0.0126735	0.186314	-0.0135356	0.044533	0.0198824
C44.3 Skin of other and unspecified parts of face	28s	2187	TT	indel	-0.0127479	0.230654	-0.0122573	0.0254997	-0.0220609
C44.3 Skin of other and unspecified parts of face	28s	2194	CC	indel	-0.0014793	0.228302	-0.0123213	0.557638	0.00568472
C44.3 Skin of other and unspecified parts of face	28s	2964	CC	indel	0.00353249	0.223803	-0.0124391	0.0395679	0.019403
C44.3 Skin of other and unspecified parts of face	28s	3039	G	SNV	-0.0008708	0.223144	-0.0124567	0.910433	0.00109222
C44.3 Skin of other and unspecified parts of face	28s	3049	CTC	indel	-0.0068679	0.217139	-0.0126234	0.495368	-0.0070484
C44.3 Skin of other and unspecified parts of face	28s	3125	GAG	indel	-0.0065128	0.214026	-0.0127164	0.521895	-0.0068224
C44.3 Skin of other and unspecified parts of face	28s	3158	CC	indel	-0.0068524	0.212619	-0.0127569	0.489484	-0.0067122
C44.3 Skin of other and unspecified parts of face	28s	3216	GG	indel	0.00970487	0.261098	-0.0115058	0.0797125	0.0165591
C44.3 Skin of other and unspecified parts of face	28s	3328	-	indel	0.00673887	0.204051	-0.0130107	0.355715	0.00896569
C44.3 Skin of other and unspecified parts of face	28s	3328	C	SNV	0.00494859	0.221346	-0.0125067	0.703022	-0.0037151
C44.3 Skin of other and unspecified parts of face	28s	3329	CC	indel	-0.0102612	0.221435	-0.0125029	0.00397243	-0.0280464
C44.3 Skin of other and unspecified parts of face	28s	3335	-	indel	0.00627749	0.203684	-0.0130173	0.306971	0.00988749
C44.3 Skin of other and unspecified parts of face	28s	3336	-	indel	0.00671149	0.2026	-0.0130505	0.30013	0.0100369
C44.3 Skin of other and unspecified parts of face	28s	3337	-	indel	0.00694185	0.192803	-0.0133454	0.173732	0.0134236
C44.3 Skin of other and unspecified parts of face	28s	3348	G	SNV	-0.0057696	0.217143	-0.0126261	0.588069	-0.0057259
C44.3 Skin of other and unspecified parts of face	28s	3391	-	indel	-0.0017058	0.23137	-0.0122421	0.42544	-0.0077314
C44.3 Skin of other and unspecified parts of face	28s	3392	-	indel	-0.0017058	0.23137	-0.0122421	0.42544	-0.0077314
C44.3 Skin of other and unspecified parts of face	28s	3393	-	indel	-0.0017058	0.23137	-0.0122421	0.42544	-0.0077314
C44.3 Skin of other and unspecified parts of face	28s	3473	-	indel	0.00590152	0.215286	-0.0126876	0.649845	0.00441028
C44.3 Skin of other and unspecified parts of face	28s	3490	A	SNV	0.00170576	0.23137	-0.0122421	0.42544	0.00773137
C44.3 Skin of other and unspecified parts of face	28s	3492	-	indel	0.00528486	0.219295	-0.0125732	0.786671	0.00264765
C44.3 Skin of other and unspecified parts of face	28s	3493	-	indel	0.00528486	0.219295	-0.0125732	0.786671	0.00264765
C44.3 Skin of other and unspecified parts of face	28s	3494	-	indel	0.00528486	0.219295	-0.0125732	0.786671	0.00264765
C44.3 Skin of other and unspecified parts of face	28s	3495	-	indel	0.00671149	0.2026	-0.0130505	0.30013	0.0100369
C44.3 Skin of other and unspecified parts of face	28s	3496	-	indel	0.00671149	0.2026	-0.0130505	0.30013	0.0100369
C44.3 Skin of other and unspecified parts of face	28s	3497	-	indel	0.00671149	0.2026	-0.0130505	0.30013	0.0100369
C44.3 Skin of other and unspecified parts of face	28s	3512	A	SNV	-0.0031769	0.234075	-0.0121761	0.487875	0.00687847
C44.3 Skin of other and unspecified parts of face	28s	3513	GCAG	indel	0.00169136	0.225427	-0.0123956	0.505732	-0.006538
C44.3 Skin of other and unspecified parts of face	28s	3513	GCGGCAG	indel	-0.0011207	0.235645	-0.0121282	0.0320744	-0.0210896
C44.3 Skin of other and unspecified parts of face	28s	4766	-	indel	0.00025632	0.225677	-0.0123894	0.225871	-0.0117683
C44.3 Skin of other and unspecified parts of face	28s	4788	-	indel	0.00103735	0.223445	-0.0124488	0.416627	-0.0078829
C44.3 Skin of other and unspecified parts of face	28s	4804	-	indel	0.00302404	0.21144	-0.0127949	0.501284	-0.0065717
C44.3 Skin of other and unspecified parts of face	28s	4804	CC	indel	-0.0022861	0.224813	-0.012413	0.826863	-0.0021389
C44.3 Skin of other and unspecified parts of face	28s	4804	CCC	indel	0.00382021	0.226833	-0.0123642	0.798833	0.00246017
C44.3 Skin of other and unspecified parts of face	28s	4816	G	SNV	0.00515894	0.234357	-0.0121656	0.35997	0.00883166
C44.3 Skin of other and unspecified parts of face	28s	4912	T	SNV	-0.0001392	0.227959	-0.0123293	0.408257	-0.0080164
C44.3 Skin of other and unspecified parts of face	28s	4934	CC	indel	-0.0051053	0.22762	-0.0123612	0.891447	-0.0013589
C44.3 Skin of other and unspecified parts of face	28s	4957	GG	indel	-0.0055667	0.231534	-0.0122396	0.532253	-0.0062122
C44.3 Skin of other and unspecified parts of face	28s	4957	-	indel	0.00130447	0.223865	-0.012437	0.783124	-0.0026621
R10.3 Pain localised to other parts of lower abdomen	28s	59	A	SNV	-3.24e-05	0.35447	0.00938639	0.897593	-0.0012565
R10.3 Pain localised to other parts of lower abdomen	28s	101	GG	indel	-0.0013508	0.338558	0.00972016	0.596702	-0.0051857
R10.3 Pain localised to other parts of lower abdomen	28s	105	G	SNV	-0.0009845	0.341618	0.00964697	0.533623	-0.0060872
R10.3 Pain localised to other parts of lower abdomen	28s	785	GT	indel	0.00080632	0.357778	0.00931979	0.686635	0.00391035
R10.3 Pain localised to other parts of lower abdomen	28s	847	-	indel	0.00113469	0.352673	0.00942426	0.842167	0.00193301
R10.3 Pain localised to other parts of lower abdomen	28s	847	GGCG	indel	0.00054721	0.360653	0.0092649	0.490348	0.0066412
R10.3 Pain localised to other parts of lower abdomen	28s	848	-	indel	0.00113469	0.352673	0.00942426	0.842167	0.00193301
R10.3 Pain localised to other parts of lower abdomen	28s	849	-	indel	0.00113469	0.352673	0.00942426	0.842167	0.00193301
R10.3 Pain localised to other parts of lower abdomen	28s	850	-	indel	0.00030814	0.356031	0.00935416	0.993893	-7.43e-05
R10.3 Pain localised to other parts of lower abdomen	28s	851	-	indel	0.00030814	0.356031	0.00935416	0.993893	-7.43e-05
R10.3 Pain localised to other parts of lower abdomen	28s	852	-	indel	0.00030814	0.356031	0.00935416	0.993893	-7.43e-05
R10.3 Pain localised to other parts of lower abdomen	28s	882	G	SNV	0.00066721	0.356734	0.00933981	0.777719	0.00273673
R10.3 Pain localised to other parts of lower abdomen	28s	2110	-	indel	-0.000534	0.35549	0.00936743	0.964962	-0.0004337
R10.3 Pain localised to other parts of lower abdomen	28s	2176	GTG	indel	0.00159671	0.383663	0.00883909	0.267539	0.0110601
R10.3 Pain localised to other parts of lower abdomen	28s	2187	TT	indel	-0.001384	0.347399	0.00952365	0.28555	-0.0105897
R10.3 Pain localised to other parts of lower abdomen	28s	2194	CC	indel	-0.0018097	0.371025	0.00906753	0.131108	-0.0146648
R10.3 Pain localised to other parts of lower abdomen	28s	2964	CC	indel	0.00193687	0.356078	0.00935247	0.531676	0.00602133
R10.3 Pain localised to other parts of lower abdomen	28s	3039	G	SNV	-0.0004128	0.353279	0.00940661	0.421481	-0.0078201
R10.3 Pain localised to other parts of lower abdomen	28s	3049	CTC	indel	-0.0013843	0.355315	0.00936969	0.949502	0.00064976
R10.3 Pain localised to other parts of lower abdomen	28s	3125	GAG	indel	-0.0006049	0.342967	0.00961697	0.494642	0.00714474
R10.3 Pain localised to other parts of lower abdomen	28s	3158	CC	indel	0.00175029	0.329514	0.00988982	0.202128	0.0124721
R10.3 Pain localised to other parts of lower abdomen	28s	3216	GG	indel	-0.001515	0.375039	0.00900422	0.536767	-0.0060548
R10.3 Pain localised to other parts of lower abdomen	28s	3328	-	indel	-0.0016574	0.328414	0.00991989	0.331462	-0.0094813
R10.3 Pain localised to other parts of lower abdomen	28s	3328	C	SNV	-0.0017038	0.367712	0.0091308	0.170756	-0.0133986
R10.3 Pain localised to other parts of lower abdomen	28s	3329	CC	indel	0.0031406	0.356044	0.00935304	0.0797729	0.0170717
R10.3 Pain localised to other parts of lower abdomen	28s	3335	-	indel	-0.0010021	0.333404	0.00981575	0.388412	-0.0084215
R10.3 Pain localised to other parts of lower abdomen	28s	3336	-	indel	-0.0018681	0.317956	0.0101351	0.161449	-0.0136985
R10.3 Pain localised to other parts of lower abdomen	28s	3337	-	indel	-0.0024303	0.298236	0.0105605	0.0551134	-0.0190088
R10.3 Pain localised to other parts of lower abdomen	28s	3348	G	SNV	-0.0003185	0.343196	0.00960958	0.388713	0.00894474
R10.3 Pain localised to other parts of lower abdomen	28s	3391	-	indel	0.00140911	0.368318	0.00911966	0.361036	0.00889878
R10.3 Pain localised to other parts of lower abdomen	28s	3392	-	indel	0.00140911	0.368318	0.00911966	0.361036	0.00889878
R10.3 Pain localised to other parts of lower abdomen	28s	3393	-	indel	0.00140911	0.368318	0.00911966	0.361036	0.00889878
R10.3 Pain localised to other parts of lower abdomen	28s	3473	-	indel	-0.0014539	0.327383	0.00993691	0.246506	-0.0113329
R10.3 Pain localised to other parts of lower abdomen	28s	3490	A	SNV	-0.0014091	0.368318	0.00911966	0.361036	-0.0088988
R10.3 Pain localised to other parts of lower abdomen	28s	3492	-	indel	0.00095814	0.36453	0.00919828	0.725337	0.00344397
R10.3 Pain localised to other parts of lower abdomen	28s	3493	-	indel	0.00095814	0.36453	0.00919828	0.725337	0.00344397
R10.3 Pain localised to other parts of lower abdomen	28s	3494	-	indel	0.00095814	0.36453	0.00919828	0.725337	0.00344397
R10.3 Pain localised to other parts of lower abdomen	28s	3495	-	indel	-0.0018681	0.317956	0.0101351	0.161449	-0.0136985
R10.3 Pain localised to other parts of lower abdomen	28s	3496	-	indel	-0.0018681	0.317956	0.0101351	0.161449	-0.0136985
R10.3 Pain localised to other parts of lower abdomen	28s	3497	-	indel	-0.0018681	0.317956	0.0101351	0.161449	-0.0136985
R10.3 Pain localised to other parts of lower abdomen	28s	3512	A	SNV	-0.0001304	0.345634	0.00956375	0.574557	0.00556122
R10.3 Pain localised to other parts of lower abdomen	28s	3513	GCAG	indel	0.0008799	0.354862	0.00937631	0.761783	-0.002977
R10.3 Pain localised to other parts of lower abdomen	28s	3513	GCGGCAG	indel	0.00301328	0.365326	0.00917462	0.184147	0.0126708
R10.3 Pain localised to other parts of lower abdomen	28s	4766	-	indel	-0.0002107	0.356656	0.00934108	0.703192	0.00369489
R10.3 Pain localised to other parts of lower abdomen	28s	4788	-	indel	-0.0001659	0.355858	0.00935664	0.8847	0.00140736
R10.3 Pain localised to other parts of lower abdomen	28s	4804	-	indel	0.0003795	0.34509	0.00958027	0.666482	0.00420814
R10.3 Pain localised to other parts of lower abdomen	28s	4804	CC	indel	0.0005531	0.356292	0.00934955	0.972972	0.00032891
R10.3 Pain localised to other parts of lower abdomen	28s	4804	CCC	indel	0.00037621	0.348901	0.00949825	0.677361	0.00402897
R10.3 Pain localised to other parts of lower abdomen	28s	4816	G	SNV	-0.0003005	0.359882	0.00928353	0.82683	-0.0021259
R10.3 Pain localised to other parts of lower abdomen	28s	4912	T	SNV	-0.0005393	0.354288	0.00938827	0.811105	-0.0023206
R10.3 Pain localised to other parts of lower abdomen	28s	4934	CC	indel	-0.0006057	0.312575	0.0102551	0.184507	-0.0131434
R10.3 Pain localised to other parts of lower abdomen	28s	4957	GG	indel	0.00176549	0.360879	0.00926519	0.797101	0.00250084
R10.3 Pain localised to other parts of lower abdomen	28s	4957	-	indel	-0.0004441	0.355423	0.00936505	0.722837	-0.003448
N32.8 Other specified disorders of bladder	28s	59	A	SNV	0.00044846	0.028228	0.0220912	0.533586	0.00606369
N32.8 Other specified disorders of bladder	28s	101	GG	indel	0.00019014	0.0259809	0.0224609	0.74056	-0.0032413
N32.8 Other specified disorders of bladder	28s	105	G	SNV	-0.0007417	0.0248119	0.0226136	0.427674	-0.0077496
N32.8 Other specified disorders of bladder	28s	785	GT	indel	0.00136382	0.0280172	0.0221154	0.265435	0.0107305
N32.8 Other specified disorders of bladder	28s	847	-	indel	0.00055893	0.0268062	0.0222996	0.842715	0.00192434
N32.8 Other specified disorders of bladder	28s	847	GGCG	indel	0.00182838	0.0280789	0.0221082	0.280484	0.0103184
N32.8 Other specified disorders of bladder	28s	848	-	indel	0.00055893	0.0268062	0.0222996	0.842715	0.00192434
N32.8 Other specified disorders of bladder	28s	849	-	indel	0.00055893	0.0268062	0.0222996	0.842715	0.00192434
N32.8 Other specified disorders of bladder	28s	850	-	indel	0.00101288	0.0268062	0.0222892	0.621464	0.00478219
N32.8 Other specified disorders of bladder	28s	851	-	indel	0.00101288	0.0268062	0.0222892	0.621464	0.00478219
N32.8 Other specified disorders of bladder	28s	852	-	indel	0.00101288	0.0268062	0.0222892	0.621464	0.00478219
N32.8 Other specified disorders of bladder	28s	882	G	SNV	0.00137319	0.0277429	0.0221535	0.266248	0.0107106
N32.8 Other specified disorders of bladder	28s	2110	-	indel	-0.0002847	0.0266767	0.0223157	0.774728	-0.002816
N32.8 Other specified disorders of bladder	28s	2176	GTG	indel	0.00031163	0.0266218	0.0223402	0.827093	-0.0021749
N32.8 Other specified disorders of bladder	28s	2187	TT	indel	-0.0008154	0.0270573	0.0222535	0.890831	-0.0013582
N32.8 Other specified disorders of bladder	28s	2194	CC	indel	3.75274e-05	0.0267795	0.0222964	0.763255	0.00290859
N32.8 Other specified disorders of bladder	28s	2964	CC	indel	-0.0007756	0.0269946	0.0222606	0.29596	-0.0101666
N32.8 Other specified disorders of bladder	28s	3039	G	SNV	-0.0007241	0.0270994	0.0222456	0.865818	-0.0016369
N32.8 Other specified disorders of bladder	28s	3049	CTC	indel	-0.0042169	0.031265	0.0216826	0.0190689	-0.0241629
N32.8 Other specified disorders of bladder	28s	3125	GAG	indel	-0.0035235	0.0323915	0.0215524	0.0753821	-0.0187672
N32.8 Other specified disorders of bladder	28s	3158	CC	indel	-0.0018001	0.0288849	0.0220127	0.593945	-0.0051787
N32.8 Other specified disorders of bladder	28s	3216	GG	indel	0.0011898	0.0262143	0.0224086	0.752236	0.00305731
N32.8 Other specified disorders of bladder	28s	3328	-	indel	0.00244048	0.0303684	0.0218309	0.48303	0.00680581
N32.8 Other specified disorders of bladder	28s	3328	C	SNV	0.00103164	0.0266873	0.0223075	0.648776	0.00443888
N32.8 Other specified disorders of bladder	28s	3329	CC	indel	-0.0020815	0.0271756	0.0222345	0.399476	-0.0081997
N32.8 Other specified disorders of bladder	28s	3335	-	indel	0.00154513	0.0288533	0.0220281	0.692977	0.00383458
N32.8 Other specified disorders of bladder	28s	3336	-	indel	0.00158436	0.0284747	0.0220831	0.781627	0.00269351
N32.8 Other specified disorders of bladder	28s	3337	-	indel	0.00292173	0.0304559	0.0218253	0.510748	0.00648433
N32.8 Other specified disorders of bladder	28s	3348	G	SNV	-0.003265	0.0311816	0.021699	0.0709369	-0.0189323
N32.8 Other specified disorders of bladder	28s	3391	-	indel	0.00123797	0.0284828	0.0220556	0.481455	0.00682459
N32.8 Other specified disorders of bladder	28s	3392	-	indel	0.00123797	0.0284828	0.0220556	0.481455	0.00682459
N32.8 Other specified disorders of bladder	28s	3393	-	indel	0.00123797	0.0284828	0.0220556	0.481455	0.00682459
N32.8 Other specified disorders of bladder	28s	3473	-	indel	0.00183312	0.0288409	0.0220269	0.675617	0.00407078
N32.8 Other specified disorders of bladder	28s	3490	A	SNV	-0.001238	0.0284828	0.0220556	0.481455	-0.0068246
N32.8 Other specified disorders of bladder	28s	3492	-	indel	0.00226341	0.0305307	0.0217931	0.303374	0.010062
N32.8 Other specified disorders of bladder	28s	3493	-	indel	0.00226341	0.0305307	0.0217931	0.303374	0.010062
N32.8 Other specified disorders of bladder	28s	3494	-	indel	0.00226341	0.0305307	0.0217931	0.303374	0.010062
N32.8 Other specified disorders of bladder	28s	3495	-	indel	0.00158436	0.0284747	0.0220831	0.781627	0.00269351
N32.8 Other specified disorders of bladder	28s	3496	-	indel	0.00158436	0.0284747	0.0220831	0.781627	0.00269351
N32.8 Other specified disorders of bladder	28s	3497	-	indel	0.00158436	0.0284747	0.0220831	0.781627	0.00269351
N32.8 Other specified disorders of bladder	28s	3512	A	SNV	-0.0030444	0.0314265	0.0216721	0.131284	-0.0149824
N32.8 Other specified disorders of bladder	28s	3513	GCAG	indel	0.00247807	0.0277313	0.022155	0.28622	0.0104631
N32.8 Other specified disorders of bladder	28s	3513	GCGGCAG	indel	0.00274236	0.0287003	0.0220204	0.120913	0.0147184
N32.8 Other specified disorders of bladder	28s	4766	-	indel	0.0019126	0.0273781	0.0222044	0.383277	0.00843674
N32.8 Other specified disorders of bladder	28s	4788	-	indel	0.00203417	0.0270613	0.0222496	0.230925	0.0115805
N32.8 Other specified disorders of bladder	28s	4804	-	indel	0.00186761	0.0230817	0.0228958	0.203601	0.0123879
N32.8 Other specified disorders of bladder	28s	4804	CC	indel	-0.0018993	0.0260858	0.0223967	0.362374	-0.0088482
N32.8 Other specified disorders of bladder	28s	4804	CCC	indel	-0.0017245	0.0295709	0.0219141	0.360705	-0.0088737
N32.8 Other specified disorders of bladder	28s	4816	G	SNV	-0.000431	0.0282747	0.0220884	0.63728	-0.0045675
N32.8 Other specified disorders of bladder	28s	4912	T	SNV	0.00170312	0.0279774	0.0221214	0.410438	0.00795776
N32.8 Other specified disorders of bladder	28s	4934	CC	indel	0.00119909	0.0278725	0.0221809	0.933692	0.00081971
N32.8 Other specified disorders of bladder	28s	4957	GG	indel	-0.0012886	0.026409	0.0223592	0.719014	-0.0035136
N32.8 Other specified disorders of bladder	28s	4957	-	indel	-0.0019687	0.0270058	0.0222588	0.633051	-0.0046181
Z86.0 Personal history of other neoplasms	28s	59	A	SNV	0.00150791	0.658821	-0.0044936	0.18985	0.0127692
Z86.0 Personal history of other neoplasms	28s	101	GG	indel	-0.0020125	0.743203	-0.00334	0.227641	-0.011808
Z86.0 Personal history of other neoplasms	28s	105	G	SNV	-0.0019874	0.731005	-0.0035009	0.160541	-0.0137199
Z86.0 Personal history of other neoplasms	28s	785	GT	indel	0.0026614	0.668828	-0.004352	0.0931659	0.0161123
Z86.0 Personal history of other neoplasms	28s	847	-	indel	0.00348395	0.737713	-0.0034084	0.0224625	0.0220175
Z86.0 Personal history of other neoplasms	28s	847	GGCG	indel	0.00043425	0.676268	-0.0042485	0.551469	0.00572795
Z86.0 Personal history of other neoplasms	28s	848	-	indel	0.00348395	0.737713	-0.0034084	0.0224625	0.0220175
Z86.0 Personal history of other neoplasms	28s	849	-	indel	0.00348395	0.737713	-0.0034084	0.0224625	0.0220175
Z86.0 Personal history of other neoplasms	28s	850	-	indel	0.00331864	0.69954	-0.0039264	0.033494	0.0204545
Z86.0 Personal history of other neoplasms	28s	851	-	indel	0.00331864	0.69954	-0.0039264	0.033494	0.0204545
Z86.0 Personal history of other neoplasms	28s	852	-	indel	0.00331864	0.69954	-0.0039264	0.033494	0.0204545
Z86.0 Personal history of other neoplasms	28s	882	G	SNV	0.00283566	0.672567	-0.0042996	0.0811993	0.0167266
Z86.0 Personal history of other neoplasms	28s	2110	-	indel	0.00093141	0.678707	-0.0042158	0.884004	0.00143548
Z86.0 Personal history of other neoplasms	28s	2176	GTG	indel	0.0003518	0.699404	-0.0039324	0.617232	-0.0049854
Z86.0 Personal history of other neoplasms	28s	2187	TT	indel	-0.0007706	0.677636	-0.0042294	0.700753	0.00380778
Z86.0 Personal history of other neoplasms	28s	2194	CC	indel	-0.0015683	0.671106	-0.0043209	0.468039	-0.0070246
Z86.0 Personal history of other neoplasms	28s	2964	CC	indel	0.00364776	0.680725	-0.0041862	0.140948	0.01408
Z86.0 Personal history of other neoplasms	28s	3039	G	SNV	-0.0023576	0.688809	-0.0040738	0.14062	-0.0143119
Z86.0 Personal history of other neoplasms	28s	3049	CTC	indel	0.0001289	0.699711	-0.0039251	0.2885	0.0108235
Z86.0 Personal history of other neoplasms	28s	3125	GAG	indel	-0.0005377	0.698319	-0.0039459	0.557096	0.00612785
Z86.0 Personal history of other neoplasms	28s	3158	CC	indel	-0.0010933	0.676413	-0.0042498	0.85953	-0.0017231
Z86.0 Personal history of other neoplasms	28s	3216	GG	indel	0.00332897	0.774532	-0.0029179	0.0203183	0.0221733
Z86.0 Personal history of other neoplasms	28s	3328	-	indel	0.00183635	0.653247	-0.0045783	0.49265	0.00666706
Z86.0 Personal history of other neoplasms	28s	3328	C	SNV	-0.0004374	0.672908	-0.0042956	0.455542	-0.0072835
Z86.0 Personal history of other neoplasms	28s	3329	CC	indel	-0.0026513	0.680665	-0.004187	0.26425	-0.0108715
Z86.0 Personal history of other neoplasms	28s	3335	-	indel	0.00048263	0.682665	-0.004165	0.986149	-0.0001689
Z86.0 Personal history of other neoplasms	28s	3336	-	indel	0.00079415	0.676625	-0.0042496	0.893543	0.00130255
Z86.0 Personal history of other neoplasms	28s	3337	-	indel	-0.0009302	0.722587	-0.0036184	0.380803	-0.0086585
Z86.0 Personal history of other neoplasms	28s	3348	G	SNV	0.0007927	0.710874	-0.0037726	0.183318	0.0137371
Z86.0 Personal history of other neoplasms	28s	3391	-	indel	0.00015715	0.680393	-0.004192	0.944197	0.00067777
Z86.0 Personal history of other neoplasms	28s	3392	-	indel	0.00015715	0.680393	-0.004192	0.944197	0.00067777
Z86.0 Personal history of other neoplasms	28s	3393	-	indel	0.00015715	0.680393	-0.004192	0.944197	0.00067777
Z86.0 Personal history of other neoplasms	28s	3473	-	indel	0.00204437	0.647845	-0.0046528	0.346057	0.00916373
Z86.0 Personal history of other neoplasms	28s	3490	A	SNV	-0.0001571	0.680393	-0.004192	0.944197	-0.0006778
Z86.0 Personal history of other neoplasms	28s	3492	-	indel	0.0011553	0.675993	-0.0042559	0.854009	0.0017993
Z86.0 Personal history of other neoplasms	28s	3493	-	indel	0.0011553	0.675993	-0.0042559	0.854009	0.0017993
Z86.0 Personal history of other neoplasms	28s	3494	-	indel	0.0011553	0.675993	-0.0042559	0.854009	0.0017993
Z86.0 Personal history of other neoplasms	28s	3495	-	indel	0.00079415	0.676625	-0.0042496	0.893543	0.00130255
Z86.0 Personal history of other neoplasms	28s	3496	-	indel	0.00079415	0.676625	-0.0042496	0.893543	0.00130255
Z86.0 Personal history of other neoplasms	28s	3497	-	indel	0.00079415	0.676625	-0.0042496	0.893543	0.00130255
Z86.0 Personal history of other neoplasms	28s	3512	A	SNV	0.00078138	0.707811	-0.0038155	0.336715	0.00948891
Z86.0 Personal history of other neoplasms	28s	3513	GCAG	indel	-0.0014973	0.688642	-0.0040766	0.178473	-0.013173
Z86.0 Personal history of other neoplasms	28s	3513	GCGGCAG	indel	0.00153454	0.67664	-0.0042432	0.615228	0.00482567
Z86.0 Personal history of other neoplasms	28s	4766	-	indel	0.0007037	0.680283	-0.0041921	0.572474	0.00546016
Z86.0 Personal history of other neoplasms	28s	4788	-	indel	0.00042826	0.681834	-0.0041707	0.821682	0.00218273
Z86.0 Personal history of other neoplasms	28s	4804	-	indel	-1.22e-05	0.688372	-0.0040857	0.867294	0.00162996
Z86.0 Personal history of other neoplasms	28s	4804	CC	indel	-0.0001606	0.679763	-0.0042001	0.881957	0.00143972
Z86.0 Personal history of other neoplasms	28s	4804	CCC	indel	-0.0009115	0.656387	-0.0045289	0.301903	-0.0100393
Z86.0 Personal history of other neoplasms	28s	4816	G	SNV	0.00211897	0.69737	-0.0039581	0.490737	0.00666315
Z86.0 Personal history of other neoplasms	28s	4912	T	SNV	0.00016631	0.681756	-0.0041722	0.986832	-0.0001599
Z86.0 Personal history of other neoplasms	28s	4934	CC	indel	0.00042538	0.651188	-0.0046098	0.515044	0.00640536
Z86.0 Personal history of other neoplasms	28s	4957	GG	indel	-0.0019459	0.700875	-0.0039101	0.444665	-0.0074946
Z86.0 Personal history of other neoplasms	28s	4957	-	indel	0.00198463	0.679743	-0.0041999	0.544325	0.00581234
A41.9 Septicaemia, unspecified	28s	59	A	SNV	0.00184265	0.075526	0.0180693	0.124476	0.0150553
A41.9 Septicaemia, unspecified	28s	101	GG	indel	-0.0014572	0.0569997	0.0193837	0.166166	-0.0136451
A41.9 Septicaemia, unspecified	28s	105	G	SNV	-0.0023134	0.0583647	0.019257	0.0882606	-0.0167762
A41.9 Septicaemia, unspecified	28s	785	GT	indel	0.00157098	0.0699219	0.0184213	0.908311	0.00112235
A41.9 Septicaemia, unspecified	28s	847	-	indel	0.00179934	0.068272	0.0185393	0.747849	0.00313505
A41.9 Septicaemia, unspecified	28s	847	GGCG	indel	-0.0015722	0.0690275	0.0184803	0.688371	-0.0039127
A41.9 Septicaemia, unspecified	28s	848	-	indel	0.00179934	0.068272	0.0185393	0.747849	0.00313505
A41.9 Septicaemia, unspecified	28s	849	-	indel	0.00179934	0.068272	0.0185393	0.747849	0.00313505
A41.9 Septicaemia, unspecified	28s	850	-	indel	0.00115844	0.069761	0.018432	0.988162	-0.0001448
A41.9 Septicaemia, unspecified	28s	851	-	indel	0.00115844	0.069761	0.018432	0.988162	-0.0001448
A41.9 Septicaemia, unspecified	28s	852	-	indel	0.00115844	0.069761	0.018432	0.988162	-0.0001448
A41.9 Septicaemia, unspecified	28s	882	G	SNV	0.00137014	0.0698331	0.0184266	0.922627	0.00094623
A41.9 Septicaemia, unspecified	28s	2110	-	indel	0.00198181	0.0733515	0.0182066	0.428545	0.00782139
A41.9 Septicaemia, unspecified	28s	2176	GTG	indel	0.00154235	0.0731238	0.0182354	0.685255	0.00405942
A41.9 Septicaemia, unspecified	28s	2187	TT	indel	-0.0027644	0.0675571	0.0185798	0.265977	-0.0110824
A41.9 Septicaemia, unspecified	28s	2194	CC	indel	-0.0029553	0.0746551	0.0181215	0.125149	-0.0149679
A41.9 Septicaemia, unspecified	28s	2964	CC	indel	-0.0025391	0.0692266	0.018466	0.0669705	-0.0180247
A41.9 Septicaemia, unspecified	28s	3039	G	SNV	-0.0008927	0.068563	0.0185095	0.265016	-0.0108851
A41.9 Septicaemia, unspecified	28s	3049	CTC	indel	-0.0018229	0.0704778	0.0183889	0.852985	-0.0019095
A41.9 Septicaemia, unspecified	28s	3125	GAG	indel	-0.0007312	0.0644354	0.0188069	0.338488	0.0100436
A41.9 Septicaemia, unspecified	28s	3158	CC	indel	-0.0018666	0.0760535	0.0180467	0.361973	-0.0089142
A41.9 Septicaemia, unspecified	28s	3216	GG	indel	-0.0010018	0.0722429	0.0182969	0.805294	-0.0024112
A41.9 Septicaemia, unspecified	28s	3328	-	indel	0.00195233	0.0795285	0.0178511	0.316477	0.00978554
A41.9 Septicaemia, unspecified	28s	3328	C	SNV	0.00132546	0.0693415	0.0184604	0.862595	0.00169914
A41.9 Septicaemia, unspecified	28s	3329	CC	indel	0.00042571	0.0697036	0.0184346	0.579252	0.00543091
A41.9 Septicaemia, unspecified	28s	3335	-	indel	0.00241358	0.08205	0.0176989	0.169415	0.0134102
A41.9 Septicaemia, unspecified	28s	3336	-	indel	0.00211705	0.0806921	0.0177802	0.242059	0.0114262
A41.9 Septicaemia, unspecified	28s	3337	-	indel	0.000909	0.0757957	0.0180818	0.578085	0.00552131
A41.9 Septicaemia, unspecified	28s	3348	G	SNV	-0.001028	0.0663895	0.0186658	0.447441	0.00792212
A41.9 Septicaemia, unspecified	28s	3391	-	indel	0.0018448	0.0777065	0.0179343	0.0488111	0.0193151
A41.9 Septicaemia, unspecified	28s	3392	-	indel	0.0018448	0.0777065	0.0179343	0.0488111	0.0193151
A41.9 Septicaemia, unspecified	28s	3393	-	indel	0.0018448	0.0777065	0.0179343	0.0488111	0.0193151
A41.9 Septicaemia, unspecified	28s	3473	-	indel	0.00210205	0.0774298	0.0179694	0.357708	0.00900205
A41.9 Septicaemia, unspecified	28s	3490	A	SNV	-0.0018448	0.0777065	0.0179343	0.0488111	-0.0193151
A41.9 Septicaemia, unspecified	28s	3492	-	indel	0.00241009	0.075681	0.0180702	0.404809	0.00819903
A41.9 Septicaemia, unspecified	28s	3493	-	indel	0.00241009	0.075681	0.0180702	0.404809	0.00819903
A41.9 Septicaemia, unspecified	28s	3494	-	indel	0.00241009	0.075681	0.0180702	0.404809	0.00819903
A41.9 Septicaemia, unspecified	28s	3495	-	indel	0.00211705	0.0806921	0.0177802	0.242059	0.0114262
A41.9 Septicaemia, unspecified	28s	3496	-	indel	0.00211705	0.0806921	0.0177802	0.242059	0.0114262
A41.9 Septicaemia, unspecified	28s	3497	-	indel	0.00211705	0.0806921	0.0177802	0.242059	0.0114262
A41.9 Septicaemia, unspecified	28s	3512	A	SNV	-0.0017046	0.0732378	0.0182189	0.572751	-0.0056221
A41.9 Septicaemia, unspecified	28s	3513	GCAG	indel	0.00016873	0.0692094	0.018468	0.670009	-0.004201
A41.9 Septicaemia, unspecified	28s	3513	GCGGCAG	indel	0.00206598	0.0725088	0.018254	0.20293	0.0121844
A41.9 Septicaemia, unspecified	28s	4766	-	indel	0.00361425	0.0708666	0.0183564	0.0199231	0.0225543
A41.9 Septicaemia, unspecified	28s	4788	-	indel	0.00379929	0.0691426	0.0184694	0.0157377	0.0233953
A41.9 Septicaemia, unspecified	28s	4804	-	indel	0.00504903	0.0484488	0.0200735	0.00156397	0.0309193
A41.9 Septicaemia, unspecified	28s	4804	CC	indel	-0.0033899	0.0654806	0.0187207	0.0932986	-0.0164538
A41.9 Septicaemia, unspecified	28s	4804	CCC	indel	-0.0020407	0.0754183	0.0180809	0.315466	-0.0098163
A41.9 Septicaemia, unspecified	28s	4816	G	SNV	-0.0008411	0.0739133	0.0181717	0.398554	-0.0082433
A41.9 Septicaemia, unspecified	28s	4912	T	SNV	0.00432466	0.0755095	0.0180642	0.00671389	0.0262167
A41.9 Septicaemia, unspecified	28s	4934	CC	indel	-0.001793	0.0568548	0.0193924	0.142803	-0.0146231
A41.9 Septicaemia, unspecified	28s	4957	GG	indel	-0.0036321	0.0617111	0.0189971	0.0957734	-0.0165139
A41.9 Septicaemia, unspecified	28s	4957	-	indel	0.00045808	0.0702052	0.0184024	0.532469	0.0060125
D18.0 Haemangioma, any site	28s	59	A	SNV	-0.0002114	0.651227	0.00963664	0.879912	-0.0031166
D18.0 Haemangioma, any site	28s	101	GG	indel	0.00028629	0.668289	0.00915452	0.782701	0.00571239
D18.0 Haemangioma, any site	28s	105	G	SNV	0.00062002	0.662024	0.00932653	0.815975	0.00480359
D18.0 Haemangioma, any site	28s	785	GT	indel	-0.0001309	0.650612	0.00965274	0.660199	-0.0090417
D18.0 Haemangioma, any site	28s	847	-	indel	-0.0003813	0.658074	0.00943725	0.86134	-0.0035779
D18.0 Haemangioma, any site	28s	847	GGCG	indel	-0.0026643	0.640045	0.00996538	0.157289	-0.0296615
D18.0 Haemangioma, any site	28s	848	-	indel	-0.0003813	0.658074	0.00943725	0.86134	-0.0035779
D18.0 Haemangioma, any site	28s	849	-	indel	-0.0003813	0.658074	0.00943725	0.86134	-0.0035779
D18.0 Haemangioma, any site	28s	850	-	indel	-0.0001344	0.6552	0.00951742	0.864978	-0.0034842
D18.0 Haemangioma, any site	28s	851	-	indel	-0.0001344	0.6552	0.00951742	0.864978	-0.0034842
D18.0 Haemangioma, any site	28s	852	-	indel	-0.0001344	0.6552	0.00951742	0.864978	-0.0034842
D18.0 Haemangioma, any site	28s	882	G	SNV	-0.0002961	0.651782	0.0096179	0.683038	-0.0083888
D18.0 Haemangioma, any site	28s	2110	-	indel	0.00136748	0.662032	0.00931922	0.6793	0.00858725
D18.0 Haemangioma, any site	28s	2176	GTG	indel	0.00080693	0.658894	0.0094187	0.888786	0.00294608
D18.0 Haemangioma, any site	28s	2187	TT	indel	0.00034275	0.659434	0.00939296	0.594428	0.0111528
D18.0 Haemangioma, any site	28s	2194	CC	indel	-0.0017026	0.662875	0.00929275	0.510631	-0.013507
D18.0 Haemangioma, any site	28s	2964	CC	indel	0.00129918	0.654006	0.00955195	0.7618	0.00615567
D18.0 Haemangioma, any site	28s	3039	G	SNV	-0.0021515	0.649213	0.0096922	0.277628	-0.0223459
D18.0 Haemangioma, any site	28s	3049	CTC	indel	-0.0028252	0.680981	0.00876387	0.117133	-0.0342224
D18.0 Haemangioma, any site	28s	3125	GAG	indel	-0.0018422	0.684461	0.00866817	0.282426	-0.0239689
D18.0 Haemangioma, any site	28s	3158	CC	indel	-0.0016784	0.672577	0.00901547	0.554243	-0.0121496
D18.0 Haemangioma, any site	28s	3216	GG	indel	0.0015823	0.650059	0.00968305	0.91606	0.00215899
D18.0 Haemangioma, any site	28s	3328	-	indel	0.00147465	0.674511	0.00896652	0.638202	0.00966347
D18.0 Haemangioma, any site	28s	3328	C	SNV	0.001794	0.64364	0.00985866	0.369495	0.0184758
D18.0 Haemangioma, any site	28s	3329	CC	indel	-0.0010736	0.653703	0.00956086	0.93716	0.00162518
D18.0 Haemangioma, any site	28s	3335	-	indel	0.00174362	0.667773	0.00916079	0.728696	0.00712473
D18.0 Haemangioma, any site	28s	3336	-	indel	0.00184218	0.67204	0.00903722	0.663815	0.00892959
D18.0 Haemangioma, any site	28s	3337	-	indel	0.00106654	0.660266	0.00938615	0.896996	0.00269944
D18.0 Haemangioma, any site	28s	3348	G	SNV	-0.0010352	0.668835	0.00912057	0.489182	-0.0152559
D18.0 Haemangioma, any site	28s	3391	-	indel	0.00123013	0.674901	0.0089412	0.269456	0.0228201
D18.0 Haemangioma, any site	28s	3392	-	indel	0.00123013	0.674901	0.0089412	0.269456	0.0228201
D18.0 Haemangioma, any site	28s	3393	-	indel	0.00123013	0.674901	0.0089412	0.269456	0.0228201
D18.0 Haemangioma, any site	28s	3473	-	indel	0.00100642	0.660226	0.00938076	0.867859	0.00342514
D18.0 Haemangioma, any site	28s	3490	A	SNV	-0.0012301	0.674901	0.0089412	0.269456	-0.0228201
D18.0 Haemangioma, any site	28s	3492	-	indel	0.00200442	0.679765	0.00880619	0.428767	0.0163669
D18.0 Haemangioma, any site	28s	3493	-	indel	0.00200442	0.679765	0.00880619	0.428767	0.0163669
D18.0 Haemangioma, any site	28s	3494	-	indel	0.00200442	0.679765	0.00880619	0.428767	0.0163669
D18.0 Haemangioma, any site	28s	3495	-	indel	0.00184218	0.67204	0.00903722	0.663815	0.00892959
D18.0 Haemangioma, any site	28s	3496	-	indel	0.00184218	0.67204	0.00903722	0.663815	0.00892959
D18.0 Haemangioma, any site	28s	3497	-	indel	0.00184218	0.67204	0.00903722	0.663815	0.00892959
D18.0 Haemangioma, any site	28s	3512	A	SNV	-0.0016704	0.677264	0.00887632	0.387848	-0.0181384
D18.0 Haemangioma, any site	28s	3513	GCAG	indel	-0.0001783	0.654241	0.00954521	0.915901	0.00219245
D18.0 Haemangioma, any site	28s	3513	GCGGCAG	indel	0.00349324	0.67391	0.00896772	0.0505011	0.0382602
D18.0 Haemangioma, any site	28s	4766	-	indel	0.00281965	0.657501	0.00944664	0.0609292	0.0378621
D18.0 Haemangioma, any site	28s	4788	-	indel	0.0027615	0.651194	0.00963285	0.0791725	0.035506
D18.0 Haemangioma, any site	28s	4804	-	indel	0.00346425	0.577747	0.011871	0.0349001	0.0431778
D18.0 Haemangioma, any site	28s	4804	CC	indel	6.97745e-05	0.653544	0.00956687	0.983893	-0.0004145
D18.0 Haemangioma, any site	28s	4804	CCC	indel	-0.0019155	0.702767	0.0081379	0.0543741	-0.0400451
D18.0 Haemangioma, any site	28s	4816	G	SNV	-0.0006978	0.663606	0.00927359	0.664588	-0.0088965
D18.0 Haemangioma, any site	28s	4912	T	SNV	0.00182386	0.665801	0.00920474	0.195368	0.0262567
D18.0 Haemangioma, any site	28s	4934	CC	indel	-0.0040017	0.542733	0.0129921	0.0147062	-0.0520626
D18.0 Haemangioma, any site	28s	4957	GG	indel	-0.0013965	0.645881	0.00979737	0.738507	-0.0069295
D18.0 Haemangioma, any site	28s	4957	-	indel	0.00012813	0.65467	0.00953268	0.742795	0.00663872
R06.5 Mouth breathing	28s	59	A	SNV	0.00094853	0.617061	0.0105751	0.91519	0.00218688
R06.5 Mouth breathing	28s	847	-	indel	-0.0008415	0.619204	0.0105142	0.87627	-0.0031989
R06.5 Mouth breathing	28s	848	-	indel	-0.0008415	0.619204	0.0105142	0.87627	-0.0031989
R06.5 Mouth breathing	28s	849	-	indel	-0.0008415	0.619204	0.0105142	0.87627	-0.0031989
R06.5 Mouth breathing	28s	3337	-	indel	0.0008436	0.652041	0.00955279	0.396391	0.0176259
R06.5 Mouth breathing	28s	4957	-	indel	-0.0007391	0.613444	0.01068	0.487637	-0.0143218
R39.1 Other difficulties with micturition	28s	59	A	SNV	-0.0015338	0.756844	-0.0066895	0.468589	-0.0150461
R39.1 Other difficulties with micturition	28s	101	GG	indel	-0.0005462	0.764743	-0.0064793	0.709184	-0.0077647
R39.1 Other difficulties with micturition	28s	105	G	SNV	0.00254109	0.683174	-0.0088299	0.0854313	0.0354971
R39.1 Other difficulties with micturition	28s	785	GT	indel	0.00152745	0.743088	-0.0070806	0.877722	0.00316876
R39.1 Other difficulties with micturition	28s	847	-	indel	0.00290668	0.784285	-0.0059147	0.102836	0.0334474
R39.1 Other difficulties with micturition	28s	847	GGCG	indel	0.00261007	0.737207	-0.0072496	0.35189	0.018772
R39.1 Other difficulties with micturition	28s	848	-	indel	0.00290668	0.784285	-0.0059147	0.102836	0.0334474
R39.1 Other difficulties with micturition	28s	849	-	indel	0.00290668	0.784285	-0.0059147	0.102836	0.0334474
R39.1 Other difficulties with micturition	28s	850	-	indel	0.00250496	0.751903	-0.0068286	0.322207	0.0202869
R39.1 Other difficulties with micturition	28s	851	-	indel	0.00250496	0.751903	-0.0068286	0.322207	0.0202869
R39.1 Other difficulties with micturition	28s	852	-	indel	0.00250496	0.751903	-0.0068286	0.322207	0.0202869
R39.1 Other difficulties with micturition	28s	882	G	SNV	0.00185461	0.742059	-0.0071097	0.695531	0.00803555
R39.1 Other difficulties with micturition	28s	2110	-	indel	0.00210755	0.717527	-0.0078184	0.216192	0.0257278
R39.1 Other difficulties with micturition	28s	2176	GTG	indel	0.00064921	0.747934	-0.0069502	0.931227	-0.0018297
R39.1 Other difficulties with micturition	28s	2187	TT	indel	-0.0017895	0.751557	-0.0068392	0.421974	-0.016915
R39.1 Other difficulties with micturition	28s	2194	CC	indel	-0.0006122	0.741045	-0.0071402	0.826905	-0.0045099
R39.1 Other difficulties with micturition	28s	2964	CC	indel	-0.0004669	0.745101	-0.0070226	0.627365	-0.0100608
R39.1 Other difficulties with micturition	28s	3039	G	SNV	0.00224477	0.737237	-0.0072491	0.170637	0.0281435
R39.1 Other difficulties with micturition	28s	3049	CTC	indel	0.000116	0.745076	-0.0070253	0.972291	0.00075592
R39.1 Other difficulties with micturition	28s	3125	GAG	indel	-0.000522	0.745969	-0.007003	0.961546	0.0010736
R39.1 Other difficulties with micturition	28s	3158	CC	indel	0.00064434	0.772259	-0.0062563	0.357001	0.0192002
R39.1 Other difficulties with micturition	28s	3216	GG	indel	0.00017817	0.734149	-0.0073475	0.798526	-0.0052949
R39.1 Other difficulties with micturition	28s	3328	-	indel	-0.0004059	0.777809	-0.006104	0.433852	-0.0162877
R39.1 Other difficulties with micturition	28s	3328	C	SNV	-0.0002565	0.739442	-0.007186	0.696295	-0.0081154
R39.1 Other difficulties with micturition	28s	3329	CC	indel	0.00023085	0.742616	-0.0070936	0.189873	0.0271826
R39.1 Other difficulties with micturition	28s	3335	-	indel	-0.001581	0.802945	-0.0053963	0.133383	-0.031334
R39.1 Other difficulties with micturition	28s	3336	-	indel	-0.0011663	0.798444	-0.0055228	0.182974	-0.0278086
R39.1 Other difficulties with micturition	28s	3337	-	indel	-7.63e-05	0.773451	-0.0062293	0.538422	-0.0129634
R39.1 Other difficulties with micturition	28s	3348	G	SNV	-0.0009803	0.739208	-0.0071944	0.812938	-0.0052476
R39.1 Other difficulties with micturition	28s	3391	-	indel	-0.001302	0.752334	-0.0068188	0.675002	-0.0086035
R39.1 Other difficulties with micturition	28s	3392	-	indel	-0.001302	0.752334	-0.0068188	0.675002	-0.0086035
R39.1 Other difficulties with micturition	28s	3393	-	indel	-0.001302	0.752334	-0.0068188	0.675002	-0.0086035
R39.1 Other difficulties with micturition	28s	3473	-	indel	-0.0002866	0.773981	-0.0062099	0.425833	-0.016592
R39.1 Other difficulties with micturition	28s	3490	A	SNV	0.00130199	0.752334	-0.0068188	0.675002	0.00860349
R39.1 Other difficulties with micturition	28s	3492	-	indel	-0.0017117	0.78586	-0.0058739	0.206428	-0.0263208
R39.1 Other difficulties with micturition	28s	3493	-	indel	-0.0017117	0.78586	-0.0058739	0.206428	-0.0263208
R39.1 Other difficulties with micturition	28s	3494	-	indel	-0.0017117	0.78586	-0.0058739	0.206428	-0.0263208
R39.1 Other difficulties with micturition	28s	3495	-	indel	-0.0011663	0.798444	-0.0055228	0.182974	-0.0278086
R39.1 Other difficulties with micturition	28s	3496	-	indel	-0.0011663	0.798444	-0.0055228	0.182974	-0.0278086
R39.1 Other difficulties with micturition	28s	3497	-	indel	-0.0011663	0.798444	-0.0055228	0.182974	-0.0278086
R39.1 Other difficulties with micturition	28s	3512	A	SNV	0.00058847	0.750417	-0.0068758	0.834286	0.00440282
R39.1 Other difficulties with micturition	28s	3513	GCAG	indel	-0.0002712	0.74454	-0.0070389	0.983061	-0.0004427
R39.1 Other difficulties with micturition	28s	3513	GCGGCAG	indel	0.00158728	0.727964	-0.0075141	0.114652	0.0311885
R39.1 Other difficulties with micturition	28s	4766	-	indel	-0.0014701	0.747366	-0.0069587	0.336539	-0.0199735
R39.1 Other difficulties with micturition	28s	4788	-	indel	-0.0007904	0.743858	-0.0070587	0.526881	-0.0131204
R39.1 Other difficulties with micturition	28s	4804	-	indel	0.00030519	0.73537	-0.0073116	0.811924	-0.0049491
R39.1 Other difficulties with micturition	28s	4804	CC	indel	0.00025509	0.741865	-0.0071165	0.844982	0.00403311
R39.1 Other difficulties with micturition	28s	4804	CCC	indel	0.0021749	0.77002	-0.0063184	0.328976	0.019912
R39.1 Other difficulties with micturition	28s	4816	G	SNV	0.00067707	0.757946	-0.0066601	0.555636	0.012097
R39.1 Other difficulties with micturition	28s	4912	T	SNV	-0.0009536	0.753257	-0.0067912	0.401081	-0.017419
R39.1 Other difficulties with micturition	28s	4934	CC	indel	-0.0016887	0.783026	-0.0059602	0.444009	-0.0162035
R39.1 Other difficulties with micturition	28s	4957	GG	indel	0.00013591	0.733687	-0.007354	0.669679	0.00881064
R39.1 Other difficulties with micturition	28s	4957	-	indel	-0.0009199	0.747036	-0.0069671	0.488532	-0.0144287
R79.8 Other specified abnormal findings of blood chemistry	28s	59	A	SNV	0.00212624	0.0849594	0.0157343	0.310238	0.0089599
R79.8 Other specified abnormal findings of blood chemistry	28s	101	GG	indel	-0.0023306	0.0667879	0.0167732	0.17532	-0.0120254
R79.8 Other specified abnormal findings of blood chemistry	28s	105	G	SNV	-0.0015054	0.0727405	0.0164023	0.283435	-0.0095079
R79.8 Other specified abnormal findings of blood chemistry	28s	785	GT	indel	-0.0021263	0.0791565	0.0160318	0.356588	-0.0081662
R79.8 Other specified abnormal findings of blood chemistry	28s	847	-	indel	-0.0014891	0.0875395	0.0156103	0.267473	-0.009798
R79.8 Other specified abnormal findings of blood chemistry	28s	847	GGCG	indel	0.00044862	0.0809922	0.0159346	0.940336	0.00065618
R79.8 Other specified abnormal findings of blood chemistry	28s	848	-	indel	-0.0014891	0.0875395	0.0156103	0.267473	-0.009798
R79.8 Other specified abnormal findings of blood chemistry	28s	849	-	indel	-0.0014891	0.0875395	0.0156103	0.267473	-0.009798
R79.8 Other specified abnormal findings of blood chemistry	28s	850	-	indel	-0.0018817	0.082623	0.0158502	0.363656	-0.0080372
R79.8 Other specified abnormal findings of blood chemistry	28s	851	-	indel	-0.0018817	0.082623	0.0158502	0.363656	-0.0080372
R79.8 Other specified abnormal findings of blood chemistry	28s	852	-	indel	-0.0018817	0.082623	0.0158502	0.363656	-0.0080372
R79.8 Other specified abnormal findings of blood chemistry	28s	882	G	SNV	-0.0026921	0.0795033	0.0160129	0.278063	-0.0096106
R79.8 Other specified abnormal findings of blood chemistry	28s	2110	-	indel	0.00046447	0.0860556	0.0156808	0.299569	0.0092532
R79.8 Other specified abnormal findings of blood chemistry	28s	2176	GTG	indel	-0.0005654	0.0861214	0.0156896	0.558009	0.00529298
R79.8 Other specified abnormal findings of blood chemistry	28s	2187	TT	indel	0.00244778	0.082777	0.0158425	0.446838	0.00683329
R79.8 Other specified abnormal findings of blood chemistry	28s	2194	CC	indel	-0.0007484	0.084207	0.0157712	0.351507	-0.008177
R79.8 Other specified abnormal findings of blood chemistry	28s	2964	CC	indel	-0.0032431	0.0802753	0.0159713	0.269524	-0.0097656
R79.8 Other specified abnormal findings of blood chemistry	28s	3039	G	SNV	-0.002306	0.0786986	0.0160542	0.0690788	-0.0159936
R79.8 Other specified abnormal findings of blood chemistry	28s	3049	CTC	indel	-0.0026098	0.0872889	0.0156168	0.121519	-0.0144244
R79.8 Other specified abnormal findings of blood chemistry	28s	3125	GAG	indel	-0.0015668	0.0826714	0.0158575	0.80557	-0.0023388
R79.8 Other specified abnormal findings of blood chemistry	28s	3158	CC	indel	-0.002214	0.0916548	0.0154153	0.154057	-0.0125583
R79.8 Other specified abnormal findings of blood chemistry	28s	3216	GG	indel	-0.0016502	0.0904043	0.0154861	0.367238	-0.0080041
R79.8 Other specified abnormal findings of blood chemistry	28s	3328	-	indel	0.00188816	0.0945554	0.0152911	0.202792	0.0112153
R79.8 Other specified abnormal findings of blood chemistry	28s	3328	C	SNV	0.00281939	0.0758602	0.0162102	0.0759564	0.0156878
R79.8 Other specified abnormal findings of blood chemistry	28s	3329	CC	indel	0.00049087	0.0808673	0.0159402	0.868832	0.00146127
R79.8 Other specified abnormal findings of blood chemistry	28s	3335	-	indel	0.00129038	0.0897426	0.0155145	0.360918	0.00805551
R79.8 Other specified abnormal findings of blood chemistry	28s	3336	-	indel	0.00179914	0.0925264	0.0153837	0.254091	0.0100532
R79.8 Other specified abnormal findings of blood chemistry	28s	3337	-	indel	0.0009488	0.0890606	0.0155558	0.48632	0.00623839
R79.8 Other specified abnormal findings of blood chemistry	28s	3348	G	SNV	-0.0012552	0.08167	0.015905	0.889133	-0.0013147
R79.8 Other specified abnormal findings of blood chemistry	28s	3391	-	indel	0.00236342	0.0908122	0.0154461	0.0281899	0.0193568
R79.8 Other specified abnormal findings of blood chemistry	28s	3392	-	indel	0.00236342	0.0908122	0.0154461	0.0281899	0.0193568
R79.8 Other specified abnormal findings of blood chemistry	28s	3393	-	indel	0.00236342	0.0908122	0.0154461	0.0281899	0.0193568
R79.8 Other specified abnormal findings of blood chemistry	28s	3473	-	indel	0.00215409	0.0925669	0.0153778	0.20244	0.0112525
R79.8 Other specified abnormal findings of blood chemistry	28s	3490	A	SNV	-0.0023634	0.0908122	0.0154461	0.0281899	-0.0193568
R79.8 Other specified abnormal findings of blood chemistry	28s	3492	-	indel	0.00205458	0.0899149	0.0154993	0.251003	0.0101811
R79.8 Other specified abnormal findings of blood chemistry	28s	3493	-	indel	0.00205458	0.0899149	0.0154993	0.251003	0.0101811
R79.8 Other specified abnormal findings of blood chemistry	28s	3494	-	indel	0.00205458	0.0899149	0.0154993	0.251003	0.0101811
R79.8 Other specified abnormal findings of blood chemistry	28s	3495	-	indel	0.00179914	0.0925264	0.0153837	0.254091	0.0100532
R79.8 Other specified abnormal findings of blood chemistry	28s	3496	-	indel	0.00179914	0.0925264	0.0153837	0.254091	0.0100532
R79.8 Other specified abnormal findings of blood chemistry	28s	3497	-	indel	0.00179914	0.0925264	0.0153837	0.254091	0.0100532
R79.8 Other specified abnormal findings of blood chemistry	28s	3512	A	SNV	-0.002158	0.0908282	0.0154516	0.1411	-0.0132474
R79.8 Other specified abnormal findings of blood chemistry	28s	3513	GCAG	indel	0.00107538	0.0817029	0.0158967	0.504529	0.00593726
R79.8 Other specified abnormal findings of blood chemistry	28s	3513	GCGGCAG	indel	0.00349823	0.0837456	0.0157924	0.239423	0.0102102
R79.8 Other specified abnormal findings of blood chemistry	28s	4766	-	indel	-0.0004833	0.080967	0.0159349	0.797677	0.00225639
R79.8 Other specified abnormal findings of blood chemistry	28s	4788	-	indel	-0.0010089	0.0808219	0.0159425	0.975577	0.00026963
R79.8 Other specified abnormal findings of blood chemistry	28s	4804	-	indel	-0.0012752	0.0818042	0.0159137	0.953304	-0.0005189
R79.8 Other specified abnormal findings of blood chemistry	28s	4804	CC	indel	0.00143848	0.0818731	0.0158906	0.759774	0.00268059
R79.8 Other specified abnormal findings of blood chemistry	28s	4804	CCC	indel	-0.0014748	0.0817318	0.0159046	0.906446	-0.0010322
R79.8 Other specified abnormal findings of blood chemistry	28s	4816	G	SNV	0.002548	0.0735807	0.0163452	0.141292	0.0128737
R79.8 Other specified abnormal findings of blood chemistry	28s	4912	T	SNV	-0.0004369	0.081	0.0159345	0.948749	0.00056524
R79.8 Other specified abnormal findings of blood chemistry	28s	4934	CC	indel	0.00164307	0.0836055	0.0158316	0.851842	0.00166852
R79.8 Other specified abnormal findings of blood chemistry	28s	4957	GG	indel	0.00021172	0.0795849	0.0160171	0.81057	-0.0021164
R79.8 Other specified abnormal findings of blood chemistry	28s	4957	-	indel	0.00465406	0.0826333	0.0158496	0.0711613	0.0154788
R63.4 Abnormal weight loss	28s	59	A	SNV	0.0029146	0.272108	0.0100884	0.23162	0.0105948
R63.4 Abnormal weight loss	28s	101	GG	indel	-0.0026085	0.240761	0.0107968	0.468581	-0.0064513
R63.4 Abnormal weight loss	28s	105	G	SNV	-0.00312	0.235797	0.0108982	0.20231	-0.0113309
R63.4 Abnormal weight loss	28s	785	GT	indel	-0.0035217	0.253864	0.0104785	0.124983	-0.0136716
R63.4 Abnormal weight loss	28s	847	-	indel	-0.0033051	0.28216	0.00988253	0.137602	-0.0131462
R63.4 Abnormal weight loss	28s	847	GGCG	indel	-0.0001005	0.263131	0.0102771	0.561091	0.00508057
R63.4 Abnormal weight loss	28s	848	-	indel	-0.0033051	0.28216	0.00988253	0.137602	-0.0131462
R63.4 Abnormal weight loss	28s	849	-	indel	-0.0033051	0.28216	0.00988253	0.137602	-0.0131462
R63.4 Abnormal weight loss	28s	850	-	indel	-0.0031809	0.267922	0.0101747	0.141138	-0.0130634
R63.4 Abnormal weight loss	28s	851	-	indel	-0.0031809	0.267922	0.0101747	0.141138	-0.0130634
R63.4 Abnormal weight loss	28s	852	-	indel	-0.0031809	0.267922	0.0101747	0.141138	-0.0130634
R63.4 Abnormal weight loss	28s	882	G	SNV	-0.0037147	0.255653	0.010439	0.0951431	-0.0148704
R63.4 Abnormal weight loss	28s	2110	-	indel	-0.0020815	0.256209	0.0104303	0.719756	-0.0032198
R63.4 Abnormal weight loss	28s	2176	GTG	indel	-0.0019776	0.257223	0.0104154	0.861096	-0.0015873
R63.4 Abnormal weight loss	28s	2187	TT	indel	0.00247043	0.262841	0.0102835	0.675002	0.00377838
R63.4 Abnormal weight loss	28s	2194	CC	indel	0.00136953	0.254716	0.0104611	0.499602	0.0059165
R63.4 Abnormal weight loss	28s	2964	CC	indel	-0.0004774	0.259848	0.0103471	0.679974	-0.0036401
R63.4 Abnormal weight loss	28s	3039	G	SNV	-0.001534	0.257082	0.0104069	0.301359	-0.0091105
R63.4 Abnormal weight loss	28s	3049	CTC	indel	0.00097391	0.260243	0.0103412	0.99695	3.53509e-05
R63.4 Abnormal weight loss	28s	3125	GAG	indel	0.00141637	0.261355	0.0103216	0.956325	-0.0005166
R63.4 Abnormal weight loss	28s	3158	CC	indel	0.00029769	0.266502	0.0102128	0.73871	-0.0029494
R63.4 Abnormal weight loss	28s	3216	GG	indel	-0.0003949	0.254344	0.0104832	0.777738	0.00249644
R63.4 Abnormal weight loss	28s	3328	-	indel	0.00029612	0.275492	0.0100311	0.557867	0.0051749
R63.4 Abnormal weight loss	28s	3328	C	SNV	-0.0007383	0.259082	0.010365	0.868593	0.00146671
R63.4 Abnormal weight loss	28s	3329	CC	indel	-0.0015103	0.260614	0.0103306	0.322364	-0.0087627
R63.4 Abnormal weight loss	28s	3335	-	indel	-0.000338	0.259248	0.0103745	0.943835	-0.000623
R63.4 Abnormal weight loss	28s	3336	-	indel	-0.0003278	0.262371	0.0103081	0.949226	0.00056327
R63.4 Abnormal weight loss	28s	3337	-	indel	-0.0014411	0.24776	0.0106342	0.608179	-0.0045924
R63.4 Abnormal weight loss	28s	3348	G	SNV	0.00201156	0.257486	0.0104028	0.814682	0.00219303
R63.4 Abnormal weight loss	28s	3391	-	indel	0.00065151	0.269267	0.0101479	0.397753	0.0074428
R63.4 Abnormal weight loss	28s	3392	-	indel	0.00065151	0.269267	0.0101479	0.397753	0.0074428
R63.4 Abnormal weight loss	28s	3393	-	indel	0.00065151	0.269267	0.0101479	0.397753	0.0074428
R63.4 Abnormal weight loss	28s	3473	-	indel	-0.0001176	0.263421	0.0102825	0.898758	0.00112635
R63.4 Abnormal weight loss	28s	3490	A	SNV	-0.0006515	0.269267	0.0101479	0.397753	-0.0074428
R63.4 Abnormal weight loss	28s	3492	-	indel	0.00077246	0.275926	0.0100145	0.407723	0.00735131
R63.4 Abnormal weight loss	28s	3493	-	indel	0.00077246	0.275926	0.0100145	0.407723	0.00735131
R63.4 Abnormal weight loss	28s	3494	-	indel	0.00077246	0.275926	0.0100145	0.407723	0.00735131
R63.4 Abnormal weight loss	28s	3495	-	indel	-0.0003278	0.262371	0.0103081	0.949226	0.00056327
R63.4 Abnormal weight loss	28s	3496	-	indel	-0.0003278	0.262371	0.0103081	0.949226	0.00056327
R63.4 Abnormal weight loss	28s	3497	-	indel	-0.0003278	0.262371	0.0103081	0.949226	0.00056327
R63.4 Abnormal weight loss	28s	3512	A	SNV	0.00072027	0.266526	0.0102102	0.697435	-0.0034911
R63.4 Abnormal weight loss	28s	3513	GCAG	indel	-0.0011049	0.261215	0.0103177	0.723488	0.00314734
R63.4 Abnormal weight loss	28s	3513	GCGGCAG	indel	-0.0003297	0.261156	0.0103195	0.859943	0.00154917
R63.4 Abnormal weight loss	28s	4766	-	indel	0.00047474	0.26072	0.010328	0.619873	0.00436918
R63.4 Abnormal weight loss	28s	4788	-	indel	0.00034395	0.259892	0.010346	0.766234	0.00262006
R63.4 Abnormal weight loss	28s	4804	-	indel	4.59521e-05	0.249662	0.0105854	0.613642	0.00447682
R63.4 Abnormal weight loss	28s	4804	CC	indel	0.00094592	0.257854	0.0103919	0.753555	-0.0027614
R63.4 Abnormal weight loss	28s	4804	CCC	indel	-0.0009006	0.256537	0.010425	0.782441	0.00242669
R63.4 Abnormal weight loss	28s	4816	G	SNV	-0.0006741	0.25636	0.0104281	0.754113	0.002755
R63.4 Abnormal weight loss	28s	4912	T	SNV	0.00043602	0.260866	0.0103258	0.8982	0.001127
R63.4 Abnormal weight loss	28s	4934	CC	indel	-0.0007069	0.22958	0.0110552	0.233566	-0.0106978
R63.4 Abnormal weight loss	28s	4957	GG	indel	0.00137146	0.249813	0.0105738	0.46183	-0.0065207
R63.4 Abnormal weight loss	28s	4957	-	indel	0.00056058	0.261071	0.0103209	0.630767	0.00418335
R06.0 Dyspnoea	28s	59	A	SNV	0.00031051	0.812409	0.00218516	0.682067	-0.0036268
R06.0 Dyspnoea	28s	101	GG	indel	-1.58e-05	0.839901	0.00186404	0.708946	0.00331892
R06.0 Dyspnoea	28s	105	G	SNV	-0.0007763	0.817981	0.00212082	0.955873	-0.0004903
R06.0 Dyspnoea	28s	785	GT	indel	-0.0013154	0.819402	0.0021018	0.957439	-0.0004717
R06.0 Dyspnoea	28s	847	-	indel	-0.0003879	0.814942	0.00215577	0.850684	0.00166048
R06.0 Dyspnoea	28s	847	GGCG	indel	-0.0011741	0.818153	0.00211664	0.859654	-0.0015528
R06.0 Dyspnoea	28s	848	-	indel	-0.0003879	0.814942	0.00215577	0.850684	0.00166048
R06.0 Dyspnoea	28s	849	-	indel	-0.0003879	0.814942	0.00215577	0.850684	0.00166048
R06.0 Dyspnoea	28s	850	-	indel	-0.000973	0.819802	0.00209713	0.999709	3.21753e-06
R06.0 Dyspnoea	28s	851	-	indel	-0.000973	0.819802	0.00209713	0.999709	3.21753e-06
R06.0 Dyspnoea	28s	852	-	indel	-0.000973	0.819802	0.00209713	0.999709	3.21753e-06
R06.0 Dyspnoea	28s	882	G	SNV	-0.0013725	0.819495	0.00210064	0.949901	-0.0005551
R06.0 Dyspnoea	28s	2110	-	indel	0.00019236	0.838564	0.00187616	0.381445	0.0078236
R06.0 Dyspnoea	28s	2176	GTG	indel	-0.0018604	0.820728	0.00208826	0.983528	0.00018702
R06.0 Dyspnoea	28s	2187	TT	indel	0.00251424	0.824014	0.00204736	0.716738	0.00326539
R06.0 Dyspnoea	28s	2194	CC	indel	-0.0037256	0.864144	0.00157546	0.00317476	-0.025998
R06.0 Dyspnoea	28s	2964	CC	indel	0.00096383	0.820136	0.00209303	0.764081	0.00263614
R06.0 Dyspnoea	28s	3039	G	SNV	-0.0035064	0.804794	0.00227479	0.00871566	-0.023128
R06.0 Dyspnoea	28s	3049	CTC	indel	0.00040449	0.82454	0.00204142	0.789515	-0.0024723
R06.0 Dyspnoea	28s	3125	GAG	indel	0.00068362	0.80982	0.00221686	0.728473	0.00327501
R06.0 Dyspnoea	28s	3158	CC	indel	4.46993e-07	0.83693	0.00189629	0.596283	-0.0046806
R06.0 Dyspnoea	28s	3216	GG	indel	-0.0008158	0.810517	0.00221035	0.822547	0.00198509
R06.0 Dyspnoea	28s	3328	-	indel	0.00024892	0.848643	0.00175974	0.51855	0.00569721
R06.0 Dyspnoea	28s	3328	C	SNV	-0.0002387	0.814503	0.00215997	0.670897	0.00376346
R06.0 Dyspnoea	28s	3329	CC	indel	0.00063331	0.819648	0.00209879	0.718949	0.00318263
R06.0 Dyspnoea	28s	3335	-	indel	-4.33e-05	0.835792	0.00191072	0.698639	0.00341868
R06.0 Dyspnoea	28s	3336	-	indel	-0.0001885	0.835464	0.00191481	0.716518	0.00320856
R06.0 Dyspnoea	28s	3337	-	indel	-0.0008913	0.821309	0.00208311	0.980421	0.00021967
R06.0 Dyspnoea	28s	3348	G	SNV	0.00160791	0.794715	0.0023961	0.265082	0.0104051
R06.0 Dyspnoea	28s	3391	-	indel	0.00189958	0.859958	0.00162447	0.0354108	0.0185671
R06.0 Dyspnoea	28s	3392	-	indel	0.00189958	0.859958	0.00162447	0.0354108	0.0185671
R06.0 Dyspnoea	28s	3393	-	indel	0.00189958	0.859958	0.00162447	0.0354108	0.0185671
R06.0 Dyspnoea	28s	3473	-	indel	-0.0001036	0.840526	0.00185459	0.592086	0.00473821
R06.0 Dyspnoea	28s	3490	A	SNV	-0.0018996	0.859958	0.00162447	0.0354108	-0.0185671
R06.0 Dyspnoea	28s	3492	-	indel	0.00079773	0.860568	0.00161841	0.219506	0.0108919
R06.0 Dyspnoea	28s	3493	-	indel	0.00079773	0.860568	0.00161841	0.219506	0.0108919
R06.0 Dyspnoea	28s	3494	-	indel	0.00079773	0.860568	0.00161841	0.219506	0.0108919
R06.0 Dyspnoea	28s	3495	-	indel	-0.0001885	0.835464	0.00191481	0.716518	0.00320856
R06.0 Dyspnoea	28s	3496	-	indel	-0.0001885	0.835464	0.00191481	0.716518	0.00320856
R06.0 Dyspnoea	28s	3497	-	indel	-0.0001885	0.835464	0.00191481	0.716518	0.00320856
R06.0 Dyspnoea	28s	3512	A	SNV	0.00067202	0.828271	0.00199816	0.769148	-0.0026336
R06.0 Dyspnoea	28s	3513	GCAG	indel	-0.0017717	0.816129	0.00214055	0.530816	-0.0055662
R06.0 Dyspnoea	28s	3513	GCGGCAG	indel	0.00327549	0.843065	0.00182252	0.0207727	0.0198667
R06.0 Dyspnoea	28s	4766	-	indel	-0.000705	0.820063	0.00209388	0.901882	0.00108604
R06.0 Dyspnoea	28s	4788	-	indel	-0.0015952	0.820577	0.00208786	0.557601	-0.0051759
R06.0 Dyspnoea	28s	4804	-	indel	-0.0018483	0.832059	0.00195485	0.767683	-0.0026199
R06.0 Dyspnoea	28s	4804	CC	indel	0.00058898	0.817597	0.00212339	0.870895	-0.0014275
R06.0 Dyspnoea	28s	4804	CCC	indel	-0.0015185	0.829368	0.00198501	0.71766	-0.0031836
R06.0 Dyspnoea	28s	4816	G	SNV	-9.3e-05	0.820931	0.00208459	0.964816	-0.0003881
R06.0 Dyspnoea	28s	4912	T	SNV	-0.0006617	0.819386	0.00210206	0.966075	-0.0003745
R06.0 Dyspnoea	28s	4934	CC	indel	0.00281099	0.869678	0.00151362	0.328814	0.00870024
R06.0 Dyspnoea	28s	4957	GG	indel	0.00160328	0.828095	0.00200011	0.759448	0.00269473
R06.0 Dyspnoea	28s	4957	-	indel	-0.0016029	0.818072	0.00211743	0.580496	-0.0048596
K80.2 Calculus of gallbladder without cholecystitis	28s	59	A	SNV	-0.0025795	0.149469	0.0133513	0.37995	-0.0078314
K80.2 Calculus of gallbladder without cholecystitis	28s	101	GG	indel	0.00248547	0.17563	0.0125726	0.356177	0.0082654
K80.2 Calculus of gallbladder without cholecystitis	28s	105	G	SNV	0.00251473	0.168331	0.012772	0.372482	0.00794306
K80.2 Calculus of gallbladder without cholecystitis	28s	785	GT	indel	0.00264017	0.156939	0.0131082	0.577018	0.00491068
K80.2 Calculus of gallbladder without cholecystitis	28s	847	-	indel	-0.0010423	0.161619	0.0129689	0.546974	-0.005328
K80.2 Calculus of gallbladder without cholecystitis	28s	847	GGCG	indel	0.00103102	0.155662	0.0131492	0.95107	0.00054155
K80.2 Calculus of gallbladder without cholecystitis	28s	848	-	indel	-0.0010423	0.161619	0.0129689	0.546974	-0.005328
K80.2 Calculus of gallbladder without cholecystitis	28s	849	-	indel	-0.0010423	0.161619	0.0129689	0.546974	-0.005328
K80.2 Calculus of gallbladder without cholecystitis	28s	850	-	indel	-0.0008998	0.158812	0.0130499	0.35595	-0.0081775
K80.2 Calculus of gallbladder without cholecystitis	28s	851	-	indel	-0.0008998	0.158812	0.0130499	0.35595	-0.0081775
K80.2 Calculus of gallbladder without cholecystitis	28s	852	-	indel	-0.0008998	0.158812	0.0130499	0.35595	-0.0081775
K80.2 Calculus of gallbladder without cholecystitis	28s	882	G	SNV	0.00143868	0.155639	0.013149	0.896257	0.00114999
K80.2 Calculus of gallbladder without cholecystitis	28s	2110	-	indel	0.00424333	0.161181	0.0129802	0.495609	0.00610907
K80.2 Calculus of gallbladder without cholecystitis	28s	2176	GTG	indel	0.00496579	0.169341	0.0127427	0.348873	0.00851021
K80.2 Calculus of gallbladder without cholecystitis	28s	2187	TT	indel	-0.0045897	0.151877	0.0132708	0.361366	-0.0082517
K80.2 Calculus of gallbladder without cholecystitis	28s	2194	CC	indel	-0.0018297	0.158477	0.0130619	0.609895	-0.0045128
K80.2 Calculus of gallbladder without cholecystitis	28s	2964	CC	indel	0.00306145	0.155531	0.0131523	0.249871	0.0100538
K80.2 Calculus of gallbladder without cholecystitis	28s	3039	G	SNV	-0.0013547	0.155101	0.013166	0.868788	-0.0014656
K80.2 Calculus of gallbladder without cholecystitis	28s	3049	CTC	indel	-0.0013703	0.153995	0.0132049	0.823319	0.00208644
K80.2 Calculus of gallbladder without cholecystitis	28s	3125	GAG	indel	0.00128787	0.140501	0.0136585	0.159005	0.0133883
K80.2 Calculus of gallbladder without cholecystitis	28s	3158	CC	indel	-0.0003933	0.145067	0.0135059	0.37449	0.0079075
K80.2 Calculus of gallbladder without cholecystitis	28s	3216	GG	indel	0.00273851	0.153158	0.0132474	0.856001	0.00160299
K80.2 Calculus of gallbladder without cholecystitis	28s	3328	-	indel	0.00086995	0.147326	0.0134413	0.599214	-0.0046741
K80.2 Calculus of gallbladder without cholecystitis	28s	3328	C	SNV	-5.53e-05	0.159987	0.0130145	0.321495	-0.0088374
K80.2 Calculus of gallbladder without cholecystitis	28s	3329	CC	indel	-0.000678	0.15511	0.0131656	0.355165	0.00821576
K80.2 Calculus of gallbladder without cholecystitis	28s	3335	-	indel	-6.82e-05	0.139394	0.0137066	0.270248	-0.0098097
K80.2 Calculus of gallbladder without cholecystitis	28s	3336	-	indel	-2.53e-05	0.138132	0.0137519	0.251107	-0.0102189
K80.2 Calculus of gallbladder without cholecystitis	28s	3337	-	indel	-0.0002716	0.140314	0.0136822	0.369717	-0.0080863
K80.2 Calculus of gallbladder without cholecystitis	28s	3348	G	SNV	0.00154091	0.144821	0.0135078	0.205867	0.011948
K80.2 Calculus of gallbladder without cholecystitis	28s	3391	-	indel	0.00217062	0.163726	0.0129002	0.274528	0.00971949
K80.2 Calculus of gallbladder without cholecystitis	28s	3392	-	indel	0.00217062	0.163726	0.0129002	0.274528	0.00971949
K80.2 Calculus of gallbladder without cholecystitis	28s	3393	-	indel	0.00217062	0.163726	0.0129002	0.274528	0.00971949
K80.2 Calculus of gallbladder without cholecystitis	28s	3473	-	indel	-0.0001136	0.144251	0.0135382	0.414472	-0.0072667
K80.2 Calculus of gallbladder without cholecystitis	28s	3490	A	SNV	-0.0021706	0.163726	0.0129002	0.274528	-0.0097195
K80.2 Calculus of gallbladder without cholecystitis	28s	3492	-	indel	-0.0002597	0.139292	0.0137042	0.183403	-0.0118922
K80.2 Calculus of gallbladder without cholecystitis	28s	3493	-	indel	-0.0002597	0.139292	0.0137042	0.183403	-0.0118922
K80.2 Calculus of gallbladder without cholecystitis	28s	3494	-	indel	-0.0002597	0.139292	0.0137042	0.183403	-0.0118922
K80.2 Calculus of gallbladder without cholecystitis	28s	3495	-	indel	-2.53e-05	0.138132	0.0137519	0.251107	-0.0102189
K80.2 Calculus of gallbladder without cholecystitis	28s	3496	-	indel	-2.53e-05	0.138132	0.0137519	0.251107	-0.0102189
K80.2 Calculus of gallbladder without cholecystitis	28s	3497	-	indel	-2.53e-05	0.138132	0.0137519	0.251107	-0.0102189
K80.2 Calculus of gallbladder without cholecystitis	28s	3512	A	SNV	-0.0013888	0.153733	0.0132188	0.856513	0.00163461
K80.2 Calculus of gallbladder without cholecystitis	28s	3513	GCAG	indel	0.0007444	0.155475	0.0131543	0.973692	0.00029561
K80.2 Calculus of gallbladder without cholecystitis	28s	3513	GCGGCAG	indel	0.00134038	0.160264	0.0130042	0.226369	0.0105424
K80.2 Calculus of gallbladder without cholecystitis	28s	4766	-	indel	0.00192054	0.155597	0.0131501	0.86826	0.00146769
K80.2 Calculus of gallbladder without cholecystitis	28s	4788	-	indel	0.00201543	0.155343	0.013158	0.813351	0.00208856
K80.2 Calculus of gallbladder without cholecystitis	28s	4804	-	indel	0.00293418	0.150047	0.0133456	0.688058	0.0035773
K80.2 Calculus of gallbladder without cholecystitis	28s	4804	CC	indel	-0.0004198	0.15915	0.0130406	0.445858	0.00675464
K80.2 Calculus of gallbladder without cholecystitis	28s	4804	CCC	indel	-0.0001703	0.162064	0.0129549	0.511896	-0.0058117
K80.2 Calculus of gallbladder without cholecystitis	28s	4816	G	SNV	0.00103526	0.150737	0.0133133	0.58853	0.0047804
K80.2 Calculus of gallbladder without cholecystitis	28s	4912	T	SNV	0.00138256	0.155573	0.0131521	0.972452	0.00030537
K80.2 Calculus of gallbladder without cholecystitis	28s	4934	CC	indel	-0.0031465	0.142428	0.013611	0.451553	-0.006819
K80.2 Calculus of gallbladder without cholecystitis	28s	4957	GG	indel	-0.0008411	0.160092	0.0130165	0.653804	0.00400102
K80.2 Calculus of gallbladder without cholecystitis	28s	4957	-	indel	-0.0004096	0.156498	0.0131222	0.280053	0.00942338
K20 Oesophagitis	28s	59	A	SNV	-0.0008717	0.906534	0.00109291	0.908647	0.00102504
K20 Oesophagitis	28s	101	GG	indel	0.00154784	0.919722	0.00094007	0.778603	0.00252322
K20 Oesophagitis	28s	105	G	SNV	0.00105709	0.903765	0.00112633	0.984749	-0.0001709
K20 Oesophagitis	28s	785	GT	indel	0.00014963	0.896518	0.00121037	0.328481	-0.0087011
K20 Oesophagitis	28s	847	-	indel	-9.51e-05	0.916965	0.00097075	0.635985	-0.0042015
K20 Oesophagitis	28s	847	GGCG	indel	-0.0006759	0.907461	0.0010818	0.741196	0.00291245
K20 Oesophagitis	28s	848	-	indel	-9.51e-05	0.916965	0.00097075	0.635985	-0.0042015
K20 Oesophagitis	28s	849	-	indel	-9.51e-05	0.916965	0.00097075	0.635985	-0.0042015
K20 Oesophagitis	28s	850	-	indel	-0.0004192	0.914221	0.00100247	0.30554	-0.009112
K20 Oesophagitis	28s	851	-	indel	-0.0004192	0.914221	0.00100247	0.30554	-0.009112
K20 Oesophagitis	28s	852	-	indel	-0.0004192	0.914221	0.00100247	0.30554	-0.009112
K20 Oesophagitis	28s	882	G	SNV	-3.73e-05	0.899369	0.00117682	0.347585	-0.0083586
K20 Oesophagitis	28s	2110	-	indel	0.00230234	0.904329	0.00111894	0.997357	-2.98e-05
K20 Oesophagitis	28s	2176	GTG	indel	0.00053284	0.869523	0.00153021	0.356676	-0.0084166
K20 Oesophagitis	28s	2187	TT	indel	0.0006264	0.921277	0.00091973	0.106267	0.0146604
K20 Oesophagitis	28s	2194	CC	indel	-0.0021961	0.921742	0.0009144	0.26823	-0.0098362
K20 Oesophagitis	28s	2964	CC	indel	-0.0013946	0.903388	0.00112955	0.435465	-0.0069199
K20 Oesophagitis	28s	3039	G	SNV	-0.000342	0.904087	0.00112136	0.959516	-0.000451
K20 Oesophagitis	28s	3049	CTC	indel	-0.0016009	0.919572	0.00093986	0.401776	-0.0078686
K20 Oesophagitis	28s	3125	GAG	indel	-0.0020934	0.935448	0.00075427	0.305048	-0.0098617
K20 Oesophagitis	28s	3158	CC	indel	-0.000315	0.888625	0.00130431	0.629044	0.00431196
K20 Oesophagitis	28s	3216	GG	indel	0.00034966	0.987309	0.00014826	0.0603853	-0.0168995
K20 Oesophagitis	28s	3328	-	indel	0.00020299	0.875566	0.00145953	0.521381	-0.0057226
K20 Oesophagitis	28s	3328	C	SNV	0.00163876	0.900168	0.00116751	0.741788	0.00294265
K20 Oesophagitis	28s	3329	CC	indel	0.00039764	0.903676	0.00112616	0.14372	0.0130448
K20 Oesophagitis	28s	3335	-	indel	-5.84e-05	0.87362	0.00148217	0.457265	-0.006631
K20 Oesophagitis	28s	3336	-	indel	-0.0003302	0.870901	0.00151452	0.437984	-0.0069241
K20 Oesophagitis	28s	3337	-	indel	-5.85e-05	0.87197	0.00150251	0.507265	-0.0059946
K20 Oesophagitis	28s	3348	G	SNV	-0.0015615	0.92334	0.00089588	0.421642	-0.0076649
K20 Oesophagitis	28s	3391	-	indel	-0.0003891	0.915796	0.00098418	0.5549	0.00524708
K20 Oesophagitis	28s	3392	-	indel	-0.0003891	0.915796	0.00098418	0.5549	0.00524708
K20 Oesophagitis	28s	3393	-	indel	-0.0003891	0.915796	0.00098418	0.5549	0.00524708
K20 Oesophagitis	28s	3473	-	indel	0.00032798	0.883678	0.00136312	0.593491	-0.0047658
K20 Oesophagitis	28s	3490	A	SNV	0.00038914	0.915796	0.00098418	0.5549	-0.0052471
K20 Oesophagitis	28s	3492	-	indel	0.0016065	0.919118	0.00094584	0.668451	0.00383722
K20 Oesophagitis	28s	3493	-	indel	0.0016065	0.919118	0.00094584	0.668451	0.00383722
K20 Oesophagitis	28s	3494	-	indel	0.0016065	0.919118	0.00094584	0.668451	0.00383722
K20 Oesophagitis	28s	3495	-	indel	-0.0003302	0.870901	0.00151452	0.437984	-0.0069241
K20 Oesophagitis	28s	3496	-	indel	-0.0003302	0.870901	0.00151452	0.437984	-0.0069241
K20 Oesophagitis	28s	3497	-	indel	-0.0003302	0.870901	0.00151452	0.437984	-0.0069241
K20 Oesophagitis	28s	3512	A	SNV	-0.0023638	0.949921	0.00058486	0.114699	-0.014331
K20 Oesophagitis	28s	3513	GCAG	indel	0.00221784	0.912538	0.00102214	0.11328	0.0142358
K20 Oesophagitis	28s	3513	GCGGCAG	indel	0.00464432	0.924844	0.00087789	0.0442836	0.017466
K20 Oesophagitis	28s	4766	-	indel	-0.0015695	0.903355	0.00112996	0.647125	-0.0040744
K20 Oesophagitis	28s	4788	-	indel	-0.0020562	0.905585	0.00110378	0.475267	-0.0063583
K20 Oesophagitis	28s	4804	-	indel	0.00011699	0.909026	0.00106478	0.912325	-0.0009852
K20 Oesophagitis	28s	4804	CC	indel	0.0009203	0.916065	0.00098096	0.39793	0.00749531
K20 Oesophagitis	28s	4804	CCC	indel	-0.0002535	0.958958	0.00047917	0.0381115	-0.0185252
K20 Oesophagitis	28s	4816	G	SNV	0.00135312	0.89512	0.00122731	0.696163	0.0034602
K20 Oesophagitis	28s	4912	T	SNV	-0.0018494	0.89922	0.00117864	0.597134	-0.004699
K20 Oesophagitis	28s	4934	CC	indel	-0.0009221	0.912972	0.00101914	0.868909	0.00149421
K20 Oesophagitis	28s	4957	GG	indel	-0.0003025	0.9192	0.00094456	0.582484	0.00490247
K20 Oesophagitis	28s	4957	-	indel	0.00045917	0.905322	0.00110685	0.765742	0.00262063
M23.4 Loose body in knee	28s	59	A	SNV	0.00057456	0.0412365	-0.075761	0.679946	0.0143084
M23.4 Loose body in knee	28s	101	GG	indel	-0.0011035	0.0494044	-0.0730406	0.356919	-0.0320247
M23.4 Loose body in knee	28s	105	G	SNV	-0.0001616	0.0422553	-0.0754322	0.975445	0.00106716
M23.4 Loose body in knee	28s	785	GT	indel	-0.0013085	0.0433478	-0.0749638	0.175266	-0.0483154
M23.4 Loose body in knee	28s	847	-	indel	6.77611e-05	0.0405351	-0.0760447	0.588013	-0.0187855
M23.4 Loose body in knee	28s	847	GGCG	indel	0.00112456	0.0422145	-0.075375	0.990196	-0.0004222
M23.4 Loose body in knee	28s	848	-	indel	6.77611e-05	0.0405351	-0.0760447	0.588013	-0.0187855
M23.4 Loose body in knee	28s	849	-	indel	6.77611e-05	0.0405351	-0.0760447	0.588013	-0.0187855
M23.4 Loose body in knee	28s	850	-	indel	-0.000939	0.0409525	-0.0758516	0.305017	-0.0359472
M23.4 Loose body in knee	28s	851	-	indel	-0.000939	0.0409525	-0.0758516	0.305017	-0.0359472
M23.4 Loose body in knee	28s	852	-	indel	-0.000939	0.0409525	-0.0758516	0.305017	-0.0359472
M23.4 Loose body in knee	28s	882	G	SNV	-0.0018265	0.0429535	-0.075106	0.123322	-0.0550608
M23.4 Loose body in knee	28s	2110	-	indel	-0.0001039	0.0411549	-0.0757947	0.689448	0.0140019
M23.4 Loose body in knee	28s	2176	GTG	indel	-0.0006107	0.0427975	-0.0752407	0.937203	-0.0028039
M23.4 Loose body in knee	28s	2187	TT	indel	-0.0019244	0.0440772	-0.0747039	0.160589	-0.0495323
M23.4 Loose body in knee	28s	2194	CC	indel	0.00011281	0.041989	-0.0754677	0.905743	-0.004084
M23.4 Loose body in knee	28s	2964	CC	indel	0.00014178	0.0422218	-0.0753674	0.863652	-0.0059249
M23.4 Loose body in knee	28s	3039	G	SNV	-1.25e-05	0.042265	-0.0753511	0.918096	-0.003553
M23.4 Loose body in knee	28s	3049	CTC	indel	-0.0005139	0.0410302	-0.0758199	0.544823	-0.0221474
M23.4 Loose body in knee	28s	3125	GAG	indel	-0.0014027	0.0383567	-0.0769009	0.251545	-0.0433898
M23.4 Loose body in knee	28s	3158	CC	indel	-0.0013883	0.0392212	-0.076571	0.434809	-0.0269816
M23.4 Loose body in knee	28s	3216	GG	indel	0.00092479	0.0458159	-0.074191	0.550268	0.0203987
M23.4 Loose body in knee	28s	3328	-	indel	0.00141795	0.0378794	-0.0771722	0.39908	0.0291026
M23.4 Loose body in knee	28s	3328	C	SNV	0.00065524	0.0433646	-0.0749502	0.519983	0.0223038
M23.4 Loose body in knee	28s	3329	CC	indel	0.00032275	0.0421743	-0.0753843	0.859116	0.00616745
M23.4 Loose body in knee	28s	3335	-	indel	0.0015872	0.0382033	-0.077016	0.396321	0.0292163
M23.4 Loose body in knee	28s	3336	-	indel	0.00116997	0.0389729	-0.0767199	0.50534	0.0230081
M23.4 Loose body in knee	28s	3337	-	indel	0.00059652	0.0389282	-0.0767657	0.536904	0.0216498
M23.4 Loose body in knee	28s	3348	G	SNV	-0.0012132	0.0398509	-0.0762919	0.361444	-0.0341592
M23.4 Loose body in knee	28s	3391	-	indel	1.10235e-05	0.0428272	-0.0751697	0.812886	-0.0081291
M23.4 Loose body in knee	28s	3392	-	indel	1.10235e-05	0.0428272	-0.0751697	0.812886	-0.0081291
M23.4 Loose body in knee	28s	3393	-	indel	1.10235e-05	0.0428272	-0.0751697	0.812886	-0.0081291
M23.4 Loose body in knee	28s	3473	-	indel	0.00133526	0.0387156	-0.0767976	0.426404	0.027437
M23.4 Loose body in knee	28s	3490	A	SNV	-1.1e-05	0.0428272	-0.0751697	0.812886	0.00812913
M23.4 Loose body in knee	28s	3492	-	indel	0.00103	0.0390678	-0.0766289	0.416165	0.0282757
M23.4 Loose body in knee	28s	3493	-	indel	0.00103	0.0390678	-0.0766289	0.416165	0.0282757
M23.4 Loose body in knee	28s	3494	-	indel	0.00103	0.0390678	-0.0766289	0.416165	0.0282757
M23.4 Loose body in knee	28s	3495	-	indel	0.00116997	0.0389729	-0.0767199	0.50534	0.0230081
M23.4 Loose body in knee	28s	3496	-	indel	0.00116997	0.0389729	-0.0767199	0.50534	0.0230081
M23.4 Loose body in knee	28s	3497	-	indel	0.00116997	0.0389729	-0.0767199	0.50534	0.0230081
M23.4 Loose body in knee	28s	3512	A	SNV	0.00080639	0.0430914	-0.075093	0.818649	0.0080688
M23.4 Loose body in knee	28s	3513	GCAG	indel	-0.0012159	0.0425589	-0.075244	0.495767	-0.0237847
M23.4 Loose body in knee	28s	3513	GCGGCAG	indel	0.0012541	0.0420304	-0.0754418	0.89061	0.00471805
M23.4 Loose body in knee	28s	4766	-	indel	-0.0014305	0.0423386	-0.0753346	0.486059	-0.0242117
M23.4 Loose body in knee	28s	4788	-	indel	-0.0007591	0.0420879	-0.0754217	0.734199	-0.0117423
M23.4 Loose body in knee	28s	4804	-	indel	0.00070314	0.0443788	-0.0746889	0.730852	0.0119072
M23.4 Loose body in knee	28s	4804	CC	indel	7.72707e-05	0.0420621	-0.0754398	0.928997	0.0030786
M23.4 Loose body in knee	28s	4804	CCC	indel	0.00134527	0.0439002	-0.0747998	0.63142	0.0164312
M23.4 Loose body in knee	28s	4816	G	SNV	0.00065056	0.045238	-0.0743313	0.331812	0.0331714
M23.4 Loose body in knee	28s	4912	T	SNV	-0.0010765	0.0429228	-0.0751232	0.537946	-0.021365
M23.4 Loose body in knee	28s	4934	CC	indel	-0.002279	0.0550911	-0.0712911	0.10857	-0.0577025
M23.4 Loose body in knee	28s	4957	GG	indel	-0.00212	0.0451158	-0.0743606	0.415482	-0.0288658
M23.4 Loose body in knee	28s	4957	-	indel	-0.0022017	0.0423955	-0.0752979	0.647566	-0.016008
N13.5 Kinking and stricture of ureter without hydronephrosis	28s	3125	GAG	indel	-0.0010525	0.515471	0.0232928	0.903763	0.00447932
N13.5 Kinking and stricture of ureter without hydronephrosis	28s	3328	C	SNV	-0.0004512	0.526522	0.022676	0.403608	-0.0287968
N13.5 Kinking and stricture of ureter without hydronephrosis	28s	3335	-	indel	-0.0001382	0.50803	0.023721	0.749747	-0.0109528
N13.5 Kinking and stricture of ureter without hydronephrosis	28s	3473	-	indel	7.03399e-05	0.508973	0.023665	0.760448	-0.0104879
M54.16 Radiculopathy (Lumbar region)	28s	101	GG	indel	-0.0025055	0.657588	0.0159909	0.0931884	-0.0587761
M54.16 Radiculopathy (Lumbar region)	28s	3329	CC	indel	-0.001563	0.74328	0.0118008	0.539985	-0.0213623
Z29.0 Isolation	28s	59	A	SNV	0.00114803	0.0368476	0.0548921	0.732713	0.00880494
Z29.0 Isolation	28s	101	GG	indel	0.00010339	0.0365328	0.055091	0.997575	-7.88e-05
Z29.0 Isolation	28s	105	G	SNV	-0.0006951	0.0338129	0.0558416	0.530108	-0.0162932
Z29.0 Isolation	28s	785	GT	indel	4.42194e-05	0.0367877	0.0548952	0.480018	0.0179879
Z29.0 Isolation	28s	847	-	indel	0.0016222	0.033822	0.0558119	0.415042	0.02092
Z29.0 Isolation	28s	847	GGCG	indel	0.00023375	0.0358966	0.0551568	0.801557	-0.0065059
Z29.0 Isolation	28s	848	-	indel	0.0016222	0.033822	0.0558119	0.415042	0.02092
Z29.0 Isolation	28s	849	-	indel	0.0016222	0.033822	0.0558119	0.415042	0.02092
Z29.0 Isolation	28s	850	-	indel	0.00184753	0.0347042	0.0555109	0.172948	0.0346892
Z29.0 Isolation	28s	851	-	indel	0.00184753	0.0347042	0.0555109	0.172948	0.0346892
Z29.0 Isolation	28s	852	-	indel	0.00184753	0.0347042	0.0555109	0.172948	0.0346892
Z29.0 Isolation	28s	882	G	SNV	0.00030296	0.0365615	0.0549595	0.510981	0.0167551
Z29.0 Isolation	28s	2110	-	indel	-0.0012439	0.0363582	0.0550403	0.949829	0.00164545
Z29.0 Isolation	28s	2176	GTG	indel	-0.0033977	0.0313434	0.0566234	0.194543	-0.0343704
Z29.0 Isolation	28s	2187	TT	indel	0.00231857	0.037041	0.0548273	0.539443	0.0160795
Z29.0 Isolation	28s	2194	CC	indel	0.0013172	0.0348351	0.0554795	0.405711	0.0211304
Z29.0 Isolation	28s	2964	CC	indel	-0.0010218	0.0361576	0.0550791	0.946078	0.00173482
Z29.0 Isolation	28s	3039	G	SNV	0.0022838	0.0369806	0.0548494	0.248471	0.0294396
Z29.0 Isolation	28s	3049	CTC	indel	-0.0011066	0.0372261	0.054782	0.64373	-0.0125966
Z29.0 Isolation	28s	3125	GAG	indel	-0.0010986	0.0382122	0.0545326	0.601256	-0.0146031
Z29.0 Isolation	28s	3158	CC	indel	0.00208629	0.0337866	0.0558388	0.464876	0.0189026
Z29.0 Isolation	28s	3216	GG	indel	-0.000516	0.0344429	0.055678	0.684896	0.0103661
Z29.0 Isolation	28s	3328	-	indel	-0.0025729	0.0319739	0.0564543	0.340718	-0.0246415
Z29.0 Isolation	28s	3328	C	SNV	-0.0012	0.036375	0.0550246	0.893607	-0.0034607
Z29.0 Isolation	28s	3329	CC	indel	0.00100636	0.0361755	0.055073	0.763094	0.00778913
Z29.0 Isolation	28s	3335	-	indel	-0.0010917	0.0344353	0.0556676	0.666171	-0.0111556
Z29.0 Isolation	28s	3336	-	indel	-0.0017057	0.0329785	0.0561275	0.456897	-0.0192735
Z29.0 Isolation	28s	3337	-	indel	-0.0002978	0.036948	0.054955	0.936655	0.00208207
Z29.0 Isolation	28s	3348	G	SNV	-0.0017804	0.0387184	0.0543742	0.39246	-0.0238453
Z29.0 Isolation	28s	3391	-	indel	-0.0007523	0.0350915	0.0554162	0.598279	-0.0134047
Z29.0 Isolation	28s	3392	-	indel	-0.0007523	0.0350915	0.0554162	0.598279	-0.0134047
Z29.0 Isolation	28s	3393	-	indel	-0.0007523	0.0350915	0.0554162	0.598279	-0.0134047
Z29.0 Isolation	28s	3473	-	indel	-0.0011741	0.0354573	0.05535	0.835262	-0.0053792
Z29.0 Isolation	28s	3490	A	SNV	0.00075231	0.0350915	0.0554162	0.598279	0.0134047
Z29.0 Isolation	28s	3492	-	indel	-0.0011204	0.0337245	0.0558682	0.490115	-0.0178923
Z29.0 Isolation	28s	3493	-	indel	-0.0011204	0.0337245	0.0558682	0.490115	-0.0178923
Z29.0 Isolation	28s	3494	-	indel	-0.0011204	0.0337245	0.0558682	0.490115	-0.0178923
Z29.0 Isolation	28s	3495	-	indel	-0.0017057	0.0329785	0.0561275	0.456897	-0.0192735
Z29.0 Isolation	28s	3496	-	indel	-0.0017057	0.0329785	0.0561275	0.456897	-0.0192735
Z29.0 Isolation	28s	3497	-	indel	-0.0017057	0.0329785	0.0561275	0.456897	-0.0192735
Z29.0 Isolation	28s	3512	A	SNV	-0.002175	0.0404876	0.0538974	0.232395	-0.031519
Z29.0 Isolation	28s	3513	GCAG	indel	0.00209205	0.0372008	0.0547709	0.157327	0.0368353
Z29.0 Isolation	28s	3513	GCGGCAG	indel	-0.0007465	0.0374829	0.0546942	0.255796	0.0281957
Z29.0 Isolation	28s	4766	-	indel	0.00061032	0.0363212	0.0550263	0.585672	0.0139728
Z29.0 Isolation	28s	4788	-	indel	0.00076493	0.0360716	0.0550991	0.570774	0.0145288
Z29.0 Isolation	28s	4804	-	indel	-0.0006073	0.0374736	0.0547772	0.824436	-0.0057444
Z29.0 Isolation	28s	4804	CC	indel	0.00144287	0.0374939	0.0547085	0.443654	0.0194414
Z29.0 Isolation	28s	4804	CCC	indel	-4.89e-05	0.0336554	0.055867	0.359979	0.0232734
Z29.0 Isolation	28s	4816	G	SNV	-0.0011333	0.0378088	0.0546239	0.568103	-0.0147225
Z29.0 Isolation	28s	4912	T	SNV	0.0015651	0.0372407	0.0547607	0.316774	0.0255124
Z29.0 Isolation	28s	4934	CC	indel	0.00090971	0.0339434	0.0558531	0.643509	-0.0120966
Z29.0 Isolation	28s	4957	GG	indel	0.00219078	0.0404067	0.0539265	0.200748	0.0321151
Z29.0 Isolation	28s	4957	-	indel	0.00172965	0.0362866	0.0550435	0.733413	0.00860936
Z99.1 Dependence on respirator	28s	59	A	SNV	-0.0032207	0.449025	-0.0207037	0.0278451	-0.0576794
Z99.1 Dependence on respirator	28s	101	GG	indel	0.00254067	0.340717	-0.0261391	0.0279152	0.0577201
Z99.1 Dependence on respirator	28s	105	G	SNV	0.00310417	0.365786	-0.0247732	0.0293564	0.0558247
Z99.1 Dependence on respirator	28s	785	GT	indel	-0.0016404	0.419899	-0.0220613	0.75093	-0.0083072
Z99.1 Dependence on respirator	28s	847	-	indel	-0.0015048	0.399987	-0.0230352	0.33042	-0.0254477
Z99.1 Dependence on respirator	28s	847	GGCG	indel	9.43086e-05	0.418273	-0.0221393	0.99043	-0.0003096
Z99.1 Dependence on respirator	28s	848	-	indel	-0.0015048	0.399987	-0.0230352	0.33042	-0.0254477
Z99.1 Dependence on respirator	28s	849	-	indel	-0.0015048	0.399987	-0.0230352	0.33042	-0.0254477
Z99.1 Dependence on respirator	28s	850	-	indel	-0.001789	0.413129	-0.0223861	0.466733	-0.0190661
Z99.1 Dependence on respirator	28s	851	-	indel	-0.001789	0.413129	-0.0223861	0.466733	-0.0190661
Z99.1 Dependence on respirator	28s	852	-	indel	-0.001789	0.413129	-0.0223861	0.466733	-0.0190661
Z99.1 Dependence on respirator	28s	882	G	SNV	-0.0016933	0.419239	-0.0220921	0.74777	-0.0084123
Z99.1 Dependence on respirator	28s	2110	-	indel	-0.0001453	0.416487	-0.0222302	0.902687	0.00322247
Z99.1 Dependence on respirator	28s	2176	GTG	indel	-0.0013555	0.432795	-0.0214723	0.593383	-0.0142959
Z99.1 Dependence on respirator	28s	2187	TT	indel	-0.0002305	0.422191	-0.0219539	0.615628	-0.0133291
Z99.1 Dependence on respirator	28s	2194	CC	indel	-0.0010721	0.410823	-0.0224989	0.492176	-0.0178302
Z99.1 Dependence on respirator	28s	2964	CC	indel	0.00049565	0.416994	-0.0221987	0.504303	0.0171304
Z99.1 Dependence on respirator	28s	3039	G	SNV	-0.0013464	0.425136	-0.0218065	0.135118	-0.0388883
Z99.1 Dependence on respirator	28s	3049	CTC	indel	-0.0025514	0.402475	-0.0229016	0.210735	-0.0346149
Z99.1 Dependence on respirator	28s	3125	GAG	indel	-0.0019066	0.395987	-0.0232338	0.291864	-0.0298882
Z99.1 Dependence on respirator	28s	3158	CC	indel	-0.0010378	0.40225	-0.0229283	0.474595	-0.018602
Z99.1 Dependence on respirator	28s	3216	GG	indel	0.00130996	0.465515	-0.0199808	0.121209	0.039353
Z99.1 Dependence on respirator	28s	3328	-	indel	0.00093054	0.395697	-0.0232679	0.458155	0.0192763
Z99.1 Dependence on respirator	28s	3328	C	SNV	0.00074847	0.422032	-0.0219604	0.697327	0.0101494
Z99.1 Dependence on respirator	28s	3329	CC	indel	0.00052628	0.418149	-0.0221431	0.732549	0.00892687
Z99.1 Dependence on respirator	28s	3335	-	indel	0.0012235	0.396375	-0.0232283	0.437013	0.020193
Z99.1 Dependence on respirator	28s	3336	-	indel	0.00135741	0.394808	-0.0233093	0.427421	0.0206282
Z99.1 Dependence on respirator	28s	3337	-	indel	-0.0003463	0.411591	-0.0225	0.83201	0.00561207
Z99.1 Dependence on respirator	28s	3348	G	SNV	-0.0010282	0.407319	-0.0226735	0.506862	-0.0185821
Z99.1 Dependence on respirator	28s	3391	-	indel	0.00129159	0.405724	-0.0227438	0.34431	0.0247198
Z99.1 Dependence on respirator	28s	3392	-	indel	0.00129159	0.405724	-0.0227438	0.34431	0.0247198
Z99.1 Dependence on respirator	28s	3393	-	indel	0.00129159	0.405724	-0.0227438	0.34431	0.0247198
Z99.1 Dependence on respirator	28s	3473	-	indel	0.00065198	0.406362	-0.022736	0.648567	0.0118704
Z99.1 Dependence on respirator	28s	3490	A	SNV	-0.0012916	0.405724	-0.0227438	0.34431	-0.0247198
Z99.1 Dependence on respirator	28s	3492	-	indel	0.00145682	0.399094	-0.0230827	0.40798	0.0216477
Z99.1 Dependence on respirator	28s	3493	-	indel	0.00145682	0.399094	-0.0230827	0.40798	0.0216477
Z99.1 Dependence on respirator	28s	3494	-	indel	0.00145682	0.399094	-0.0230827	0.40798	0.0216477
Z99.1 Dependence on respirator	28s	3495	-	indel	0.00135741	0.394808	-0.0233093	0.427421	0.0206282
Z99.1 Dependence on respirator	28s	3496	-	indel	0.00135741	0.394808	-0.0233093	0.427421	0.0206282
Z99.1 Dependence on respirator	28s	3497	-	indel	0.00135741	0.394808	-0.0233093	0.427421	0.0206282
Z99.1 Dependence on respirator	28s	3512	A	SNV	-0.001428	0.404864	-0.0227961	0.501666	-0.0178628
Z99.1 Dependence on respirator	28s	3513	GCAG	indel	-0.0004018	0.420355	-0.0220392	0.592264	-0.0140309
Z99.1 Dependence on respirator	28s	3513	GCGGCAG	indel	0.00433675	0.400066	-0.023012	0.00877566	0.0627695
Z99.1 Dependence on respirator	28s	4766	-	indel	-0.0022027	0.419726	-0.0220705	0.438566	-0.0202874
Z99.1 Dependence on respirator	28s	4788	-	indel	-0.0023571	0.417638	-0.0221696	0.508131	-0.0173076
Z99.1 Dependence on respirator	28s	4804	-	indel	-0.0012722	0.406933	-0.0227142	0.682837	-0.0107063
Z99.1 Dependence on respirator	28s	4804	CC	indel	0.00063681	0.414219	-0.0223359	0.657132	0.0114673
Z99.1 Dependence on respirator	28s	4804	CCC	indel	0.00083804	0.431212	-0.021538	0.506094	0.0171292
Z99.1 Dependence on respirator	28s	4816	G	SNV	0.00103617	0.421728	-0.0219843	0.851907	0.00483633
Z99.1 Dependence on respirator	28s	4912	T	SNV	-0.0014538	0.421738	-0.0219756	0.642418	-0.0121154
Z99.1 Dependence on respirator	28s	4934	CC	indel	-0.0010843	0.441331	-0.0210988	0.556902	-0.0155544
Z99.1 Dependence on respirator	28s	4957	GG	indel	0.0015373	0.402348	-0.0229201	0.389747	0.0220695
Z99.1 Dependence on respirator	28s	4957	-	indel	0.00116292	0.418327	-0.0221345	0.88728	-0.0036717
Z99.2 Dependence on renal dialysis	28s	59	A	SNV	0.00238552	0.233962	0.0400491	0.793704	0.00859941
Z99.2 Dependence on renal dialysis	28s	101	GG	indel	-0.0027648	0.214348	0.0418445	0.477206	-0.0234465
Z99.2 Dependence on renal dialysis	28s	105	G	SNV	-0.0012309	0.233493	0.0401224	0.937643	0.00258358
Z99.2 Dependence on renal dialysis	28s	785	GT	indel	-0.0026599	0.231378	0.0402606	0.953051	-0.0019797
Z99.2 Dependence on renal dialysis	28s	847	-	indel	-0.0017544	0.237538	0.0397616	0.686333	-0.0134763
Z99.2 Dependence on renal dialysis	28s	847	GGCG	indel	-0.0023244	0.225077	0.040801	0.218266	-0.0417576
Z99.2 Dependence on renal dialysis	28s	848	-	indel	-0.0017544	0.237538	0.0397616	0.686333	-0.0134763
Z99.2 Dependence on renal dialysis	28s	849	-	indel	-0.0017544	0.237538	0.0397616	0.686333	-0.0134763
Z99.2 Dependence on renal dialysis	28s	850	-	indel	-0.0023119	0.233732	0.0400629	0.702997	-0.012801
Z99.2 Dependence on renal dialysis	28s	851	-	indel	-0.0023119	0.233732	0.0400629	0.702997	-0.012801
Z99.2 Dependence on renal dialysis	28s	852	-	indel	-0.0023119	0.233732	0.0400629	0.702997	-0.012801
Z99.2 Dependence on renal dialysis	28s	882	G	SNV	-0.0022269	0.231524	0.040247	0.989484	-0.0004423
Z99.2 Dependence on renal dialysis	28s	2110	-	indel	-0.0035931	0.232971	0.0401333	0.885147	0.00487834
Z99.2 Dependence on renal dialysis	28s	2176	GTG	indel	-0.0045	0.232879	0.040165	0.953773	0.00197544
Z99.2 Dependence on renal dialysis	28s	2187	TT	indel	0.00488214	0.235786	0.0398897	0.587183	0.0183177
Z99.2 Dependence on renal dialysis	28s	2194	CC	indel	0.00156614	0.228913	0.0404764	0.679271	0.0133847
Z99.2 Dependence on renal dialysis	28s	2964	CC	indel	-0.0006703	0.230162	0.0403648	0.503874	-0.0227203
Z99.2 Dependence on renal dialysis	28s	3039	G	SNV	0.00086819	0.231162	0.0402788	0.913821	-0.0035284
Z99.2 Dependence on renal dialysis	28s	3049	CTC	indel	0.00186606	0.233247	0.0401065	0.845643	-0.0066672
Z99.2 Dependence on renal dialysis	28s	3125	GAG	indel	0.00186152	0.233719	0.0400829	0.889947	-0.0048036
Z99.2 Dependence on renal dialysis	28s	3158	CC	indel	0.00498	0.213471	0.0418661	0.157912	0.0471492
Z99.2 Dependence on renal dialysis	28s	3216	GG	indel	-0.0032999	0.241784	0.039447	0.685487	-0.0138895
Z99.2 Dependence on renal dialysis	28s	3328	-	indel	-0.004905	0.204017	0.0427622	0.129866	-0.0504444
Z99.2 Dependence on renal dialysis	28s	3328	C	SNV	-0.0038247	0.236856	0.0398055	0.503806	-0.022182
Z99.2 Dependence on renal dialysis	28s	3329	CC	indel	0.00593468	0.23535	0.0399172	0.0425575	0.0668416
Z99.2 Dependence on renal dialysis	28s	3335	-	indel	-0.0050705	0.20415	0.042747	0.107394	-0.0540038
Z99.2 Dependence on renal dialysis	28s	3336	-	indel	-0.0051906	0.2037	0.0427925	0.11529	-0.0528296
Z99.2 Dependence on renal dialysis	28s	3337	-	indel	-0.0050561	0.194293	0.0437171	0.0705386	-0.0608018
Z99.2 Dependence on renal dialysis	28s	3348	G	SNV	0.00128414	0.234012	0.0400484	0.830672	-0.0073818
Z99.2 Dependence on renal dialysis	28s	3391	-	indel	-0.0005482	0.234744	0.0399789	0.724099	0.0114863
Z99.2 Dependence on renal dialysis	28s	3392	-	indel	-0.0005482	0.234744	0.0399789	0.724099	0.0114863
Z99.2 Dependence on renal dialysis	28s	3393	-	indel	-0.0005482	0.234744	0.0399789	0.724099	0.0114863
Z99.2 Dependence on renal dialysis	28s	3473	-	indel	-0.0046723	0.211949	0.0420181	0.222849	-0.0407463
Z99.2 Dependence on renal dialysis	28s	3490	A	SNV	0.00054817	0.234744	0.0399789	0.724099	-0.0114863
Z99.2 Dependence on renal dialysis	28s	3492	-	indel	-0.0017765	0.236237	0.0398738	0.775685	0.00940485
Z99.2 Dependence on renal dialysis	28s	3493	-	indel	-0.0017765	0.236237	0.0398738	0.775685	0.00940485
Z99.2 Dependence on renal dialysis	28s	3494	-	indel	-0.0017765	0.236237	0.0398738	0.775685	0.00940485
Z99.2 Dependence on renal dialysis	28s	3495	-	indel	-0.0051906	0.2037	0.0427925	0.11529	-0.0528296
Z99.2 Dependence on renal dialysis	28s	3496	-	indel	-0.0051906	0.2037	0.0427925	0.11529	-0.0528296
Z99.2 Dependence on renal dialysis	28s	3497	-	indel	-0.0051906	0.2037	0.0427925	0.11529	-0.0528296
Z99.2 Dependence on renal dialysis	28s	3512	A	SNV	0.00213937	0.232411	0.0401937	0.964125	-0.0014983
Z99.2 Dependence on renal dialysis	28s	3513	GCAG	indel	-0.0002377	0.233064	0.0401129	0.59146	0.0176803
Z99.2 Dependence on renal dialysis	28s	3513	GCGGCAG	indel	0.00203341	0.237653	0.039724	0.241358	0.0368441
Z99.2 Dependence on renal dialysis	28s	4766	-	indel	-0.00263	0.231392	0.0402638	0.321913	-0.0330351
Z99.2 Dependence on renal dialysis	28s	4788	-	indel	-0.0028081	0.233006	0.0401265	0.309251	-0.0339228
Z99.2 Dependence on renal dialysis	28s	4804	-	indel	-0.001913	0.233128	0.0401716	0.968566	-0.0013025
Z99.2 Dependence on renal dialysis	28s	4804	CC	indel	0.00061858	0.228508	0.0405124	0.693021	-0.0128056
Z99.2 Dependence on renal dialysis	28s	4804	CCC	indel	0.00025354	0.224076	0.0409195	0.570611	0.0184879
Z99.2 Dependence on renal dialysis	28s	4816	G	SNV	-0.0001077	0.223624	0.0409545	0.479847	0.0230726
Z99.2 Dependence on renal dialysis	28s	4912	T	SNV	-0.0022589	0.227274	0.0406212	0.318153	-0.0332563
Z99.2 Dependence on renal dialysis	28s	4934	CC	indel	0.00413129	0.257937	0.0381518	0.343973	0.0306319
Z99.2 Dependence on renal dialysis	28s	4957	GG	indel	0.00125605	0.224851	0.0408506	0.623862	-0.0159033
Z99.2 Dependence on renal dialysis	28s	4957	-	indel	0.00042432	0.231174	0.0402764	0.839469	-0.0066597
F17.2 Dependence syndrome	28s	59	A	SNV	0.0005515	0.0493538	0.0659124	0.776218	0.00926433
F17.2 Dependence syndrome	28s	101	GG	indel	-0.0002196	0.0490196	0.0661257	0.995892	0.00016857
F17.2 Dependence syndrome	28s	105	G	SNV	-0.0013386	0.0444049	0.0674387	0.390839	-0.0281368
F17.2 Dependence syndrome	28s	785	GT	indel	-0.001716	0.0478937	0.0663241	0.528771	-0.0207364
F17.2 Dependence syndrome	28s	847	-	indel	-0.0014987	0.0516293	0.0652919	0.462624	-0.0240132
F17.2 Dependence syndrome	28s	847	GGCG	indel	-0.0024751	0.0468273	0.0666265	0.261039	-0.0375096
F17.2 Dependence syndrome	28s	848	-	indel	-0.0014987	0.0516293	0.0652919	0.462624	-0.0240132
F17.2 Dependence syndrome	28s	849	-	indel	-0.0014987	0.0516293	0.0652919	0.462624	-0.0240132
F17.2 Dependence syndrome	28s	850	-	indel	-0.0021748	0.050029	0.0657097	0.34058	-0.0313357
F17.2 Dependence syndrome	28s	851	-	indel	-0.0021748	0.050029	0.0657097	0.34058	-0.0313357
F17.2 Dependence syndrome	28s	852	-	indel	-0.0021748	0.050029	0.0657097	0.34058	-0.0313357
F17.2 Dependence syndrome	28s	882	G	SNV	-0.0018175	0.0481376	0.0662512	0.51057	-0.0216554
F17.2 Dependence syndrome	28s	2110	-	indel	-0.0002089	0.0484743	0.066167	0.9712	-0.00119
F17.2 Dependence syndrome	28s	2176	GTG	indel	0.0006344	0.0526823	0.0650328	0.447865	0.0252154
F17.2 Dependence syndrome	28s	2187	TT	indel	0.00113558	0.0488203	0.0660536	0.873826	0.00525902
F17.2 Dependence syndrome	28s	2194	CC	indel	8.24171e-05	0.0486129	0.0661177	0.975373	-0.0009962
F17.2 Dependence syndrome	28s	2964	CC	indel	-0.0011069	0.0478016	0.0663488	0.138444	-0.0500316
F17.2 Dependence syndrome	28s	3039	G	SNV	-0.0012761	0.0478715	0.0663158	0.46243	-0.0239024
F17.2 Dependence syndrome	28s	3049	CTC	indel	-0.0013032	0.0508159	0.0654834	0.350602	-0.0319649
F17.2 Dependence syndrome	28s	3125	GAG	indel	0.00055373	0.049647	0.0658485	0.807267	-0.0084512
F17.2 Dependence syndrome	28s	3158	CC	indel	-0.0023167	0.0560493	0.064117	0.130913	-0.0485884
F17.2 Dependence syndrome	28s	3216	GG	indel	-0.0027391	0.0603396	0.0630982	0.115612	-0.053961
F17.2 Dependence syndrome	28s	3328	-	indel	0.00262147	0.0601272	0.0631407	0.104024	0.0522052
F17.2 Dependence syndrome	28s	3328	C	SNV	0.00119882	0.0463521	0.0667747	0.257228	0.0368275
F17.2 Dependence syndrome	28s	3329	CC	indel	0.00105252	0.0485194	0.0661334	0.902846	0.00397133
F17.2 Dependence syndrome	28s	3335	-	indel	0.00139714	0.0542097	0.0646273	0.358515	0.0296506
F17.2 Dependence syndrome	28s	3336	-	indel	0.00221156	0.0577376	0.0637251	0.168113	0.0443463
F17.2 Dependence syndrome	28s	3337	-	indel	0.0007175	0.0544525	0.0645959	0.429894	0.0258834
F17.2 Dependence syndrome	28s	3348	G	SNV	0.00059802	0.0496104	0.0658432	0.748741	-0.0110326
F17.2 Dependence syndrome	28s	3391	-	indel	0.00207466	0.0524735	0.0650183	0.156792	0.0465053
F17.2 Dependence syndrome	28s	3392	-	indel	0.00207466	0.0524735	0.0650183	0.156792	0.0465053
F17.2 Dependence syndrome	28s	3393	-	indel	0.00207466	0.0524735	0.0650183	0.156792	0.0465053
F17.2 Dependence syndrome	28s	3473	-	indel	0.0009832	0.0521682	0.0651718	0.534655	0.0201338
F17.2 Dependence syndrome	28s	3490	A	SNV	-0.0020747	0.0524735	0.0650183	0.156792	-0.0465053
F17.2 Dependence syndrome	28s	3492	-	indel	0.00176132	0.0551437	0.0643466	0.183506	0.0434795
F17.2 Dependence syndrome	28s	3493	-	indel	0.00176132	0.0551437	0.0643466	0.183506	0.0434795
F17.2 Dependence syndrome	28s	3494	-	indel	0.00176132	0.0551437	0.0643466	0.183506	0.0434795
F17.2 Dependence syndrome	28s	3495	-	indel	0.00221156	0.0577376	0.0637251	0.168113	0.0443463
F17.2 Dependence syndrome	28s	3496	-	indel	0.00221156	0.0577376	0.0637251	0.168113	0.0443463
F17.2 Dependence syndrome	28s	3497	-	indel	0.00221156	0.0577376	0.0637251	0.168113	0.0443463
F17.2 Dependence syndrome	28s	3512	A	SNV	-0.0006086	0.050786	0.0655211	0.591932	-0.0177094
F17.2 Dependence syndrome	28s	3513	GCAG	indel	-0.0003593	0.0484897	0.0661437	0.975248	-0.0010122
F17.2 Dependence syndrome	28s	3513	GCGGCAG	indel	1.90636e-05	0.0479745	0.0663012	0.720717	-0.0116402
F17.2 Dependence syndrome	28s	4766	-	indel	-3.89e-05	0.0485069	0.0661375	0.992786	-0.0002937
F17.2 Dependence syndrome	28s	4788	-	indel	-0.0007183	0.048746	0.0660744	0.566959	-0.0187074
F17.2 Dependence syndrome	28s	4804	-	indel	0.00051408	0.0460579	0.0669403	0.630308	0.0156611
F17.2 Dependence syndrome	28s	4804	CC	indel	-0.0010615	0.0468109	0.06663	0.329782	-0.0317855
F17.2 Dependence syndrome	28s	4804	CCC	indel	-0.0006673	0.047358	0.0665091	0.726869	0.0112472
F17.2 Dependence syndrome	28s	4816	G	SNV	-0.0007146	0.0499753	0.0657359	0.674571	-0.0136261
F17.2 Dependence syndrome	28s	4912	T	SNV	-0.000413	0.0480221	0.0662868	0.683916	-0.0132609
F17.2 Dependence syndrome	28s	4934	CC	indel	0.00178873	0.0519254	0.0652937	0.684806	0.0132706
F17.2 Dependence syndrome	28s	4957	GG	indel	-0.0004139	0.0454279	0.0670798	0.357214	-0.0304036
F17.2 Dependence syndrome	28s	4957	-	indel	-0.0018603	0.0482108	0.0662109	0.225081	-0.04081
M79.60 Pain in limb (Multiple sites)	28s	59	A	SNV	-0.0007779	0.112939	0.0526098	0.453667	-0.0243526
M79.60 Pain in limb (Multiple sites)	28s	101	GG	indel	0.00058231	0.126863	0.0507849	0.566707	0.0186879
M79.60 Pain in limb (Multiple sites)	28s	105	G	SNV	0.00155195	0.126573	0.0507647	0.389689	0.0277717
M79.60 Pain in limb (Multiple sites)	28s	785	GT	indel	0.00185226	0.119284	0.0517001	0.23823	0.0373208
M79.60 Pain in limb (Multiple sites)	28s	847	-	indel	0.0020371	0.107471	0.0534377	0.209628	0.0401953
M79.60 Pain in limb (Multiple sites)	28s	847	GGCG	indel	0.00016159	0.118306	0.0518408	0.631482	0.015166
M79.60 Pain in limb (Multiple sites)	28s	848	-	indel	0.0020371	0.107471	0.0534377	0.209628	0.0401953
M79.60 Pain in limb (Multiple sites)	28s	849	-	indel	0.0020371	0.107471	0.0534377	0.209628	0.0401953
M79.60 Pain in limb (Multiple sites)	28s	850	-	indel	0.00219241	0.112748	0.0526308	0.172413	0.0434094
M79.60 Pain in limb (Multiple sites)	28s	851	-	indel	0.00219241	0.112748	0.0526308	0.172413	0.0434094
M79.60 Pain in limb (Multiple sites)	28s	852	-	indel	0.00219241	0.112748	0.0526308	0.172413	0.0434094
M79.60 Pain in limb (Multiple sites)	28s	882	G	SNV	0.0022726	0.118679	0.0517827	0.154205	0.0448844
M79.60 Pain in limb (Multiple sites)	28s	2110	-	indel	-0.0025201	0.111034	0.0528925	0.314685	-0.033264
M79.60 Pain in limb (Multiple sites)	28s	2176	GTG	indel	-0.0016769	0.114827	0.0523742	0.811023	-0.0079277
M79.60 Pain in limb (Multiple sites)	28s	2187	TT	indel	0.00265313	0.120395	0.0515499	0.429392	0.0259929
M79.60 Pain in limb (Multiple sites)	28s	2194	CC	indel	0.00133435	0.115402	0.0522533	0.704066	0.0121341
M79.60 Pain in limb (Multiple sites)	28s	2964	CC	indel	0.00046981	0.116848	0.0520401	0.764686	-0.0097103
M79.60 Pain in limb (Multiple sites)	28s	3039	G	SNV	0.00194672	0.118057	0.0518784	0.471024	0.0231228
M79.60 Pain in limb (Multiple sites)	28s	3049	CTC	indel	-0.0007792	0.118387	0.0518338	0.788298	-0.0091326
M79.60 Pain in limb (Multiple sites)	28s	3125	GAG	indel	-0.0017425	0.120674	0.0515407	0.690327	-0.013861
M79.60 Pain in limb (Multiple sites)	28s	3158	CC	indel	-0.0001863	0.123447	0.0511725	0.543127	-0.0195346
M79.60 Pain in limb (Multiple sites)	28s	3216	GG	indel	-0.0025057	0.142762	0.0487363	0.087893	-0.0578592
M79.60 Pain in limb (Multiple sites)	28s	3328	-	indel	0.00027594	0.127177	0.0507133	0.491702	0.0220482
M79.60 Pain in limb (Multiple sites)	28s	3328	C	SNV	3.06513e-05	0.11632	0.052119	0.855181	0.00591249
M79.60 Pain in limb (Multiple sites)	28s	3329	CC	indel	0.00197651	0.116932	0.0520245	0.418524	0.026124
M79.60 Pain in limb (Multiple sites)	28s	3335	-	indel	0.00054086	0.128936	0.0504682	0.379371	0.0282013
M79.60 Pain in limb (Multiple sites)	28s	3336	-	indel	0.00017961	0.127113	0.050716	0.479312	0.0227223
M79.60 Pain in limb (Multiple sites)	28s	3337	-	indel	0.00198589	0.14081	0.0489914	0.144127	0.0475447
M79.60 Pain in limb (Multiple sites)	28s	3348	G	SNV	-0.0019122	0.120066	0.0516109	0.658665	-0.0152817
M79.60 Pain in limb (Multiple sites)	28s	3391	-	indel	-0.0004358	0.118387	0.0518361	0.811375	0.00766634
M79.60 Pain in limb (Multiple sites)	28s	3392	-	indel	-0.0004358	0.118387	0.0518361	0.811375	0.00766634
M79.60 Pain in limb (Multiple sites)	28s	3393	-	indel	-0.0004358	0.118387	0.0518361	0.811375	0.00766634
M79.60 Pain in limb (Multiple sites)	28s	3473	-	indel	0.00116079	0.12833	0.05054	0.369868	0.0288111
M79.60 Pain in limb (Multiple sites)	28s	3490	A	SNV	0.00043585	0.118387	0.0518361	0.811375	-0.0076663
M79.60 Pain in limb (Multiple sites)	28s	3492	-	indel	-0.0004733	0.117376	0.0520133	0.992711	0.00029692
M79.60 Pain in limb (Multiple sites)	28s	3493	-	indel	-0.0004733	0.117376	0.0520133	0.992711	0.00029692
M79.60 Pain in limb (Multiple sites)	28s	3494	-	indel	-0.0004733	0.117376	0.0520133	0.992711	0.00029692
M79.60 Pain in limb (Multiple sites)	28s	3495	-	indel	0.00017961	0.127113	0.050716	0.479312	0.0227223
M79.60 Pain in limb (Multiple sites)	28s	3496	-	indel	0.00017961	0.127113	0.050716	0.479312	0.0227223
M79.60 Pain in limb (Multiple sites)	28s	3497	-	indel	0.00017961	0.127113	0.050716	0.479312	0.0227223
M79.60 Pain in limb (Multiple sites)	28s	3512	A	SNV	-0.000879	0.122341	0.051306	0.539145	-0.0202691
M79.60 Pain in limb (Multiple sites)	28s	3513	GCAG	indel	0.00115675	0.11775	0.0519119	0.517575	0.021109
M79.60 Pain in limb (Multiple sites)	28s	3513	GCGGCAG	indel	-0.0016472	0.113991	0.0524597	0.30764	-0.0341663
M79.60 Pain in limb (Multiple sites)	28s	4766	-	indel	-0.0024627	0.11612	0.0521543	0.257945	-0.0370893
M79.60 Pain in limb (Multiple sites)	28s	4788	-	indel	-0.0025182	0.117309	0.0519858	0.246711	-0.0379803
M79.60 Pain in limb (Multiple sites)	28s	4804	-	indel	-0.0025289	0.13231	0.0500459	0.255911	-0.0371585
M79.60 Pain in limb (Multiple sites)	28s	4804	CC	indel	0.00265006	0.123507	0.0511443	0.154609	0.0449445
M79.60 Pain in limb (Multiple sites)	28s	4804	CCC	indel	0.00105721	0.109088	0.0531986	0.298368	0.0328557
M79.60 Pain in limb (Multiple sites)	28s	4816	G	SNV	0.00201315	0.108259	0.0533249	0.194039	0.041359
M79.60 Pain in limb (Multiple sites)	28s	4912	T	SNV	-0.0024201	0.113199	0.0525766	0.220435	-0.0401477
M79.60 Pain in limb (Multiple sites)	28s	4934	CC	indel	-0.0010124	0.0967113	0.05521	0.150748	-0.0477277
M79.60 Pain in limb (Multiple sites)	28s	4957	GG	indel	0.00260603	0.128397	0.0505088	0.194015	0.0405663
M79.60 Pain in limb (Multiple sites)	28s	4957	-	indel	0.00107395	0.117023	0.0520165	0.954318	0.00182491
J81 Pulmonary oedema	28s	59	A	SNV	-0.0004069	0.128009	0.0514429	0.500281	-0.0222113
J81 Pulmonary oedema	28s	101	GG	indel	0.00174071	0.164912	0.0470862	0.0860886	0.0568422
J81 Pulmonary oedema	28s	105	G	SNV	0.00135813	0.151551	0.0485458	0.118583	0.0507428
J81 Pulmonary oedema	28s	785	GT	indel	0.00116124	0.134081	0.0506348	0.271231	0.0355646
J81 Pulmonary oedema	28s	847	-	indel	0.00188587	0.123249	0.0521085	0.315353	0.0328531
J81 Pulmonary oedema	28s	847	GGCG	indel	-0.002377	0.118922	0.0526679	0.00139351	-0.114657
J81 Pulmonary oedema	28s	848	-	indel	0.00188587	0.123249	0.0521085	0.315353	0.0328531
J81 Pulmonary oedema	28s	849	-	indel	0.00188587	0.123249	0.0521085	0.315353	0.0328531
J81 Pulmonary oedema	28s	850	-	indel	0.0012857	0.128393	0.0513848	0.316628	0.0326208
J81 Pulmonary oedema	28s	851	-	indel	0.0012857	0.128393	0.0513848	0.316628	0.0326208
J81 Pulmonary oedema	28s	852	-	indel	0.0012857	0.128393	0.0513848	0.316628	0.0326208
J81 Pulmonary oedema	28s	882	G	SNV	0.00098102	0.132964	0.0507781	0.300299	0.0335393
J81 Pulmonary oedema	28s	2110	-	indel	-0.0005156	0.137051	0.0502709	0.395519	0.0281409
J81 Pulmonary oedema	28s	2176	GTG	indel	-0.0004064	0.14269	0.0496081	0.355696	0.0310019
J81 Pulmonary oedema	28s	2187	TT	indel	0.00091386	0.12851	0.0513786	0.450221	-0.0252488
J81 Pulmonary oedema	28s	2194	CC	indel	0.00119156	0.129138	0.0512913	0.592445	0.0173089
J81 Pulmonary oedema	28s	2964	CC	indel	0.00333387	0.13232	0.0508655	0.170993	0.0439232
J81 Pulmonary oedema	28s	3039	G	SNV	-0.0004887	0.13084	0.0510569	0.722254	-0.0116295
J81 Pulmonary oedema	28s	3049	CTC	indel	0.00242971	0.125639	0.0517803	0.293389	0.0353586
J81 Pulmonary oedema	28s	3125	GAG	indel	0.00237306	0.121662	0.0523382	0.251031	0.0389337
J81 Pulmonary oedema	28s	3158	CC	indel	0.00187488	0.124638	0.0519298	0.44721	0.0251809
J81 Pulmonary oedema	28s	3216	GG	indel	-0.0010419	0.138985	0.0500893	0.650328	-0.0152604
J81 Pulmonary oedema	28s	3328	-	indel	-0.0009732	0.126066	0.0517691	0.653533	-0.0148116
J81 Pulmonary oedema	28s	3328	C	SNV	-0.0029055	0.136159	0.0503871	0.32874	-0.0323552
J81 Pulmonary oedema	28s	3329	CC	indel	0.00203727	0.131963	0.0509103	0.40427	0.0274148
J81 Pulmonary oedema	28s	3335	-	indel	-0.0016642	0.122174	0.0522951	0.424098	-0.0265019
J81 Pulmonary oedema	28s	3336	-	indel	-0.0019778	0.120666	0.0525102	0.37249	-0.0295949
J81 Pulmonary oedema	28s	3337	-	indel	-0.0018323	0.119832	0.0526548	0.405231	-0.0277265
J81 Pulmonary oedema	28s	3348	G	SNV	0.00230764	0.122092	0.052266	0.1679	0.0462809
J81 Pulmonary oedema	28s	3391	-	indel	0.00098384	0.134385	0.050606	0.668095	0.0140036
J81 Pulmonary oedema	28s	3392	-	indel	0.00098384	0.134385	0.050606	0.668095	0.0140036
J81 Pulmonary oedema	28s	3393	-	indel	0.00098384	0.134385	0.050606	0.668095	0.0140036
J81 Pulmonary oedema	28s	3473	-	indel	-0.0028014	0.116908	0.0530308	0.181582	-0.0445106
J81 Pulmonary oedema	28s	3490	A	SNV	-0.0009838	0.134385	0.050606	0.668095	-0.0140036
J81 Pulmonary oedema	28s	3492	-	indel	-0.0025369	0.122545	0.0522279	0.358953	-0.030271
J81 Pulmonary oedema	28s	3493	-	indel	-0.0025369	0.122545	0.0522279	0.358953	-0.030271
J81 Pulmonary oedema	28s	3494	-	indel	-0.0025369	0.122545	0.0522279	0.358953	-0.030271
J81 Pulmonary oedema	28s	3495	-	indel	-0.0019778	0.120666	0.0525102	0.37249	-0.0295949
J81 Pulmonary oedema	28s	3496	-	indel	-0.0019778	0.120666	0.0525102	0.37249	-0.0295949
J81 Pulmonary oedema	28s	3497	-	indel	-0.0019778	0.120666	0.0525102	0.37249	-0.0295949
J81 Pulmonary oedema	28s	3512	A	SNV	0.00203827	0.126868	0.051628	0.588258	0.0179059
J81 Pulmonary oedema	28s	3513	GCAG	indel	-0.0015081	0.130866	0.05106	0.747109	-0.0105848
J81 Pulmonary oedema	28s	3513	GCGGCAG	indel	9.63551e-05	0.13353	0.0507081	0.555628	0.0188251
J81 Pulmonary oedema	28s	4766	-	indel	0.00139173	0.13213	0.0508825	0.451457	0.0245127
J81 Pulmonary oedema	28s	4788	-	indel	0.00054229	0.131466	0.0509738	0.764835	0.00979076
J81 Pulmonary oedema	28s	4804	-	indel	-0.0006959	0.130891	0.0511155	0.928383	0.00296394
J81 Pulmonary oedema	28s	4804	CC	indel	0.001465	0.134486	0.0505966	0.516629	0.0209244
J81 Pulmonary oedema	28s	4804	CCC	indel	-0.0028828	0.152292	0.0484226	0.0360429	-0.0706635
J81 Pulmonary oedema	28s	4816	G	SNV	0.00126903	0.126643	0.0516486	0.506712	0.0216227
J81 Pulmonary oedema	28s	4912	T	SNV	0.00091676	0.133665	0.0506896	0.541031	0.0199147
J81 Pulmonary oedema	28s	4934	CC	indel	0.00173078	0.141553	0.0497938	0.587183	0.0178717
J81 Pulmonary oedema	28s	4957	GG	indel	-0.0005397	0.128969	0.0513327	0.739044	-0.0108826
J81 Pulmonary oedema	28s	4957	-	indel	0.00262989	0.133352	0.0507442	0.106585	0.0495008
X60.9 Unspecified place	28s	2110	-	indel	0.00318546	0.805933	0.00846528	0.158918	0.0463032
X60.9 Unspecified place	28s	3158	CC	indel	-0.0009318	0.786112	0.00935427	0.750242	-0.0104572
X60.9 Unspecified place	28s	4788	-	indel	0.00072916	0.775919	0.00980264	0.700066	0.0125345
N35.9 Urethral stricture, unspecified	28s	3513	GCAG	indel	0.00112923	0.910701	-0.00168	0.238693	0.017052
Z90.1 Acquired absence of breast(s)	28s	59	A	SNV	-1.69e-05	0.210296	-0.0194666	0.625792	0.00719505
Z90.1 Acquired absence of breast(s)	28s	101	GG	indel	-0.0013094	0.250974	-0.0178667	0.182953	-0.0197382
Z90.1 Acquired absence of breast(s)	28s	105	G	SNV	0.00033173	0.21673	-0.0192064	0.925198	-0.0013871
Z90.1 Acquired absence of breast(s)	28s	785	GT	indel	0.00110676	0.214264	-0.0192921	0.878059	0.0022373
Z90.1 Acquired absence of breast(s)	28s	847	-	indel	0.00181679	0.225996	-0.0188164	0.381325	0.0127519
Z90.1 Acquired absence of breast(s)	28s	847	GGCG	indel	0.00110221	0.212139	-0.0193835	0.613876	0.00734491
Z90.1 Acquired absence of breast(s)	28s	848	-	indel	0.00181679	0.225996	-0.0188164	0.381325	0.0127519
Z90.1 Acquired absence of breast(s)	28s	849	-	indel	0.00181679	0.225996	-0.0188164	0.381325	0.0127519
Z90.1 Acquired absence of breast(s)	28s	850	-	indel	0.00140976	0.217205	-0.0191695	0.614524	0.00733499
Z90.1 Acquired absence of breast(s)	28s	851	-	indel	0.00140976	0.217205	-0.0191695	0.614524	0.00733499
Z90.1 Acquired absence of breast(s)	28s	852	-	indel	0.00140976	0.217205	-0.0191695	0.614524	0.00733499
Z90.1 Acquired absence of breast(s)	28s	882	G	SNV	0.00165004	0.213647	-0.0193177	0.618309	0.00724149
Z90.1 Acquired absence of breast(s)	28s	2110	-	indel	0.00166078	0.217096	-0.0191791	0.823828	-0.0033136
Z90.1 Acquired absence of breast(s)	28s	2176	GTG	indel	0.00167976	0.218051	-0.0191524	0.867956	-0.0025051
Z90.1 Acquired absence of breast(s)	28s	2187	TT	indel	-0.0027061	0.217079	-0.0191756	0.683515	-0.0061045
Z90.1 Acquired absence of breast(s)	28s	2194	CC	indel	-3.99e-05	0.21432	-0.019292	0.939661	-0.0011063
Z90.1 Acquired absence of breast(s)	28s	2964	CC	indel	0.00181949	0.215323	-0.0192473	0.282944	0.0154126
Z90.1 Acquired absence of breast(s)	28s	3039	G	SNV	-0.0028979	0.218854	-0.0190959	0.0675214	-0.0269182
Z90.1 Acquired absence of breast(s)	28s	3049	CTC	indel	-0.0014131	0.212778	-0.0193598	0.815701	-0.003613
Z90.1 Acquired absence of breast(s)	28s	3125	GAG	indel	0.00054951	0.229442	-0.0186813	0.340918	0.0149662
Z90.1 Acquired absence of breast(s)	28s	3158	CC	indel	-0.0018946	0.20861	-0.0195525	0.693089	-0.0057992
Z90.1 Acquired absence of breast(s)	28s	3216	GG	indel	0.00097713	0.211423	-0.0194409	0.841831	-0.0029304
Z90.1 Acquired absence of breast(s)	28s	3328	-	indel	0.00237851	0.196868	-0.0200866	0.397993	0.0123955
Z90.1 Acquired absence of breast(s)	28s	3328	C	SNV	0.00146336	0.215889	-0.0192243	0.824886	0.00326051
Z90.1 Acquired absence of breast(s)	28s	3329	CC	indel	-0.0007631	0.214498	-0.0192817	0.868237	-0.002441
Z90.1 Acquired absence of breast(s)	28s	3335	-	indel	0.00043932	0.223564	-0.018936	0.70557	-0.0055578
Z90.1 Acquired absence of breast(s)	28s	3336	-	indel	0.00090086	0.218723	-0.0191383	0.885387	-0.0021209
Z90.1 Acquired absence of breast(s)	28s	3337	-	indel	-0.0002258	0.237718	-0.0183788	0.385831	-0.0129473
Z90.1 Acquired absence of breast(s)	28s	3348	G	SNV	0.00149986	0.229253	-0.0186829	0.223304	0.0189628
Z90.1 Acquired absence of breast(s)	28s	3391	-	indel	0.00216363	0.196599	-0.0200631	0.0487319	0.0292083
Z90.1 Acquired absence of breast(s)	28s	3392	-	indel	0.00216363	0.196599	-0.0200631	0.0487319	0.0292083
Z90.1 Acquired absence of breast(s)	28s	3393	-	indel	0.00216363	0.196599	-0.0200631	0.0487319	0.0292083
Z90.1 Acquired absence of breast(s)	28s	3473	-	indel	0.00124764	0.210174	-0.0194927	0.788936	0.00393465
Z90.1 Acquired absence of breast(s)	28s	3490	A	SNV	-0.0021636	0.196599	-0.0200631	0.0487319	-0.0292083
Z90.1 Acquired absence of breast(s)	28s	3492	-	indel	0.00101907	0.210132	-0.0194876	0.764302	0.00442989
Z90.1 Acquired absence of breast(s)	28s	3493	-	indel	0.00101907	0.210132	-0.0194876	0.764302	0.00442989
Z90.1 Acquired absence of breast(s)	28s	3494	-	indel	0.00101907	0.210132	-0.0194876	0.764302	0.00442989
Z90.1 Acquired absence of breast(s)	28s	3495	-	indel	0.00090086	0.218723	-0.0191383	0.885387	-0.0021209
Z90.1 Acquired absence of breast(s)	28s	3496	-	indel	0.00090086	0.218723	-0.0191383	0.885387	-0.0021209
Z90.1 Acquired absence of breast(s)	28s	3497	-	indel	0.00090086	0.218723	-0.0191383	0.885387	-0.0021209
Z90.1 Acquired absence of breast(s)	28s	3512	A	SNV	-0.0002723	0.220392	-0.0190495	0.708133	0.00559968
Z90.1 Acquired absence of breast(s)	28s	3513	GCAG	indel	0.00086761	0.214973	-0.0192618	0.92828	-0.0013355
Z90.1 Acquired absence of breast(s)	28s	3513	GCGGCAG	indel	0.00063907	0.218452	-0.0191183	0.430088	-0.0117176
Z90.1 Acquired absence of breast(s)	28s	4766	-	indel	-0.0018878	0.217592	-0.0191554	0.158323	-0.0208363
Z90.1 Acquired absence of breast(s)	28s	4788	-	indel	-0.0008701	0.214981	-0.0192633	0.320543	-0.014635
Z90.1 Acquired absence of breast(s)	28s	4804	-	indel	6.76742e-06	0.201537	-0.0198689	0.450732	-0.0111554
Z90.1 Acquired absence of breast(s)	28s	4804	CC	indel	-0.0009109	0.217881	-0.0191408	0.584302	-0.0080564
Z90.1 Acquired absence of breast(s)	28s	4804	CCC	indel	0.00122778	0.217954	-0.0191461	0.796655	0.00376399
Z90.1 Acquired absence of breast(s)	28s	4816	G	SNV	-0.0003288	0.205347	-0.0196819	0.415992	-0.0119689
Z90.1 Acquired absence of breast(s)	28s	4912	T	SNV	-0.0012702	0.219573	-0.0190732	0.352724	-0.0136796
Z90.1 Acquired absence of breast(s)	28s	4934	CC	indel	0.00119892	0.191593	-0.0203329	0.297264	0.0154939
Z90.1 Acquired absence of breast(s)	28s	4957	GG	indel	-7.3e-05	0.213059	-0.0193533	0.874827	0.00232736
Z90.1 Acquired absence of breast(s)	28s	4957	-	indel	-0.0013934	0.216083	-0.0192121	0.0486017	-0.0297652
I21.4 Acute subendocardial myocardial infarction	28s	59	A	SNV	0.00186453	0.045177	0.0303263	0.253549	0.0166443
I21.4 Acute subendocardial myocardial infarction	28s	101	GG	indel	-0.001069	0.0355447	0.0318776	0.247441	-0.0169468
I21.4 Acute subendocardial myocardial infarction	28s	105	G	SNV	-0.0013904	0.0386116	0.031335	0.384172	-0.0127579
I21.4 Acute subendocardial myocardial infarction	28s	785	GT	indel	-0.0017006	0.041633	0.0308344	0.457514	-0.0108577
I21.4 Acute subendocardial myocardial infarction	28s	847	-	indel	-0.0021936	0.0465286	0.0301457	0.245982	-0.0169158
I21.4 Acute subendocardial myocardial infarction	28s	847	GGCG	indel	0.00220588	0.0433139	0.0305862	0.420279	0.0114933
I21.4 Acute subendocardial myocardial infarction	28s	848	-	indel	-0.0021936	0.0465286	0.0301457	0.245982	-0.0169158
I21.4 Acute subendocardial myocardial infarction	28s	849	-	indel	-0.0021936	0.0465286	0.0301457	0.245982	-0.0169158
I21.4 Acute subendocardial myocardial infarction	28s	850	-	indel	-0.0025978	0.044229	0.0304542	0.125466	-0.0224354
I21.4 Acute subendocardial myocardial infarction	28s	851	-	indel	-0.0025978	0.044229	0.0304542	0.125466	-0.0224354
I21.4 Acute subendocardial myocardial infarction	28s	852	-	indel	-0.0025978	0.044229	0.0304542	0.125466	-0.0224354
I21.4 Acute subendocardial myocardial infarction	28s	882	G	SNV	-0.0019832	0.041817	0.0308059	0.391186	-0.0125354
I21.4 Acute subendocardial myocardial infarction	28s	2110	-	indel	0.00121417	0.0434706	0.0305717	0.738716	0.00489935
I21.4 Acute subendocardial myocardial infarction	28s	2176	GTG	indel	-0.0008715	0.0389551	0.0312786	0.424879	-0.0118961
I21.4 Acute subendocardial myocardial infarction	28s	2187	TT	indel	0.00076118	0.0431523	0.0306089	0.599256	0.00777776
I21.4 Acute subendocardial myocardial infarction	28s	2194	CC	indel	-0.0008493	0.0433289	0.030587	0.678175	-0.0059946
I21.4 Acute subendocardial myocardial infarction	28s	2964	CC	indel	0.00199044	0.0425043	0.0307021	0.671465	0.0061269
I21.4 Acute subendocardial myocardial infarction	28s	3039	G	SNV	-0.0026628	0.0412302	0.0308901	0.120084	-0.022597
I21.4 Acute subendocardial myocardial infarction	28s	3049	CTC	indel	0.00159682	0.041859	0.0308057	0.767979	0.00446934
I21.4 Acute subendocardial myocardial infarction	28s	3125	GAG	indel	0.00284111	0.03709	0.0315706	0.112974	0.0242457
I21.4 Acute subendocardial myocardial infarction	28s	3158	CC	indel	-0.001358	0.0459907	0.0302271	0.423808	-0.0116103
I21.4 Acute subendocardial myocardial infarction	28s	3216	GG	indel	-0.0004718	0.048664	0.0298872	0.325011	-0.014449
I21.4 Acute subendocardial myocardial infarction	28s	3328	-	indel	0.00243175	0.0499961	0.0297144	0.236267	0.0171666
I21.4 Acute subendocardial myocardial infarction	28s	3328	C	SNV	-9.81e-05	0.0420522	0.0307726	0.801949	0.00365815
I21.4 Acute subendocardial myocardial infarction	28s	3329	CC	indel	-0.0003617	0.042447	0.0307105	0.985201	-0.0002701
I21.4 Acute subendocardial myocardial infarction	28s	3335	-	indel	0.00071191	0.0459146	0.0302517	0.546013	0.00876071
I21.4 Acute subendocardial myocardial infarction	28s	3336	-	indel	0.00072037	0.0458028	0.0302712	0.581673	0.00799871
I21.4 Acute subendocardial myocardial infarction	28s	3337	-	indel	-0.0001592	0.0462036	0.030227	0.591222	0.00789717
I21.4 Acute subendocardial myocardial infarction	28s	3348	G	SNV	0.00351088	0.0375531	0.0314862	0.0686945	0.0276056
I21.4 Acute subendocardial myocardial infarction	28s	3391	-	indel	0.00296282	0.0488766	0.0298154	0.0113203	0.0369533
I21.4 Acute subendocardial myocardial infarction	28s	3392	-	indel	0.00296282	0.0488766	0.0298154	0.0113203	0.0369533
I21.4 Acute subendocardial myocardial infarction	28s	3393	-	indel	0.00296282	0.0488766	0.0298154	0.0113203	0.0369533
I21.4 Acute subendocardial myocardial infarction	28s	3473	-	indel	0.00113537	0.0458474	0.0302577	0.532001	0.00908864
I21.4 Acute subendocardial myocardial infarction	28s	3490	A	SNV	-0.0029628	0.0488766	0.0298154	0.0113203	-0.0369533
I21.4 Acute subendocardial myocardial infarction	28s	3492	-	indel	-0.0008532	0.0423392	0.0307523	0.945985	-0.00099
I21.4 Acute subendocardial myocardial infarction	28s	3493	-	indel	-0.0008532	0.0423392	0.0307523	0.945985	-0.00099
I21.4 Acute subendocardial myocardial infarction	28s	3494	-	indel	-0.0008532	0.0423392	0.0307523	0.945985	-0.00099
I21.4 Acute subendocardial myocardial infarction	28s	3495	-	indel	0.00072037	0.0458028	0.0302712	0.581673	0.00799871
I21.4 Acute subendocardial myocardial infarction	28s	3496	-	indel	0.00072037	0.0458028	0.0302712	0.581673	0.00799871
I21.4 Acute subendocardial myocardial infarction	28s	3497	-	indel	0.00072037	0.0458028	0.0302712	0.581673	0.00799871
I21.4 Acute subendocardial myocardial infarction	28s	3512	A	SNV	0.00024716	0.0461215	0.0302019	0.337929	-0.0141547
I21.4 Acute subendocardial myocardial infarction	28s	3513	GCAG	indel	-0.0004162	0.0429422	0.0306371	0.445925	0.011144
I21.4 Acute subendocardial myocardial infarction	28s	3513	GCGGCAG	indel	-0.0005538	0.0426191	0.0306879	0.916413	0.00151343
I21.4 Acute subendocardial myocardial infarction	28s	4766	-	indel	-0.000301	0.0423069	0.0307322	0.652869	-0.0065504
I21.4 Acute subendocardial myocardial infarction	28s	4788	-	indel	-0.0001665	0.042456	0.0307092	0.964301	-0.0006504
I21.4 Acute subendocardial myocardial infarction	28s	4804	-	indel	-0.000626	0.0438443	0.0305461	0.830751	-0.0031258
I21.4 Acute subendocardial myocardial infarction	28s	4804	CC	indel	0.0001521	0.0417852	0.0308122	0.682883	-0.0059159
I21.4 Acute subendocardial myocardial infarction	28s	4804	CCC	indel	-0.0002745	0.0424349	0.0307299	0.969437	0.00055377
I21.4 Acute subendocardial myocardial infarction	28s	4816	G	SNV	-0.0007451	0.0444183	0.0304365	0.544373	-0.0087806
I21.4 Acute subendocardial myocardial infarction	28s	4912	T	SNV	-2.18e-05	0.0422317	0.0307453	0.859846	-0.0025631
I21.4 Acute subendocardial myocardial infarction	28s	4934	CC	indel	-0.0005101	0.0472455	0.0300923	0.519912	0.00947812
I21.4 Acute subendocardial myocardial infarction	28s	4957	GG	indel	-0.0003973	0.0412148	0.030911	0.685024	-0.0059156
I21.4 Acute subendocardial myocardial infarction	28s	4957	-	indel	-0.0001091	0.042124	0.0307575	0.445936	-0.0110612
I35.0 Aortic (valve) stenosis	28s	2110	-	indel	0.00119798	0.459188	0.0113217	0.195287	-0.0191643
I35.0 Aortic (valve) stenosis	28s	3039	G	SNV	-0.0019514	0.480897	0.0107764	0.476684	-0.0103926
I35.0 Aortic (valve) stenosis	28s	3328	-	indel	0.0027851	0.515659	0.00995677	0.396544	0.0123849
I35.0 Aortic (valve) stenosis	28s	4804	CC	indel	-0.0024555	0.474862	0.0109263	0.40547	-0.0122169
Z99.8 Dependence on other enabling machines and devices	28s	59	A	SNV	0.00140876	0.795251	-0.0073794	0.542203	0.0165825
Z99.8 Dependence on other enabling machines and devices	28s	101	GG	indel	-0.0013168	0.813	-0.0067395	0.898425	-0.0034929
Z99.8 Dependence on other enabling machines and devices	28s	105	G	SNV	-0.0010546	0.821538	-0.0064186	0.673952	-0.0114902
Z99.8 Dependence on other enabling machines and devices	28s	785	GT	indel	-0.0004641	0.802827	-0.0070983	0.674908	0.0113846
Z99.8 Dependence on other enabling machines and devices	28s	847	-	indel	0.00023099	0.826396	-0.0062376	0.440199	0.0209616
Z99.8 Dependence on other enabling machines and devices	28s	847	GGCG	indel	-0.0003628	0.799586	-0.0072183	0.470562	0.0191222
Z99.8 Dependence on other enabling machines and devices	28s	848	-	indel	0.00023099	0.826396	-0.0062376	0.440199	0.0209616
Z99.8 Dependence on other enabling machines and devices	28s	849	-	indel	0.00023099	0.826396	-0.0062376	0.440199	0.0209616
Z99.8 Dependence on other enabling machines and devices	28s	850	-	indel	8.97748e-05	0.813854	-0.0066934	0.397936	0.0228785
Z99.8 Dependence on other enabling machines and devices	28s	851	-	indel	8.97748e-05	0.813854	-0.0066934	0.397936	0.0228785
Z99.8 Dependence on other enabling machines and devices	28s	852	-	indel	8.97748e-05	0.813854	-0.0066934	0.397936	0.0228785
Z99.8 Dependence on other enabling machines and devices	28s	882	G	SNV	0.0001265	0.801874	-0.007133	0.402229	0.0225892
Z99.8 Dependence on other enabling machines and devices	28s	2110	-	indel	-0.002314	0.826067	-0.0062481	0.298682	-0.0288984
Z99.8 Dependence on other enabling machines and devices	28s	2176	GTG	indel	-0.0034192	0.856518	-0.0051419	0.135042	-0.0419473
Z99.8 Dependence on other enabling machines and devices	28s	2187	TT	indel	0.00298199	0.792506	-0.007479	0.309826	0.0281945
Z99.8 Dependence on other enabling machines and devices	28s	2194	CC	indel	0.00072266	0.806933	-0.0069483	0.946974	0.0017954
Z99.8 Dependence on other enabling machines and devices	28s	2964	CC	indel	-4.91e-05	0.805433	-0.0070022	0.672948	0.0113612
Z99.8 Dependence on other enabling machines and devices	28s	3039	G	SNV	-0.0016015	0.811765	-0.0067686	0.262928	-0.0304482
Z99.8 Dependence on other enabling machines and devices	28s	3049	CTC	indel	-0.0008495	0.789057	-0.0076064	0.310358	-0.0291354
Z99.8 Dependence on other enabling machines and devices	28s	3125	GAG	indel	-0.001545	0.758353	-0.0087529	0.0978299	-0.0491754
Z99.8 Dependence on other enabling machines and devices	28s	3158	CC	indel	-0.0021065	0.756813	-0.0088124	0.126413	-0.0413846
Z99.8 Dependence on other enabling machines and devices	28s	3216	GG	indel	0.00418646	0.888023	-0.0040066	0.0426839	0.0531502
Z99.8 Dependence on other enabling machines and devices	28s	3328	-	indel	0.00216924	0.736864	-0.0095709	0.112335	0.0429527
Z99.8 Dependence on other enabling machines and devices	28s	3328	C	SNV	0.00215009	0.822296	-0.0063834	0.193768	0.0354015
Z99.8 Dependence on other enabling machines and devices	28s	3329	CC	indel	-0.0024046	0.8049	-0.007022	0.149922	-0.0393691
Z99.8 Dependence on other enabling machines and devices	28s	3335	-	indel	0.00186012	0.754007	-0.0089222	0.194017	0.035155
Z99.8 Dependence on other enabling machines and devices	28s	3336	-	indel	0.00154571	0.748877	-0.0091164	0.174366	0.0367782
Z99.8 Dependence on other enabling machines and devices	28s	3337	-	indel	4.27712e-05	0.786334	-0.0077208	0.671133	0.0117143
Z99.8 Dependence on other enabling machines and devices	28s	3348	G	SNV	-0.0009386	0.778808	-0.0079883	0.215351	-0.0363341
Z99.8 Dependence on other enabling machines and devices	28s	3391	-	indel	0.00030696	0.809054	-0.0068713	0.867923	-0.0044739
Z99.8 Dependence on other enabling machines and devices	28s	3392	-	indel	0.00030696	0.809054	-0.0068713	0.867923	-0.0044739
Z99.8 Dependence on other enabling machines and devices	28s	3393	-	indel	0.00030696	0.809054	-0.0068713	0.867923	-0.0044739
Z99.8 Dependence on other enabling machines and devices	28s	3473	-	indel	0.00175153	0.759606	-0.0087109	0.216318	0.0335481
Z99.8 Dependence on other enabling machines and devices	28s	3490	A	SNV	-0.000307	0.809054	-0.0068713	0.867923	0.00447393
Z99.8 Dependence on other enabling machines and devices	28s	3492	-	indel	0.00194665	0.760301	-0.0086812	0.161093	0.0382921
Z99.8 Dependence on other enabling machines and devices	28s	3493	-	indel	0.00194665	0.760301	-0.0086812	0.161093	0.0382921
Z99.8 Dependence on other enabling machines and devices	28s	3494	-	indel	0.00194665	0.760301	-0.0086812	0.161093	0.0382921
Z99.8 Dependence on other enabling machines and devices	28s	3495	-	indel	0.00154571	0.748877	-0.0091164	0.174366	0.0367782
Z99.8 Dependence on other enabling machines and devices	28s	3496	-	indel	0.00154571	0.748877	-0.0091164	0.174366	0.0367782
Z99.8 Dependence on other enabling machines and devices	28s	3497	-	indel	0.00154571	0.748877	-0.0091164	0.174366	0.0367782
Z99.8 Dependence on other enabling machines and devices	28s	3512	A	SNV	-0.0001538	0.794449	-0.0074111	0.675511	-0.0115839
Z99.8 Dependence on other enabling machines and devices	28s	3513	GCAG	indel	-0.0009528	0.807186	-0.006938	0.801683	-0.0068695
Z99.8 Dependence on other enabling machines and devices	28s	3513	GCGGCAG	indel	0.00012761	0.806641	-0.0069586	0.948986	-0.0017358
Z99.8 Dependence on other enabling machines and devices	28s	4766	-	indel	0.002311	0.803225	-0.0070822	0.155972	0.0380559
Z99.8 Dependence on other enabling machines and devices	28s	4788	-	indel	0.00264547	0.809357	-0.0068566	0.0955696	0.044592
Z99.8 Dependence on other enabling machines and devices	28s	4804	-	indel	0.00214198	0.883682	-0.0041616	0.0596292	0.0510471
Z99.8 Dependence on other enabling machines and devices	28s	4804	CC	indel	-0.0007073	0.818195	-0.0065341	0.387808	-0.0235019
Z99.8 Dependence on other enabling machines and devices	28s	4804	CCC	indel	-0.0004025	0.807782	-0.0069201	0.948449	0.00174917
Z99.8 Dependence on other enabling machines and devices	28s	4816	G	SNV	-0.0028007	0.765146	-0.0084955	0.0895998	-0.0465112
Z99.8 Dependence on other enabling machines and devices	28s	4912	T	SNV	0.00264001	0.789753	-0.0075793	0.09888	0.0441427
Z99.8 Dependence on other enabling machines and devices	28s	4934	CC	indel	-0.002431	0.882406	-0.0042122	0.135365	-0.0418214
Z99.8 Dependence on other enabling machines and devices	28s	4957	GG	indel	0.00023537	0.815392	-0.0066406	0.731334	-0.0093528
Z99.8 Dependence on other enabling machines and devices	28s	4957	-	indel	0.00023719	0.807337	-0.0069319	0.659962	-0.0119684
R49.0 Dysphonia	28s	2194	CC	indel	-0.0030735	0.740344	0.00944691	0.0574154	-0.0523051
R49.0 Dysphonia	28s	3337	-	indel	-0.002001	0.65159	0.0128881	0.17875	-0.0374891
R49.0 Dysphonia	28s	3513	GCAG	indel	-0.001651	0.704623	0.0108023	0.236742	-0.0326067
R49.0 Dysphonia	28s	3513	GCGGCAG	indel	0.00204001	0.726849	0.00995441	0.134266	0.0387695
R49.0 Dysphonia	28s	4766	-	indel	-0.0023813	0.706907	0.0107174	0.0836135	-0.0481475
R49.0 Dysphonia	28s	4788	-	indel	-0.0013658	0.713279	0.0104731	0.199056	-0.0355695
R49.0 Dysphonia	28s	4912	T	SNV	-0.0025418	0.693859	0.0112195	0.0639775	-0.0514988
I07.1 Tricuspid insufficiency	28s	2176	GTG	indel	-0.0030247	0.688846	-0.0114371	0.0991336	-0.0465299
M31.6 Other giant cell arteritis	28s	59	A	SNV	0.00132023	0.79659	-0.0091351	0.294396	0.0354016
M31.6 Other giant cell arteritis	28s	101	GG	indel	-0.0026002	0.916014	-0.0037395	0.0654585	-0.0625566
M31.6 Other giant cell arteritis	28s	105	G	SNV	-0.001646	0.852019	-0.0066121	0.34692	-0.0319732
M31.6 Other giant cell arteritis	28s	785	GT	indel	0.00103402	0.820162	-0.008053	0.766981	-0.0100282
M31.6 Other giant cell arteritis	28s	847	-	indel	0.00131778	0.832461	-0.0074968	0.561686	0.0194223
M31.6 Other giant cell arteritis	28s	847	GGCG	indel	-0.0012395	0.838909	-0.0071997	0.040137	-0.0732703
M31.6 Other giant cell arteritis	28s	848	-	indel	0.00131778	0.832461	-0.0074968	0.561686	0.0194223
M31.6 Other giant cell arteritis	28s	849	-	indel	0.00131778	0.832461	-0.0074968	0.561686	0.0194223
M31.6 Other giant cell arteritis	28s	850	-	indel	0.00096742	0.819092	-0.008102	0.871863	0.00541208
M31.6 Other giant cell arteritis	28s	851	-	indel	0.00096742	0.819092	-0.008102	0.871863	0.00541208
M31.6 Other giant cell arteritis	28s	852	-	indel	0.00096742	0.819092	-0.008102	0.871863	0.00541208
M31.6 Other giant cell arteritis	28s	882	G	SNV	0.00111714	0.817922	-0.008155	0.96627	-0.0014234
M31.6 Other giant cell arteritis	28s	2110	-	indel	0.00118817	0.811531	-0.00845	0.772963	0.00981555
M31.6 Other giant cell arteritis	28s	2176	GTG	indel	0.0011846	0.802894	-0.0088535	0.688939	0.013834
M31.6 Other giant cell arteritis	28s	2187	TT	indel	-0.0029191	0.832156	-0.0075081	0.137593	-0.0510572
M31.6 Other giant cell arteritis	28s	2194	CC	indel	0.00023768	0.81791	-0.008157	0.988948	0.00046402
M31.6 Other giant cell arteritis	28s	2964	CC	indel	0.00017566	0.817529	-0.0081726	0.775721	-0.0095886
M31.6 Other giant cell arteritis	28s	3039	G	SNV	-0.0025583	0.8233	-0.0079071	0.185986	-0.0446883
M31.6 Other giant cell arteritis	28s	3049	CTC	indel	0.00055054	0.816642	-0.0082158	0.956984	-0.0019038
M31.6 Other giant cell arteritis	28s	3125	GAG	indel	0.0006877	0.812713	-0.0083995	0.870915	-0.0058622
M31.6 Other giant cell arteritis	28s	3158	CC	indel	-0.0004708	0.800499	-0.0089611	0.626653	-0.0163602
M31.6 Other giant cell arteritis	28s	3216	GG	indel	0.001827	0.846987	-0.0068435	0.474552	0.0235987
M31.6 Other giant cell arteritis	28s	3328	-	indel	0.00087247	0.780618	-0.0098858	0.43069	0.0264304
M31.6 Other giant cell arteritis	28s	3328	C	SNV	0.00025345	0.81999	-0.0080606	0.811553	0.00805108
M31.6 Other giant cell arteritis	28s	3329	CC	indel	-0.0013369	0.814215	-0.008324	0.358824	-0.0310214
M31.6 Other giant cell arteritis	28s	3335	-	indel	0.00044793	0.800398	-0.0089709	0.69027	0.0133788
M31.6 Other giant cell arteritis	28s	3336	-	indel	0.00014186	0.809537	-0.0085529	0.854615	0.00617088
M31.6 Other giant cell arteritis	28s	3337	-	indel	-0.0029203	0.885153	-0.0051259	0.192656	-0.0446933
M31.6 Other giant cell arteritis	28s	3348	G	SNV	0.00114698	0.81757	-0.008175	0.99431	-0.0002549
M31.6 Other giant cell arteritis	28s	3391	-	indel	-0.0007995	0.820106	-0.0080581	0.90499	-0.0039978
M31.6 Other giant cell arteritis	28s	3392	-	indel	-0.0007995	0.820106	-0.0080581	0.90499	-0.0039978
M31.6 Other giant cell arteritis	28s	3393	-	indel	-0.0007995	0.820106	-0.0080581	0.90499	-0.0039978
M31.6 Other giant cell arteritis	28s	3473	-	indel	0.00010993	0.801277	-0.0089288	0.686467	0.0135793
M31.6 Other giant cell arteritis	28s	3490	A	SNV	0.0007995	0.820106	-0.0080581	0.90499	0.00399782
M31.6 Other giant cell arteritis	28s	3492	-	indel	0.0016682	0.768777	-0.0104245	0.165111	0.046884
M31.6 Other giant cell arteritis	28s	3493	-	indel	0.0016682	0.768777	-0.0104245	0.165111	0.046884
M31.6 Other giant cell arteritis	28s	3494	-	indel	0.0016682	0.768777	-0.0104245	0.165111	0.046884
M31.6 Other giant cell arteritis	28s	3495	-	indel	0.00014186	0.809537	-0.0085529	0.854615	0.00617088
M31.6 Other giant cell arteritis	28s	3496	-	indel	0.00014186	0.809537	-0.0085529	0.854615	0.00617088
M31.6 Other giant cell arteritis	28s	3497	-	indel	0.00014186	0.809537	-0.0085529	0.854615	0.00617088
M31.6 Other giant cell arteritis	28s	3512	A	SNV	0.00315568	0.871682	-0.0057251	0.0749632	0.0601999
M31.6 Other giant cell arteritis	28s	3513	GCAG	indel	-0.0040051	0.831312	-0.0075454	0.0360838	-0.0707228
M31.6 Other giant cell arteritis	28s	3513	GCGGCAG	indel	0.00049831	0.819391	-0.0080886	0.86704	-0.0056505
M31.6 Other giant cell arteritis	28s	4766	-	indel	0.0007312	0.815496	-0.0082637	0.390649	0.0285665
M31.6 Other giant cell arteritis	28s	4788	-	indel	0.00198025	0.817963	-0.008151	0.282752	0.035643
M31.6 Other giant cell arteritis	28s	4804	-	indel	0.00222562	0.874078	-0.0056162	0.1487	0.0484461
M31.6 Other giant cell arteritis	28s	4804	CC	indel	-0.0006666	0.828272	-0.0076832	0.408104	-0.0280535
M31.6 Other giant cell arteritis	28s	4804	CCC	indel	-0.0002286	0.799697	-0.0089931	0.479311	-0.0240195
M31.6 Other giant cell arteritis	28s	4816	G	SNV	-0.0009513	0.787964	-0.0095305	0.221987	-0.0413865
M31.6 Other giant cell arteritis	28s	4912	T	SNV	0.00124475	0.808201	-0.0085982	0.363438	0.0302272
M31.6 Other giant cell arteritis	28s	4934	CC	indel	-0.0005591	0.835654	-0.0073616	0.71609	-0.012534
M31.6 Other giant cell arteritis	28s	4957	GG	indel	0.00017694	0.813893	-0.0083438	0.884548	0.00490959
M31.6 Other giant cell arteritis	28s	4957	-	indel	-0.0018333	0.820348	-0.008043	0.307659	-0.0353183
K64.8 Other specified haemorrhoids	28s	101	GG	indel	-0.0019418	0.764887	-0.0105567	0.218926	-0.0414742
N94.8 Other specified conditions associated with female genital organs and menstrual cycle	28s	59	A	SNV	-0.0005519	0.896373	-0.0045831	0.475934	-0.024102
N94.8 Other specified conditions associated with female genital organs and menstrual cycle	28s	101	GG	indel	-0.0009361	0.881932	-0.0052378	0.98403	0.00067762
N94.8 Other specified conditions associated with female genital organs and menstrual cycle	28s	105	G	SNV	0.00201396	0.808309	-0.0085517	0.0250346	0.0725018
N94.8 Other specified conditions associated with female genital organs and menstrual cycle	28s	785	GT	indel	0.0014283	0.869756	-0.0057693	0.0768276	0.0575737
N94.8 Other specified conditions associated with female genital organs and menstrual cycle	28s	847	-	indel	0.0012644	0.917207	-0.0036586	0.195402	0.0431241
N94.8 Other specified conditions associated with female genital organs and menstrual cycle	28s	847	GGCG	indel	-0.0002508	0.885895	-0.005049	0.787872	-0.009107
N94.8 Other specified conditions associated with female genital organs and menstrual cycle	28s	848	-	indel	0.0012644	0.917207	-0.0036586	0.195402	0.0431241
N94.8 Other specified conditions associated with female genital organs and menstrual cycle	28s	849	-	indel	0.0012644	0.917207	-0.0036586	0.195402	0.0431241
N94.8 Other specified conditions associated with female genital organs and menstrual cycle	28s	850	-	indel	0.00090675	0.895439	-0.0046237	0.193811	0.043007
N94.8 Other specified conditions associated with female genital organs and menstrual cycle	28s	851	-	indel	0.00090675	0.895439	-0.0046237	0.193811	0.043007
N94.8 Other specified conditions associated with female genital organs and menstrual cycle	28s	852	-	indel	0.00090675	0.895439	-0.0046237	0.193811	0.043007
N94.8 Other specified conditions associated with female genital organs and menstrual cycle	28s	882	G	SNV	0.00140706	0.873911	-0.0055833	0.0964128	0.0542119
N94.8 Other specified conditions associated with female genital organs and menstrual cycle	28s	2110	-	indel	-0.0016846	0.901474	-0.0043564	0.373672	-0.0307417
N94.8 Other specified conditions associated with female genital organs and menstrual cycle	28s	2176	GTG	indel	-0.0013518	0.905439	-0.0041817	0.495371	-0.023692
N94.8 Other specified conditions associated with female genital organs and menstrual cycle	28s	2187	TT	indel	0.00081517	0.87802	-0.0054008	0.759386	0.0105291
N94.8 Other specified conditions associated with female genital organs and menstrual cycle	28s	2194	CC	indel	0.00035408	0.878849	-0.0053638	0.78	-0.0093595
N94.8 Other specified conditions associated with female genital organs and menstrual cycle	28s	2964	CC	indel	-0.001079	0.883205	-0.0051683	0.371876	-0.0304582
N94.8 Other specified conditions associated with female genital organs and menstrual cycle	28s	3039	G	SNV	-0.0002882	0.886915	-0.0050019	0.403601	-0.0282602
N94.8 Other specified conditions associated with female genital organs and menstrual cycle	28s	3049	CTC	indel	0.00076093	0.892643	-0.0047494	0.581388	0.0194822
N94.8 Other specified conditions associated with female genital organs and menstrual cycle	28s	3125	GAG	indel	0.00143688	0.911516	-0.0039118	0.345584	0.0337429
N94.8 Other specified conditions associated with female genital organs and menstrual cycle	28s	3158	CC	indel	-0.0004461	0.850411	-0.006642	0.346189	-0.0316427
N94.8 Other specified conditions associated with female genital organs and menstrual cycle	28s	3216	GG	indel	-0.001385	0.845047	-0.0068892	0.404864	-0.0289623
N94.8 Other specified conditions associated with female genital organs and menstrual cycle	28s	3328	-	indel	0.00035354	0.838458	-0.0071868	0.343921	0.0317627
N94.8 Other specified conditions associated with female genital organs and menstrual cycle	28s	3328	C	SNV	0.00053838	0.894112	-0.0046821	0.384879	0.0293395
N94.8 Other specified conditions associated with female genital organs and menstrual cycle	28s	3329	CC	indel	0.00104449	0.881769	-0.0052325	0.615137	-0.0170114
N94.8 Other specified conditions associated with female genital organs and menstrual cycle	28s	3335	-	indel	0.000736	0.831717	-0.0074883	0.229427	0.0402472
N94.8 Other specified conditions associated with female genital organs and menstrual cycle	28s	3336	-	indel	0.00023973	0.845529	-0.0068666	0.405361	0.027979
N94.8 Other specified conditions associated with female genital organs and menstrual cycle	28s	3337	-	indel	0.00046436	0.85976	-0.0062293	0.641638	0.0159252
N94.8 Other specified conditions associated with female genital organs and menstrual cycle	28s	3348	G	SNV	0.00138843	0.905964	-0.0041571	0.317157	0.0354749
N94.8 Other specified conditions associated with female genital organs and menstrual cycle	28s	3391	-	indel	0.00145622	0.863535	-0.0060484	0.343975	0.0322476
N94.8 Other specified conditions associated with female genital organs and menstrual cycle	28s	3392	-	indel	0.00145622	0.863535	-0.0060484	0.343975	0.0322476
N94.8 Other specified conditions associated with female genital organs and menstrual cycle	28s	3393	-	indel	0.00145622	0.863535	-0.0060484	0.343975	0.0322476
N94.8 Other specified conditions associated with female genital organs and menstrual cycle	28s	3473	-	indel	-0.0004632	0.876044	-0.0054953	0.864828	0.00575649
N94.8 Other specified conditions associated with female genital organs and menstrual cycle	28s	3490	A	SNV	-0.0014562	0.863535	-0.0060484	0.343975	-0.0322476
N94.8 Other specified conditions associated with female genital organs and menstrual cycle	28s	3492	-	indel	0.0002481	0.869261	-0.0057971	0.707935	0.0127341
N94.8 Other specified conditions associated with female genital organs and menstrual cycle	28s	3493	-	indel	0.0002481	0.869261	-0.0057971	0.707935	0.0127341
N94.8 Other specified conditions associated with female genital organs and menstrual cycle	28s	3494	-	indel	0.0002481	0.869261	-0.0057971	0.707935	0.0127341
N94.8 Other specified conditions associated with female genital organs and menstrual cycle	28s	3495	-	indel	0.00023973	0.845529	-0.0068666	0.405361	0.027979
N94.8 Other specified conditions associated with female genital organs and menstrual cycle	28s	3496	-	indel	0.00023973	0.845529	-0.0068666	0.405361	0.027979
N94.8 Other specified conditions associated with female genital organs and menstrual cycle	28s	3497	-	indel	0.00023973	0.845529	-0.0068666	0.405361	0.027979
N94.8 Other specified conditions associated with female genital organs and menstrual cycle	28s	3512	A	SNV	1.98392e-05	0.887682	-0.0049724	0.867958	0.00571391
N94.8 Other specified conditions associated with female genital organs and menstrual cycle	28s	3513	GCAG	indel	0.00055602	0.88351	-0.005155	0.886729	-0.0048521
N94.8 Other specified conditions associated with female genital organs and menstrual cycle	28s	3513	GCGGCAG	indel	-0.0017772	0.899807	-0.0044307	0.118617	-0.056027
N94.8 Other specified conditions associated with female genital organs and menstrual cycle	28s	4766	-	indel	-0.0013946	0.887837	-0.0049634	0.378918	-0.0299168
N94.8 Other specified conditions associated with female genital organs and menstrual cycle	28s	4788	-	indel	-0.0011819	0.884055	-0.0051315	0.521762	-0.0217385
N94.8 Other specified conditions associated with female genital organs and menstrual cycle	28s	4804	-	indel	-0.0033187	0.818522	-0.0080912	0.101804	-0.0558496
N94.8 Other specified conditions associated with female genital organs and menstrual cycle	28s	4804	CC	indel	0.00178856	0.866868	-0.005901	0.180975	0.0442465
N94.8 Other specified conditions associated with female genital organs and menstrual cycle	28s	4804	CCC	indel	0.00061883	0.903502	-0.0042674	0.419855	0.026716
N94.8 Other specified conditions associated with female genital organs and menstrual cycle	28s	4816	G	SNV	0.00078248	0.903117	-0.0042856	0.457344	0.0248739
N94.8 Other specified conditions associated with female genital organs and menstrual cycle	28s	4912	T	SNV	-0.0010605	0.889294	-0.0048984	0.611641	-0.0171737
N94.8 Other specified conditions associated with female genital organs and menstrual cycle	28s	4934	CC	indel	0.00062888	0.908785	-0.004039	0.627515	-0.0165741
N94.8 Other specified conditions associated with female genital organs and menstrual cycle	28s	4957	GG	indel	0.00239826	0.849574	-0.0066786	0.226071	0.0395848
N94.8 Other specified conditions associated with female genital organs and menstrual cycle	28s	4957	-	indel	0.00318114	0.880393	-0.0052963	0.079896	0.0552258
M79.79 Fibromyalgia (Site unspecified)	28s	59	A	SNV	0.00201034	0.941118	0.00265563	0.150616	0.0494141
M79.79 Fibromyalgia (Site unspecified)	28s	101	GG	indel	-0.0023608	0.802533	0.0089939	0.0395896	-0.0710516
M79.79 Fibromyalgia (Site unspecified)	28s	105	G	SNV	-0.0021943	0.857931	0.00643437	0.135229	-0.0518524
M79.79 Fibromyalgia (Site unspecified)	28s	785	GT	indel	-0.0019266	0.90395	0.00433552	0.189212	-0.0464845
M79.79 Fibromyalgia (Site unspecified)	28s	847	-	indel	-0.0016404	0.931931	0.00307093	0.442527	-0.026531
M79.79 Fibromyalgia (Site unspecified)	28s	847	GGCG	indel	0.00276842	0.926238	0.00332726	0.148771	0.0472535
M79.79 Fibromyalgia (Site unspecified)	28s	848	-	indel	-0.0016404	0.931931	0.00307093	0.442527	-0.026531
M79.79 Fibromyalgia (Site unspecified)	28s	849	-	indel	-0.0016404	0.931931	0.00307093	0.442527	-0.026531
M79.79 Fibromyalgia (Site unspecified)	28s	850	-	indel	-0.0028351	0.925925	0.00334093	0.170408	-0.0479452
M79.79 Fibromyalgia (Site unspecified)	28s	851	-	indel	-0.0028351	0.925925	0.00334093	0.170408	-0.0479452
M79.79 Fibromyalgia (Site unspecified)	28s	852	-	indel	-0.0028351	0.925925	0.00334093	0.170408	-0.0479452
M79.79 Fibromyalgia (Site unspecified)	28s	882	G	SNV	-0.0020799	0.907335	0.0041821	0.19447	-0.0458256
M79.79 Fibromyalgia (Site unspecified)	28s	2110	-	indel	-0.0013877	0.89832	0.00459223	0.519447	-0.022608
M79.79 Fibromyalgia (Site unspecified)	28s	2176	GTG	indel	-0.0024818	0.875317	0.00563956	0.27609	-0.0385645
M79.79 Fibromyalgia (Site unspecified)	28s	2187	TT	indel	0.00288127	0.931724	0.00307895	0.212596	0.0436624
M79.79 Fibromyalgia (Site unspecified)	28s	2194	CC	indel	0.00143148	0.905739	0.00425514	0.684801	0.0137841
M79.79 Fibromyalgia (Site unspecified)	28s	2964	CC	indel	0.00194715	0.911587	0.00398947	0.737337	-0.0115638
M79.79 Fibromyalgia (Site unspecified)	28s	3039	G	SNV	-0.0013153	0.903523	0.00435312	0.154445	-0.0491406
M79.79 Fibromyalgia (Site unspecified)	28s	3049	CTC	indel	0.00089401	0.908593	0.0041259	0.840302	0.00724639
M79.79 Fibromyalgia (Site unspecified)	28s	3125	GAG	indel	0.00101366	0.901534	0.0044478	0.72049	0.0130722
M79.79 Fibromyalgia (Site unspecified)	28s	3158	CC	indel	0.00055725	0.898139	0.00460281	0.667447	0.0148082
M79.79 Fibromyalgia (Site unspecified)	28s	3216	GG	indel	0.00209584	0.832843	0.00758868	0.042651	0.0660854
M79.79 Fibromyalgia (Site unspecified)	28s	3328	-	indel	-0.0008371	0.882526	0.00531658	0.508702	-0.0227896
M79.79 Fibromyalgia (Site unspecified)	28s	3328	C	SNV	-0.0001643	0.91094	0.00401932	0.956794	0.00186468
M79.79 Fibromyalgia (Site unspecified)	28s	3329	CC	indel	0.00113313	0.91191	0.0039747	0.574399	0.0192313
M79.79 Fibromyalgia (Site unspecified)	28s	3335	-	indel	-0.0003012	0.905183	0.00428523	0.870753	-0.0055947
M79.79 Fibromyalgia (Site unspecified)	28s	3336	-	indel	-0.0005538	0.894981	0.00474911	0.690362	-0.013737
M79.79 Fibromyalgia (Site unspecified)	28s	3337	-	indel	-0.0030911	0.831162	0.00766938	0.0801474	-0.0612635
M79.79 Fibromyalgia (Site unspecified)	28s	3348	G	SNV	0.00152839	0.897987	0.00460735	0.524243	0.0229863
M79.79 Fibromyalgia (Site unspecified)	28s	3391	-	indel	0.0005354	0.924497	0.00340569	0.486188	0.023999
M79.79 Fibromyalgia (Site unspecified)	28s	3392	-	indel	0.0005354	0.924497	0.00340569	0.486188	0.023999
M79.79 Fibromyalgia (Site unspecified)	28s	3393	-	indel	0.0005354	0.924497	0.00340569	0.486188	0.023999
M79.79 Fibromyalgia (Site unspecified)	28s	3473	-	indel	-0.0006228	0.896504	0.0046785	0.685435	-0.0139718
M79.79 Fibromyalgia (Site unspecified)	28s	3490	A	SNV	-0.0005354	0.924497	0.00340569	0.486188	-0.023999
M79.79 Fibromyalgia (Site unspecified)	28s	3492	-	indel	-0.0002216	0.91851	0.00367926	0.840227	0.00696712
M79.79 Fibromyalgia (Site unspecified)	28s	3493	-	indel	-0.0002216	0.91851	0.00367926	0.840227	0.00696712
M79.79 Fibromyalgia (Site unspecified)	28s	3494	-	indel	-0.0002216	0.91851	0.00367926	0.840227	0.00696712
M79.79 Fibromyalgia (Site unspecified)	28s	3495	-	indel	-0.0005538	0.894981	0.00474911	0.690362	-0.013737
M79.79 Fibromyalgia (Site unspecified)	28s	3496	-	indel	-0.0005538	0.894981	0.00474911	0.690362	-0.013737
M79.79 Fibromyalgia (Site unspecified)	28s	3497	-	indel	-0.0005538	0.894981	0.00474911	0.690362	-0.013737
M79.79 Fibromyalgia (Site unspecified)	28s	3512	A	SNV	-0.0002844	0.924939	0.00338722	0.621224	-0.0173013
M79.79 Fibromyalgia (Site unspecified)	28s	3513	GCAG	indel	-3.58e-05	0.911874	0.00397651	0.951184	0.0021176
M79.79 Fibromyalgia (Site unspecified)	28s	3513	GCGGCAG	indel	0.00171092	0.935295	0.00291636	0.0268261	0.069333
M79.79 Fibromyalgia (Site unspecified)	28s	4766	-	indel	0.00020189	0.913248	0.00391378	0.642059	0.0158426
M79.79 Fibromyalgia (Site unspecified)	28s	4788	-	indel	-0.0002244	0.911635	0.00398688	0.703527	0.0129898
M79.79 Fibromyalgia (Site unspecified)	28s	4804	-	indel	0.00081473	0.860486	0.00631758	0.198828	0.0439236
M79.79 Fibromyalgia (Site unspecified)	28s	4804	CC	indel	0.00026384	0.908739	0.00411863	0.80458	-0.0084792
M79.79 Fibromyalgia (Site unspecified)	28s	4804	CCC	indel	-0.0005204	0.921856	0.0035268	0.717151	-0.0124496
M79.79 Fibromyalgia (Site unspecified)	28s	4816	G	SNV	-0.0007197	0.925816	0.00334711	0.603175	-0.0178857
M79.79 Fibromyalgia (Site unspecified)	28s	4912	T	SNV	0.00062854	0.918835	0.00366124	0.54429	0.0206183
M79.79 Fibromyalgia (Site unspecified)	28s	4934	CC	indel	0.00011598	0.885838	0.00516965	0.633994	-0.0166128
M79.79 Fibromyalgia (Site unspecified)	28s	4957	GG	indel	-2.85e-06	0.9074	0.00418163	0.876846	-0.0053181
M79.79 Fibromyalgia (Site unspecified)	28s	4957	-	indel	-0.0017994	0.910795	0.00402438	0.305704	-0.0364278
B37.8 Candidiasis of other sites	28s	59	A	SNV	0.00228136	0.603172	0.0122321	0.241315	0.0264852
B37.8 Candidiasis of other sites	28s	101	GG	indel	-0.0023078	0.532783	0.0146971	0.247843	-0.0262607
B37.8 Candidiasis of other sites	28s	105	G	SNV	-0.0014159	0.563491	0.0135989	0.504117	-0.0151831
B37.8 Candidiasis of other sites	28s	785	GT	indel	0.00056496	0.587934	0.0127447	0.588266	0.012107
B37.8 Candidiasis of other sites	28s	847	-	indel	-0.0005258	0.587635	0.0127614	0.880188	-0.0034007
B37.8 Candidiasis of other sites	28s	847	GGCG	indel	-0.001856	0.581006	0.0129817	0.711861	-0.0083587
B37.8 Candidiasis of other sites	28s	848	-	indel	-0.0005258	0.587635	0.0127614	0.880188	-0.0034007
B37.8 Candidiasis of other sites	28s	849	-	indel	-0.0005258	0.587635	0.0127614	0.880188	-0.0034007
B37.8 Candidiasis of other sites	28s	850	-	indel	-0.0005839	0.58354	0.0128952	0.945055	0.00155299
B37.8 Candidiasis of other sites	28s	851	-	indel	-0.0005839	0.58354	0.0128952	0.945055	0.00155299
B37.8 Candidiasis of other sites	28s	852	-	indel	-0.0005839	0.58354	0.0128952	0.945055	0.00155299
B37.8 Candidiasis of other sites	28s	882	G	SNV	0.00051613	0.586439	0.0127953	0.624175	0.0109649
B37.8 Candidiasis of other sites	28s	2110	-	indel	0.00119181	0.59742	0.0124264	0.46862	0.0165139
B37.8 Candidiasis of other sites	28s	2176	GTG	indel	0.0021692	0.642105	0.0109489	0.0787481	0.0405335
B37.8 Candidiasis of other sites	28s	2187	TT	indel	-0.000323	0.576495	0.0131379	0.444189	-0.0175979
B37.8 Candidiasis of other sites	28s	2194	CC	indel	0.00189275	0.573038	0.0132573	0.398402	0.0188693
B37.8 Candidiasis of other sites	28s	2964	CC	indel	-0.0005449	0.583551	0.0128939	0.757888	-0.0069641
B37.8 Candidiasis of other sites	28s	3039	G	SNV	0.0004072	0.58493	0.0128475	0.870836	0.0036567
B37.8 Candidiasis of other sites	28s	3049	CTC	indel	5.77564e-05	0.588221	0.0127378	0.803728	-0.0059128
B37.8 Candidiasis of other sites	28s	3125	GAG	indel	-0.0003482	0.59735	0.0124341	0.632905	-0.0116497
B37.8 Candidiasis of other sites	28s	3158	CC	indel	-0.0011729	0.607548	0.0120907	0.419684	-0.0181932
B37.8 Candidiasis of other sites	28s	3216	GG	indel	0.00085848	0.582031	0.0129647	0.944558	0.00157412
B37.8 Candidiasis of other sites	28s	3328	-	indel	0.00128331	0.618286	0.0117405	0.394738	0.0191643
B37.8 Candidiasis of other sites	28s	3328	C	SNV	4.61495e-06	0.582281	0.0129388	0.86873	0.00374825
B37.8 Candidiasis of other sites	28s	3329	CC	indel	-0.00106	0.584594	0.0128585	0.436773	-0.0176204
B37.8 Candidiasis of other sites	28s	3335	-	indel	0.00179957	0.624452	0.0115318	0.273775	0.0246121
B37.8 Candidiasis of other sites	28s	3336	-	indel	0.00174383	0.625679	0.0114928	0.282675	0.024174
B37.8 Candidiasis of other sites	28s	3337	-	indel	0.00165581	0.624319	0.0115433	0.365726	0.0207022
B37.8 Candidiasis of other sites	28s	3348	G	SNV	-0.0007393	0.6017	0.0122834	0.415735	-0.0197949
B37.8 Candidiasis of other sites	28s	3391	-	indel	-0.0017091	0.56716	0.0134641	0.284553	-0.0238323
B37.8 Candidiasis of other sites	28s	3392	-	indel	-0.0017091	0.56716	0.0134641	0.284553	-0.0238323
B37.8 Candidiasis of other sites	28s	3393	-	indel	-0.0017091	0.56716	0.0134641	0.284553	-0.0238323
B37.8 Candidiasis of other sites	28s	3473	-	indel	0.00148026	0.615087	0.0118426	0.374242	0.020045
B37.8 Candidiasis of other sites	28s	3490	A	SNV	0.0017091	0.56716	0.0134641	0.284553	0.0238323
B37.8 Candidiasis of other sites	28s	3492	-	indel	0.00081774	0.595891	0.0124849	0.695438	0.00889169
B37.8 Candidiasis of other sites	28s	3493	-	indel	0.00081774	0.595891	0.0124849	0.695438	0.00889169
B37.8 Candidiasis of other sites	28s	3494	-	indel	0.00081774	0.595891	0.0124849	0.695438	0.00889169
B37.8 Candidiasis of other sites	28s	3495	-	indel	0.00174383	0.625679	0.0114928	0.282675	0.024174
B37.8 Candidiasis of other sites	28s	3496	-	indel	0.00174383	0.625679	0.0114928	0.282675	0.024174
B37.8 Candidiasis of other sites	28s	3497	-	indel	0.00174383	0.625679	0.0114928	0.282675	0.024174
B37.8 Candidiasis of other sites	28s	3512	A	SNV	0.00077412	0.573554	0.013247	0.672528	0.00969433
B37.8 Candidiasis of other sites	28s	3513	GCAG	indel	-0.0019081	0.57618	0.0131481	0.181672	-0.0303165
B37.8 Candidiasis of other sites	28s	3513	GCGGCAG	indel	0.00126706	0.591033	0.0126393	0.44535	0.0168086
B37.8 Candidiasis of other sites	28s	4766	-	indel	-0.0012071	0.58276	0.0129221	0.598603	-0.0119178
B37.8 Candidiasis of other sites	28s	4788	-	indel	-0.000447	0.584365	0.0128667	0.755328	-0.0070444
B37.8 Candidiasis of other sites	28s	4804	-	indel	3.94266e-05	0.583854	0.0129005	0.984257	0.00044751
B37.8 Candidiasis of other sites	28s	4804	CC	indel	0.0024199	0.599125	0.0123686	0.211425	0.0278268
B37.8 Candidiasis of other sites	28s	4804	CCC	indel	-0.0008245	0.602171	0.0122681	0.437263	-0.0176116
B37.8 Candidiasis of other sites	28s	4816	G	SNV	-0.0002605	0.574241	0.0132209	0.638709	0.0105406
B37.8 Candidiasis of other sites	28s	4912	T	SNV	-0.0010695	0.577839	0.0130921	0.491499	-0.0155813
B37.8 Candidiasis of other sites	28s	4934	CC	indel	-0.0026665	0.50657	0.0156456	0.0641885	-0.0430366
B37.8 Candidiasis of other sites	28s	4957	GG	indel	0.00203544	0.614917	0.0118418	0.196083	0.0286287
B37.8 Candidiasis of other sites	28s	4957	-	indel	0.00023623	0.584308	0.0128684	0.911916	0.00247107
I31.3 Pericardial effusion (noninflammatory)	28s	59	A	SNV	0.00123564	0.430387	-0.0188023	0.333709	0.0219253
I31.3 Pericardial effusion (noninflammatory)	28s	101	GG	indel	-0.0011032	0.475743	-0.0170296	0.439787	-0.0176307
I31.3 Pericardial effusion (noninflammatory)	28s	105	G	SNV	-0.0013207	0.477977	-0.0169244	0.225152	-0.0276989
I31.3 Pericardial effusion (noninflammatory)	28s	785	GT	indel	0.00284783	0.432555	-0.0187074	0.0677469	0.040396
I31.3 Pericardial effusion (noninflammatory)	28s	847	-	indel	0.00350353	0.483535	-0.0167037	0.0487615	0.0441892
I31.3 Pericardial effusion (noninflammatory)	28s	847	GGCG	indel	0.00035549	0.447843	-0.0180913	0.619541	-0.011287
I31.3 Pericardial effusion (noninflammatory)	28s	848	-	indel	0.00350353	0.483535	-0.0167037	0.0487615	0.0441892
I31.3 Pericardial effusion (noninflammatory)	28s	849	-	indel	0.00350353	0.483535	-0.0167037	0.0487615	0.0441892
I31.3 Pericardial effusion (noninflammatory)	28s	850	-	indel	0.00281929	0.455234	-0.017797	0.0963081	0.0371608
I31.3 Pericardial effusion (noninflammatory)	28s	851	-	indel	0.00281929	0.455234	-0.017797	0.0963081	0.0371608
I31.3 Pericardial effusion (noninflammatory)	28s	852	-	indel	0.00281929	0.455234	-0.017797	0.0963081	0.0371608
I31.3 Pericardial effusion (noninflammatory)	28s	882	G	SNV	0.00324314	0.434606	-0.0186231	0.032671	0.0470746
I31.3 Pericardial effusion (noninflammatory)	28s	2110	-	indel	0.00231168	0.412582	-0.01954	0.0580607	0.0430544
I31.3 Pericardial effusion (noninflammatory)	28s	2176	GTG	indel	0.00292153	0.380381	-0.0209472	0.0217656	0.0529739
I31.3 Pericardial effusion (noninflammatory)	28s	2187	TT	indel	-0.0022097	0.456839	-0.0177357	0.0857158	-0.0396304
I31.3 Pericardial effusion (noninflammatory)	28s	2194	CC	indel	0.00191659	0.455575	-0.0177865	0.345188	0.0211115
I31.3 Pericardial effusion (noninflammatory)	28s	2964	CC	indel	0.00111115	0.44335	-0.0182706	0.311843	0.0224553
I31.3 Pericardial effusion (noninflammatory)	28s	3039	G	SNV	0.00309678	0.439761	-0.0184186	0.208378	0.0282511
I31.3 Pericardial effusion (noninflammatory)	28s	3049	CTC	indel	0.00081649	0.447437	-0.018112	0.818159	0.00546272
I31.3 Pericardial effusion (noninflammatory)	28s	3125	GAG	indel	0.00070651	0.451071	-0.0179748	0.770356	0.00708795
I31.3 Pericardial effusion (noninflammatory)	28s	3158	CC	indel	0.00185668	0.469684	-0.0172452	0.302846	0.0234914
I31.3 Pericardial effusion (noninflammatory)	28s	3216	GG	indel	0.00024078	0.465484	-0.0174187	0.520716	0.0144101
I31.3 Pericardial effusion (noninflammatory)	28s	3328	-	indel	-0.0019529	0.483671	-0.0167171	0.254297	-0.0259707
I31.3 Pericardial effusion (noninflammatory)	28s	3328	C	SNV	-0.0016492	0.43533	-0.0185995	0.328587	-0.022245
I31.3 Pericardial effusion (noninflammatory)	28s	3329	CC	indel	-4.09e-05	0.444285	-0.018233	0.69816	0.0087928
I31.3 Pericardial effusion (noninflammatory)	28s	3335	-	indel	-0.0012103	0.460033	-0.0176318	0.626707	-0.0110499
I31.3 Pericardial effusion (noninflammatory)	28s	3336	-	indel	-0.0015763	0.46932	-0.0172698	0.452258	-0.0171185
I31.3 Pericardial effusion (noninflammatory)	28s	3337	-	indel	0.00029924	0.4405	-0.0184201	0.901434	0.00284563
I31.3 Pericardial effusion (noninflammatory)	28s	3348	G	SNV	3.22872e-05	0.443681	-0.018265	0.969014	-0.0009401
I31.3 Pericardial effusion (noninflammatory)	28s	3391	-	indel	-0.0023674	0.460853	-0.0175832	0.251875	-0.0255217
I31.3 Pericardial effusion (noninflammatory)	28s	3392	-	indel	-0.0023674	0.460853	-0.0175832	0.251875	-0.0255217
I31.3 Pericardial effusion (noninflammatory)	28s	3393	-	indel	-0.0023674	0.460853	-0.0175832	0.251875	-0.0255217
I31.3 Pericardial effusion (noninflammatory)	28s	3473	-	indel	-0.0014284	0.475313	-0.0170329	0.301549	-0.0235704
I31.3 Pericardial effusion (noninflammatory)	28s	3490	A	SNV	0.00236742	0.460853	-0.0175832	0.251875	0.0255217
I31.3 Pericardial effusion (noninflammatory)	28s	3492	-	indel	-0.0028218	0.485264	-0.0166475	0.12039	-0.0353821
I31.3 Pericardial effusion (noninflammatory)	28s	3493	-	indel	-0.0028218	0.485264	-0.0166475	0.12039	-0.0353821
I31.3 Pericardial effusion (noninflammatory)	28s	3494	-	indel	-0.0028218	0.485264	-0.0166475	0.12039	-0.0353821
I31.3 Pericardial effusion (noninflammatory)	28s	3495	-	indel	-0.0015763	0.46932	-0.0172698	0.452258	-0.0171185
I31.3 Pericardial effusion (noninflammatory)	28s	3496	-	indel	-0.0015763	0.46932	-0.0172698	0.452258	-0.0171185
I31.3 Pericardial effusion (noninflammatory)	28s	3497	-	indel	-0.0015763	0.46932	-0.0172698	0.452258	-0.0171185
I31.3 Pericardial effusion (noninflammatory)	28s	3512	A	SNV	0.00019309	0.451122	-0.0179723	0.759485	0.0070427
I31.3 Pericardial effusion (noninflammatory)	28s	3513	GCAG	indel	0.00076689	0.443524	-0.0182638	0.879931	0.00344601
I31.3 Pericardial effusion (noninflammatory)	28s	3513	GCGGCAG	indel	-0.0004269	0.44617	-0.0181592	0.798674	-0.0057849
I31.3 Pericardial effusion (noninflammatory)	28s	4766	-	indel	8.04163e-05	0.443465	-0.0182649	0.706526	0.00849101
I31.3 Pericardial effusion (noninflammatory)	28s	4788	-	indel	-0.000525	0.444207	-0.0182359	0.955903	0.00124953
I31.3 Pericardial effusion (noninflammatory)	28s	4804	-	indel	-2.6e-05	0.463809	-0.0174815	0.547668	0.013641
I31.3 Pericardial effusion (noninflammatory)	28s	4804	CC	indel	-0.0001571	0.44479	-0.0182155	0.959357	-0.0011487
I31.3 Pericardial effusion (noninflammatory)	28s	4804	CCC	indel	0.0011182	0.452592	-0.0179118	0.684736	0.00911759
I31.3 Pericardial effusion (noninflammatory)	28s	4816	G	SNV	0.00182604	0.455507	-0.0177955	0.537709	0.0138393
I31.3 Pericardial effusion (noninflammatory)	28s	4912	T	SNV	-0.0003438	0.444057	-0.0182436	0.985246	0.00041779
I31.3 Pericardial effusion (noninflammatory)	28s	4934	CC	indel	-0.0009778	0.483453	-0.0167333	0.332847	-0.0224086
I31.3 Pericardial effusion (noninflammatory)	28s	4957	GG	indel	-0.0011565	0.457544	-0.0177152	0.525923	-0.0145086
I31.3 Pericardial effusion (noninflammatory)	28s	4957	-	indel	0.00061713	0.443819	-0.0182521	0.921622	0.00219346
M13.96 Arthritis, unspecified (Lower leg)	28s	59	A	SNV	-0.0001771	0.336878	0.0223437	0.56051	-0.0131746
M13.96 Arthritis, unspecified (Lower leg)	28s	101	GG	indel	-0.0012508	0.318187	0.0232684	0.446647	-0.0172743
M13.96 Arthritis, unspecified (Lower leg)	28s	105	G	SNV	0.00013414	0.351132	0.0217153	0.767786	0.00668602
M13.96 Arthritis, unspecified (Lower leg)	28s	785	GT	indel	0.00085831	0.350373	0.0217246	0.194566	0.0288026
M13.96 Arthritis, unspecified (Lower leg)	28s	847	-	indel	0.00101877	0.324214	0.0229411	0.238104	0.0264782
M13.96 Arthritis, unspecified (Lower leg)	28s	847	GGCG	indel	-0.0008586	0.340798	0.0221597	0.665563	-0.0097945
M13.96 Arthritis, unspecified (Lower leg)	28s	848	-	indel	0.00101877	0.324214	0.0229411	0.238104	0.0264782
M13.96 Arthritis, unspecified (Lower leg)	28s	849	-	indel	0.00101877	0.324214	0.0229411	0.238104	0.0264782
M13.96 Arthritis, unspecified (Lower leg)	28s	850	-	indel	0.00119953	0.335186	0.0224175	0.149588	0.0321632
M13.96 Arthritis, unspecified (Lower leg)	28s	851	-	indel	0.00119953	0.335186	0.0224175	0.149588	0.0321632
M13.96 Arthritis, unspecified (Lower leg)	28s	852	-	indel	0.00119953	0.335186	0.0224175	0.149588	0.0321632
M13.96 Arthritis, unspecified (Lower leg)	28s	882	G	SNV	0.00015667	0.347167	0.0218688	0.313246	0.0224766
M13.96 Arthritis, unspecified (Lower leg)	28s	2110	-	indel	-0.0012716	0.348066	0.0218363	0.744922	0.00744714
M13.96 Arthritis, unspecified (Lower leg)	28s	2176	GTG	indel	6.50959e-05	0.367178	0.0210059	0.339413	0.0220571
M13.96 Arthritis, unspecified (Lower leg)	28s	2187	TT	indel	-0.0008512	0.332582	0.0225413	0.136341	-0.0342165
M13.96 Arthritis, unspecified (Lower leg)	28s	2194	CC	indel	-0.0018333	0.359781	0.0213096	0.110212	-0.0360447
M13.96 Arthritis, unspecified (Lower leg)	28s	2964	CC	indel	-2.19e-05	0.343444	0.0220382	0.977351	0.00063809
M13.96 Arthritis, unspecified (Lower leg)	28s	3039	G	SNV	0.00079558	0.344795	0.0219785	0.708254	0.00840441
M13.96 Arthritis, unspecified (Lower leg)	28s	3049	CTC	indel	-0.0003255	0.351674	0.0216705	0.510737	-0.0156124
M13.96 Arthritis, unspecified (Lower leg)	28s	3125	GAG	indel	-0.0020465	0.372205	0.0207766	0.168338	-0.0337002
M13.96 Arthritis, unspecified (Lower leg)	28s	3158	CC	indel	0.00127686	0.331908	0.0225889	0.567106	0.0129562
M13.96 Arthritis, unspecified (Lower leg)	28s	3216	GG	indel	0.00083962	0.326777	0.022844	0.531146	0.0140097
M13.96 Arthritis, unspecified (Lower leg)	28s	3328	-	indel	-0.0015683	0.320288	0.0231536	0.401569	-0.0189897
M13.96 Arthritis, unspecified (Lower leg)	28s	3328	C	SNV	-0.0006623	0.34302	0.0220602	0.956888	0.0012242
M13.96 Arthritis, unspecified (Lower leg)	28s	3329	CC	indel	0.00068843	0.343425	0.0220389	0.746194	0.00732122
M13.96 Arthritis, unspecified (Lower leg)	28s	3335	-	indel	-0.001168	0.320983	0.0231154	0.377992	-0.0199942
M13.96 Arthritis, unspecified (Lower leg)	28s	3336	-	indel	-0.0009134	0.328281	0.0227731	0.566977	-0.0129684
M13.96 Arthritis, unspecified (Lower leg)	28s	3337	-	indel	-0.0001184	0.344218	0.0220466	0.99614	-0.0001106
M13.96 Arthritis, unspecified (Lower leg)	28s	3348	G	SNV	-0.0017521	0.361395	0.0212431	0.262169	-0.0271822
M13.96 Arthritis, unspecified (Lower leg)	28s	3391	-	indel	-0.0011006	0.339456	0.0222284	0.743668	-0.0073016
M13.96 Arthritis, unspecified (Lower leg)	28s	3392	-	indel	-0.0011006	0.339456	0.0222284	0.743668	-0.0073016
M13.96 Arthritis, unspecified (Lower leg)	28s	3393	-	indel	-0.0011006	0.339456	0.0222284	0.743668	-0.0073016
M13.96 Arthritis, unspecified (Lower leg)	28s	3473	-	indel	-0.0012464	0.328507	0.0227562	0.535397	-0.0140611
M13.96 Arthritis, unspecified (Lower leg)	28s	3490	A	SNV	0.00110063	0.339456	0.0222284	0.743668	0.00730158
M13.96 Arthritis, unspecified (Lower leg)	28s	3492	-	indel	0.00043114	0.348827	0.0218149	0.826498	0.00497055
M13.96 Arthritis, unspecified (Lower leg)	28s	3493	-	indel	0.00043114	0.348827	0.0218149	0.826498	0.00497055
M13.96 Arthritis, unspecified (Lower leg)	28s	3494	-	indel	0.00043114	0.348827	0.0218149	0.826498	0.00497055
M13.96 Arthritis, unspecified (Lower leg)	28s	3495	-	indel	-0.0009134	0.328281	0.0227731	0.566977	-0.0129684
M13.96 Arthritis, unspecified (Lower leg)	28s	3496	-	indel	-0.0009134	0.328281	0.0227731	0.566977	-0.0129684
M13.96 Arthritis, unspecified (Lower leg)	28s	3497	-	indel	-0.0009134	0.328281	0.0227731	0.566977	-0.0129684
M13.96 Arthritis, unspecified (Lower leg)	28s	3512	A	SNV	-0.0007258	0.36304	0.0211737	0.31621	-0.023074
M13.96 Arthritis, unspecified (Lower leg)	28s	3513	GCAG	indel	0.00172527	0.348317	0.0218161	0.1693	0.0312887
M13.96 Arthritis, unspecified (Lower leg)	28s	3513	GCGGCAG	indel	0.00027437	0.345455	0.021948	0.764887	0.00667663
M13.96 Arthritis, unspecified (Lower leg)	28s	4766	-	indel	-2.1e-05	0.34315	0.0220522	0.861353	-0.0039381
M13.96 Arthritis, unspecified (Lower leg)	28s	4788	-	indel	-0.0009519	0.34385	0.022022	0.499928	-0.0152721
M13.96 Arthritis, unspecified (Lower leg)	28s	4804	-	indel	-0.0012513	0.356722	0.0214734	0.647982	-0.0103546
M13.96 Arthritis, unspecified (Lower leg)	28s	4804	CC	indel	0.00139876	0.352013	0.0216572	0.356262	0.0205022
M13.96 Arthritis, unspecified (Lower leg)	28s	4804	CCC	indel	-0.0007609	0.344682	0.0219946	0.955007	-0.0012676
M13.96 Arthritis, unspecified (Lower leg)	28s	4816	G	SNV	-0.0011484	0.339788	0.0222168	0.807632	0.00545885
M13.96 Arthritis, unspecified (Lower leg)	28s	4912	T	SNV	0.0003728	0.342704	0.022074	0.907983	-0.0026012
M13.96 Arthritis, unspecified (Lower leg)	28s	4934	CC	indel	0.00069684	0.34866	0.0218496	0.901886	0.00280836
M13.96 Arthritis, unspecified (Lower leg)	28s	4957	GG	indel	0.00220928	0.3644	0.0211159	0.249828	0.0254274
M13.96 Arthritis, unspecified (Lower leg)	28s	4957	-	indel	-0.0002584	0.346314	0.0219102	0.247181	0.0250266
M54.59 Low back pain (Site unspecified)	28s	59	A	SNV	0.00059813	0.422555	0.0160173	0.952226	-0.0011568
M54.59 Low back pain (Site unspecified)	28s	101	GG	indel	-0.0005229	0.42655	0.0159116	0.954507	0.00110621
M54.59 Low back pain (Site unspecified)	28s	105	G	SNV	-0.0012827	0.411089	0.0164274	0.633029	-0.0092391
M54.59 Low back pain (Site unspecified)	28s	785	GT	indel	-0.0026563	0.416719	0.0162156	0.187127	-0.0258787
M54.59 Low back pain (Site unspecified)	28s	847	-	indel	-0.0030448	0.459309	0.0147859	0.0745778	-0.0346182
M54.59 Low back pain (Site unspecified)	28s	847	GGCG	indel	0.00030101	0.431367	0.015713	0.248994	0.0216322
M54.59 Low back pain (Site unspecified)	28s	848	-	indel	-0.0030448	0.459309	0.0147859	0.0745778	-0.0346182
M54.59 Low back pain (Site unspecified)	28s	849	-	indel	-0.0030448	0.459309	0.0147859	0.0745778	-0.0346182
M54.59 Low back pain (Site unspecified)	28s	850	-	indel	-0.003411	0.4377	0.0154982	0.0577048	-0.0371211
M54.59 Low back pain (Site unspecified)	28s	851	-	indel	-0.003411	0.4377	0.0154982	0.0577048	-0.0371211
M54.59 Low back pain (Site unspecified)	28s	852	-	indel	-0.003411	0.4377	0.0154982	0.0577048	-0.0371211
M54.59 Low back pain (Site unspecified)	28s	882	G	SNV	-0.0031626	0.41863	0.0161491	0.114415	-0.0310253
M54.59 Low back pain (Site unspecified)	28s	2110	-	indel	-0.0023615	0.41194	0.0163865	0.444993	-0.0150158
M54.59 Low back pain (Site unspecified)	28s	2176	GTG	indel	-0.0022734	0.409203	0.0164919	0.571246	-0.0112237
M54.59 Low back pain (Site unspecified)	28s	2187	TT	indel	0.00268039	0.427968	0.0158288	0.632118	0.00940973
M54.59 Low back pain (Site unspecified)	28s	2194	CC	indel	0.0009128	0.423782	0.0159733	0.968187	-0.0007635
M54.59 Low back pain (Site unspecified)	28s	2964	CC	indel	-0.0010917	0.422019	0.0160312	0.382421	-0.0170042
M54.59 Low back pain (Site unspecified)	28s	3039	G	SNV	-0.0020644	0.415813	0.0162424	0.075312	-0.0342821
M54.59 Low back pain (Site unspecified)	28s	3049	CTC	indel	-0.0003511	0.434821	0.0155966	0.386299	-0.0176387
M54.59 Low back pain (Site unspecified)	28s	3125	GAG	indel	0.00111645	0.423271	0.0159992	0.988403	0.00030014
M54.59 Low back pain (Site unspecified)	28s	3158	CC	indel	-0.001199	0.44706	0.0151948	0.334015	-0.0185506
M54.59 Low back pain (Site unspecified)	28s	3216	GG	indel	-0.002937	0.466703	0.0145587	0.210766	-0.0248141
M54.59 Low back pain (Site unspecified)	28s	3328	-	indel	0.00123473	0.453457	0.0149939	0.378625	0.0168916
M54.59 Low back pain (Site unspecified)	28s	3328	C	SNV	0.00141123	0.410777	0.0164213	0.188241	0.025369
