## Supplementary tables for "Ribosome heterogeneity arising from common and rare rRNA sequence variants affects diverse human phenotypes" (part 2 of 3)

### Sheet: Table S3 (continued)
Phenotype	Gene	Position	NUC	variant	Variant Correlation	Copy number P-value	Copy number Beta	Variant Pvalue	Variant Beta
M54.59 Low back pain (Site unspecified)	28s	3329	CC	indel	6.50349e-05	0.423262	0.0159883	0.999563	-1.06e-05
M54.59 Low back pain (Site unspecified)	28s	3335	-	indel	0.00078578	0.444791	0.0152786	0.494001	0.0131488
M54.59 Low back pain (Site unspecified)	28s	3336	-	indel	0.00078382	0.445339	0.0152622	0.503392	0.01287
M54.59 Low back pain (Site unspecified)	28s	3337	-	indel	0.00052276	0.436994	0.0155493	0.719458	0.00701587
M54.59 Low back pain (Site unspecified)	28s	3348	G	SNV	0.00164452	0.416172	0.0162402	0.66215	0.00891894
M54.59 Low back pain (Site unspecified)	28s	3391	-	indel	0.00315932	0.462808	0.0146617	0.00791456	0.0519019
M54.59 Low back pain (Site unspecified)	28s	3392	-	indel	0.00315932	0.462808	0.0146617	0.00791456	0.0519019
M54.59 Low back pain (Site unspecified)	28s	3393	-	indel	0.00315932	0.462808	0.0146617	0.00791456	0.0519019
M54.59 Low back pain (Site unspecified)	28s	3473	-	indel	0.00172103	0.459301	0.0147946	0.217636	0.0236767
M54.59 Low back pain (Site unspecified)	28s	3490	A	SNV	-0.0031593	0.462808	0.0146617	0.00791456	-0.0519019
M54.59 Low back pain (Site unspecified)	28s	3492	-	indel	0.00161366	0.447464	0.0151817	0.345158	0.0182945
M54.59 Low back pain (Site unspecified)	28s	3493	-	indel	0.00161366	0.447464	0.0151817	0.345158	0.0182945
M54.59 Low back pain (Site unspecified)	28s	3494	-	indel	0.00161366	0.447464	0.0151817	0.345158	0.0182945
M54.59 Low back pain (Site unspecified)	28s	3495	-	indel	0.00078382	0.445339	0.0152622	0.503392	0.01287
M54.59 Low back pain (Site unspecified)	28s	3496	-	indel	0.00078382	0.445339	0.0152622	0.503392	0.01287
M54.59 Low back pain (Site unspecified)	28s	3497	-	indel	0.00078382	0.445339	0.0152622	0.503392	0.01287
M54.59 Low back pain (Site unspecified)	28s	3512	A	SNV	-0.0021966	0.464165	0.0146261	0.0597251	-0.0371695
M54.59 Low back pain (Site unspecified)	28s	3513	GCAG	indel	0.00163178	0.428372	0.0158133	0.180562	0.0260242
M54.59 Low back pain (Site unspecified)	28s	3513	GCGGCAG	indel	0.00148408	0.433994	0.0156213	0.170278	0.0255185
M54.59 Low back pain (Site unspecified)	28s	4766	-	indel	-0.0004275	0.423531	0.0159788	0.841896	0.00383297
M54.59 Low back pain (Site unspecified)	28s	4788	-	indel	-0.0007396	0.423151	0.015992	0.921079	0.00190513
M54.59 Low back pain (Site unspecified)	28s	4804	-	indel	-0.0015212	0.432425	0.015697	0.779519	-0.0054226
M54.59 Low back pain (Site unspecified)	28s	4804	CC	indel	0.00201077	0.434042	0.0156244	0.300661	0.0196953
M54.59 Low back pain (Site unspecified)	28s	4804	CCC	indel	-0.0011338	0.451275	0.0150508	0.181777	-0.0259284
M54.59 Low back pain (Site unspecified)	28s	4816	G	SNV	-0.0003314	0.421383	0.0160612	0.90743	0.00223403
M54.59 Low back pain (Site unspecified)	28s	4912	T	SNV	-0.0005732	0.423328	0.0159874	0.996881	7.51606e-05
M54.59 Low back pain (Site unspecified)	28s	4934	CC	indel	0.00088202	0.413813	0.0163509	0.78368	-0.0053481
M54.59 Low back pain (Site unspecified)	28s	4957	GG	indel	0.00126662	0.436471	0.0155478	0.524194	0.0121228
M54.59 Low back pain (Site unspecified)	28s	4957	-	indel	0.00062446	0.423678	0.0159744	0.842584	0.00378028
S82.80 Fractures of other parts of lower leg (closed)	28s	59	A	SNV	-0.0010969	0.201212	-0.0260033	0.752535	0.00607025
S82.80 Fractures of other parts of lower leg (closed)	28s	101	GG	indel	9.44142e-05	0.223955	-0.024783	0.443439	-0.0148223
S82.80 Fractures of other parts of lower leg (closed)	28s	105	G	SNV	-6.82e-05	0.219409	-0.0249984	0.368481	-0.0173629
S82.80 Fractures of other parts of lower leg (closed)	28s	785	GT	indel	0.0020324	0.203438	-0.0258673	0.890731	0.00260929
S82.80 Fractures of other parts of lower leg (closed)	28s	847	-	indel	-9.56e-05	0.203216	-0.0258931	0.938451	-0.0014711
S82.80 Fractures of other parts of lower leg (closed)	28s	847	GGCG	indel	0.00080179	0.199449	-0.0261001	0.329659	0.0182773
S82.80 Fractures of other parts of lower leg (closed)	28s	848	-	indel	-9.56e-05	0.203216	-0.0258931	0.938451	-0.0014711
S82.80 Fractures of other parts of lower leg (closed)	28s	849	-	indel	-9.56e-05	0.203216	-0.0258931	0.938451	-0.0014711
S82.80 Fractures of other parts of lower leg (closed)	28s	850	-	indel	0.00073927	0.2039	-0.0258417	0.998614	-3.31e-05
S82.80 Fractures of other parts of lower leg (closed)	28s	851	-	indel	0.00073927	0.2039	-0.0258417	0.998614	-3.31e-05
S82.80 Fractures of other parts of lower leg (closed)	28s	852	-	indel	0.00073927	0.2039	-0.0258417	0.998614	-3.31e-05
S82.80 Fractures of other parts of lower leg (closed)	28s	882	G	SNV	0.00173	0.203526	-0.0258617	0.872573	0.00304516
S82.80 Fractures of other parts of lower leg (closed)	28s	2110	-	indel	0.00123458	0.21442	-0.0252568	0.296677	-0.0202921
S82.80 Fractures of other parts of lower leg (closed)	28s	2176	GTG	indel	0.00367696	0.196956	-0.0262751	0.658513	0.00867185
S82.80 Fractures of other parts of lower leg (closed)	28s	2187	TT	indel	-0.0039232	0.207881	-0.0256161	0.377041	-0.0172589
S82.80 Fractures of other parts of lower leg (closed)	28s	2194	CC	indel	0.00276629	0.21829	-0.0250396	0.0405751	0.0388127
S82.80 Fractures of other parts of lower leg (closed)	28s	2964	CC	indel	0.00231049	0.204268	-0.0258189	0.25464	0.02124
S82.80 Fractures of other parts of lower leg (closed)	28s	3039	G	SNV	-0.0006935	0.204157	-0.0258251	0.904774	-0.0022944
S82.80 Fractures of other parts of lower leg (closed)	28s	3049	CTC	indel	-0.0026896	0.199496	-0.0261004	0.587103	-0.0110569
S82.80 Fractures of other parts of lower leg (closed)	28s	3125	GAG	indel	-0.0009757	0.20721	-0.0256715	0.833964	0.0043497
S82.80 Fractures of other parts of lower leg (closed)	28s	3158	CC	indel	-0.001166	0.202249	-0.0259585	0.893359	-0.0025745
S82.80 Fractures of other parts of lower leg (closed)	28s	3216	GG	indel	0.00388754	0.210008	-0.0255295	0.772911	0.0054755
S82.80 Fractures of other parts of lower leg (closed)	28s	3328	-	indel	0.00118228	0.198518	-0.0261966	0.766758	0.00569071
S82.80 Fractures of other parts of lower leg (closed)	28s	3328	C	SNV	0.00084571	0.202703	-0.0259123	0.815769	-0.0044833
S82.80 Fractures of other parts of lower leg (closed)	28s	3329	CC	indel	-0.0024212	0.203561	-0.0258594	0.599095	-0.0100918
S82.80 Fractures of other parts of lower leg (closed)	28s	3335	-	indel	0.00038231	0.20828	-0.0256284	0.846788	-0.0037084
S82.80 Fractures of other parts of lower leg (closed)	28s	3336	-	indel	0.00126007	0.201417	-0.026024	0.873358	0.00305734
S82.80 Fractures of other parts of lower leg (closed)	28s	3337	-	indel	0.0013134	0.197745	-0.026249	0.751481	0.00616347
S82.80 Fractures of other parts of lower leg (closed)	28s	3348	G	SNV	-0.0012373	0.202798	-0.0259156	0.906496	-0.0024282
S82.80 Fractures of other parts of lower leg (closed)	28s	3391	-	indel	-0.0006643	0.205692	-0.0257456	0.846128	-0.0037166
S82.80 Fractures of other parts of lower leg (closed)	28s	3392	-	indel	-0.0006643	0.205692	-0.0257456	0.846128	-0.0037166
S82.80 Fractures of other parts of lower leg (closed)	28s	3393	-	indel	-0.0006643	0.205692	-0.0257456	0.846128	-0.0037166
S82.80 Fractures of other parts of lower leg (closed)	28s	3473	-	indel	0.00203191	0.189137	-0.0267436	0.382312	0.0167128
S82.80 Fractures of other parts of lower leg (closed)	28s	3490	A	SNV	0.00066434	0.205692	-0.0257456	0.846128	0.00371656
S82.80 Fractures of other parts of lower leg (closed)	28s	3492	-	indel	0.00041037	0.212479	-0.0253818	0.613233	-0.009764
S82.80 Fractures of other parts of lower leg (closed)	28s	3493	-	indel	0.00041037	0.212479	-0.0253818	0.613233	-0.009764
S82.80 Fractures of other parts of lower leg (closed)	28s	3494	-	indel	0.00041037	0.212479	-0.0253818	0.613233	-0.009764
S82.80 Fractures of other parts of lower leg (closed)	28s	3495	-	indel	0.00126007	0.201417	-0.026024	0.873358	0.00305734
S82.80 Fractures of other parts of lower leg (closed)	28s	3496	-	indel	0.00126007	0.201417	-0.026024	0.873358	0.00305734
S82.80 Fractures of other parts of lower leg (closed)	28s	3497	-	indel	0.00126007	0.201417	-0.026024	0.873358	0.00305734
S82.80 Fractures of other parts of lower leg (closed)	28s	3512	A	SNV	-0.0004975	0.207525	-0.0256515	0.802423	0.00488935
S82.80 Fractures of other parts of lower leg (closed)	28s	3513	GCAG	indel	-0.0005836	0.205384	-0.0257554	0.549383	-0.011592
S82.80 Fractures of other parts of lower leg (closed)	28s	3513	GCGGCAG	indel	0.00085587	0.200707	-0.0260248	0.503976	0.0125316
S82.80 Fractures of other parts of lower leg (closed)	28s	4766	-	indel	-0.000527	0.204661	-0.0257981	0.632137	-0.0091792
S82.80 Fractures of other parts of lower leg (closed)	28s	4788	-	indel	-0.0004603	0.203863	-0.0258425	0.84907	-0.0036402
S82.80 Fractures of other parts of lower leg (closed)	28s	4804	-	indel	0.0002392	0.202889	-0.0259303	0.929795	-0.0016977
S82.80 Fractures of other parts of lower leg (closed)	28s	4804	CC	indel	-0.0029256	0.209308	-0.0255317	0.307921	-0.0197328
S82.80 Fractures of other parts of lower leg (closed)	28s	4804	CCC	indel	0.0025784	0.214181	-0.0252744	0.376788	0.016752
S82.80 Fractures of other parts of lower leg (closed)	28s	4816	G	SNV	0.00023204	0.195761	-0.026323	0.444431	-0.0146768
S82.80 Fractures of other parts of lower leg (closed)	28s	4912	T	SNV	-0.0004007	0.20544	-0.025755	0.755731	-0.0059538
S82.80 Fractures of other parts of lower leg (closed)	28s	4934	CC	indel	-0.0005927	0.180992	-0.0272691	0.273429	0.0212565
S82.80 Fractures of other parts of lower leg (closed)	28s	4957	GG	indel	-0.0014026	0.207483	-0.0256485	0.769602	-0.0057027
S82.80 Fractures of other parts of lower leg (closed)	28s	4957	-	indel	-0.0018728	0.205292	-0.0257556	0.09928	-0.0326347
W01.4 Street and highway	28s	59	A	SNV	-0.000148	0.672761	-0.0085977	0.491832	0.0133092
W01.4 Street and highway	28s	101	GG	indel	0.00146366	0.669891	-0.0086954	0.749506	0.00622364
W01.4 Street and highway	28s	105	G	SNV	-0.0003816	0.717516	-0.0073682	0.354267	-0.0180175
W01.4 Street and highway	28s	785	GT	indel	0.00313024	0.68022	-0.0083875	0.541079	0.0116393
W01.4 Street and highway	28s	847	-	indel	0.00043244	0.681646	-0.0083518	0.883011	-0.0028239
W01.4 Street and highway	28s	847	GGCG	indel	-0.0017478	0.684097	-0.0082801	0.921435	0.0018859
W01.4 Street and highway	28s	848	-	indel	0.00043244	0.681646	-0.0083518	0.883011	-0.0028239
W01.4 Street and highway	28s	849	-	indel	0.00043244	0.681646	-0.0083518	0.883011	-0.0028239
W01.4 Street and highway	28s	850	-	indel	0.00182544	0.686226	-0.0082209	0.881643	0.00285107
W01.4 Street and highway	28s	851	-	indel	0.00182544	0.686226	-0.0082209	0.881643	0.00285107
W01.4 Street and highway	28s	852	-	indel	0.00182544	0.686226	-0.0082209	0.881643	0.00285107
W01.4 Street and highway	28s	882	G	SNV	0.00306441	0.682498	-0.008324	0.649777	0.00865983
W01.4 Street and highway	28s	2110	-	indel	0.00209521	0.685654	-0.0082397	0.979582	-0.0004979
W01.4 Street and highway	28s	2176	GTG	indel	0.00269379	0.675258	-0.008536	0.780832	0.00548756
W01.4 Street and highway	28s	2187	TT	indel	-0.001978	0.68513	-0.0082513	0.988246	-0.0002893
W01.4 Street and highway	28s	2964	CC	indel	0.00027007	0.684983	-0.0082548	0.960968	-0.0009344
W01.4 Street and highway	28s	3039	G	SNV	5.24539e-05	0.68425	-0.0082755	0.875276	0.00301793
W01.4 Street and highway	28s	3049	CTC	indel	-0.0015294	0.682617	-0.0083229	0.892697	-0.0027447
W01.4 Street and highway	28s	3158	CC	indel	0.00049131	0.703219	-0.0077593	0.57351	0.0108895
W01.4 Street and highway	28s	3216	GG	indel	-0.0009045	0.653938	-0.0091371	0.434982	-0.0151675
W01.4 Street and highway	28s	3328	-	indel	-0.0010986	0.725465	-0.007157	0.357168	-0.0178272
W01.4 Street and highway	28s	3328	C	SNV	0.00106776	0.686251	-0.0082204	0.902406	0.00237085
W01.4 Street and highway	28s	3329	CC	indel	0.0007808	0.686756	-0.0082056	0.257568	0.0218126
W01.4 Street and highway	28s	3335	-	indel	6.16042e-05	0.689118	-0.0081527	0.927165	-0.0017612
W01.4 Street and highway	28s	3336	-	indel	-0.0004875	0.705829	-0.0076928	0.627148	-0.0093856
W01.4 Street and highway	28s	3337	-	indel	0.00052418	0.692539	-0.0080629	0.884765	-0.0028345
W01.4 Street and highway	28s	3391	-	indel	0.0011927	0.669658	-0.0086832	0.403907	0.0161558
W01.4 Street and highway	28s	3392	-	indel	0.0011927	0.669658	-0.0086832	0.403907	0.0161558
W01.4 Street and highway	28s	3393	-	indel	0.0011927	0.669658	-0.0086832	0.403907	0.0161558
W01.4 Street and highway	28s	3473	-	indel	-0.0005571	0.708992	-0.0076037	0.533162	-0.0120549
W01.4 Street and highway	28s	3490	A	SNV	-0.0011927	0.669658	-0.0086832	0.403907	-0.0161558
W01.4 Street and highway	28s	3492	-	indel	0.00027824	0.690786	-0.0081024	0.866362	-0.0032621
W01.4 Street and highway	28s	3493	-	indel	0.00027824	0.690786	-0.0081024	0.866362	-0.0032621
W01.4 Street and highway	28s	3494	-	indel	0.00027824	0.690786	-0.0081024	0.866362	-0.0032621
W01.4 Street and highway	28s	3495	-	indel	-0.0004875	0.705829	-0.0076928	0.627148	-0.0093856
W01.4 Street and highway	28s	3496	-	indel	-0.0004875	0.705829	-0.0076928	0.627148	-0.0093856
W01.4 Street and highway	28s	3497	-	indel	-0.0004875	0.705829	-0.0076928	0.627148	-0.0093856
W01.4 Street and highway	28s	3513	GCGGCAG	indel	0.00120347	0.678735	-0.0084286	0.501734	0.0126853
W01.4 Street and highway	28s	4766	-	indel	-0.0006255	0.686602	-0.0082107	0.523427	-0.0123389
W01.4 Street and highway	28s	4788	-	indel	-0.0005655	0.684448	-0.0082703	0.560564	-0.0112464
W01.4 Street and highway	28s	4804	-	indel	-0.0014612	0.644759	-0.0093975	0.274686	-0.0212513
W01.4 Street and highway	28s	4804	CC	indel	0.00146903	0.671741	-0.0086257	0.285604	0.0204486
W01.4 Street and highway	28s	4816	G	SNV	0.00090134	0.692809	-0.0080413	0.734813	0.00649095
W01.4 Street and highway	28s	4912	T	SNV	-0.0009947	0.692116	-0.0080589	0.45819	-0.014347
W01.4 Street and highway	28s	4934	CC	indel	-0.0020568	0.730847	-0.0070127	0.343527	-0.0187235
W01.4 Street and highway	28s	4957	GG	indel	0.00166716	0.656246	-0.0090639	0.247832	0.022136
W01.4 Street and highway	28s	4957	-	indel	0.00054445	0.684456	-0.0082697	0.846074	0.00369341
N92.1 Excessive and frequent menstruation with irregular cycle	28s	59	A	SNV	0.00352883	0.256622	-0.0230667	0.0286613	0.0421898
N92.1 Excessive and frequent menstruation with irregular cycle	28s	101	GG	indel	-0.0024203	0.333066	-0.0197061	0.10965	-0.030971
N92.1 Excessive and frequent menstruation with irregular cycle	28s	105	G	SNV	-0.0023097	0.314763	-0.0204424	0.103058	-0.0315972
N92.1 Excessive and frequent menstruation with irregular cycle	28s	785	GT	indel	-0.002502	0.284889	-0.0217353	0.114266	-0.0308862
N92.1 Excessive and frequent menstruation with irregular cycle	28s	847	-	indel	-0.0020592	0.258721	-0.0229731	0.151217	-0.0276967
N92.1 Excessive and frequent menstruation with irregular cycle	28s	847	GGCG	indel	-0.0025804	0.290913	-0.021466	0.2234	-0.0237959
N92.1 Excessive and frequent menstruation with irregular cycle	28s	848	-	indel	-0.0020592	0.258721	-0.0229731	0.151217	-0.0276967
N92.1 Excessive and frequent menstruation with irregular cycle	28s	849	-	indel	-0.0020592	0.258721	-0.0229731	0.151217	-0.0276967
N92.1 Excessive and frequent menstruation with irregular cycle	28s	850	-	indel	-0.0020471	0.271212	-0.0223668	0.14986	-0.0278898
N92.1 Excessive and frequent menstruation with irregular cycle	28s	851	-	indel	-0.0020471	0.271212	-0.0223668	0.14986	-0.0278898
N92.1 Excessive and frequent menstruation with irregular cycle	28s	852	-	indel	-0.0020471	0.271212	-0.0223668	0.14986	-0.0278898
N92.1 Excessive and frequent menstruation with irregular cycle	28s	882	G	SNV	-0.0026632	0.282826	-0.0218288	0.0993705	-0.0321959
N92.1 Excessive and frequent menstruation with irregular cycle	28s	2110	-	indel	0.0038215	0.255453	-0.0231264	0.0287231	0.0423903
N92.1 Excessive and frequent menstruation with irregular cycle	28s	2176	GTG	indel	0.00263819	0.251653	-0.0233307	0.1122	0.0313043
N92.1 Excessive and frequent menstruation with irregular cycle	28s	2187	TT	indel	-0.0016922	0.291932	-0.0214231	0.198208	-0.0252158
N92.1 Excessive and frequent menstruation with irregular cycle	28s	2194	CC	indel	-0.0008266	0.273566	-0.0222575	0.32682	-0.0188609
N92.1 Excessive and frequent menstruation with irregular cycle	28s	2964	CC	indel	0.00153138	0.280988	-0.0219117	0.862576	0.00328126
N92.1 Excessive and frequent menstruation with irregular cycle	28s	3039	G	SNV	-0.0016147	0.284207	-0.0217602	0.22341	-0.0235609
N92.1 Excessive and frequent menstruation with irregular cycle	28s	3049	CTC	indel	8.81169e-05	0.282482	-0.021848	0.862395	0.00350029
N92.1 Excessive and frequent menstruation with irregular cycle	28s	3125	GAG	indel	-0.0001867	0.285243	-0.0217324	0.801204	0.00518263
N92.1 Excessive and frequent menstruation with irregular cycle	28s	3158	CC	indel	0.00069861	0.285042	-0.0217469	0.840995	0.00387873
N92.1 Excessive and frequent menstruation with irregular cycle	28s	3216	GG	indel	0.00164928	0.324823	-0.0200365	0.0884719	0.0320429
N92.1 Excessive and frequent menstruation with irregular cycle	28s	3328	-	indel	-0.0003417	0.279946	-0.0219974	0.946761	0.0012895
N92.1 Excessive and frequent menstruation with irregular cycle	28s	3328	C	SNV	-0.0007232	0.278512	-0.0220297	0.752895	-0.0060796
N92.1 Excessive and frequent menstruation with irregular cycle	28s	3329	CC	indel	-0.0002515	0.280772	-0.0219213	0.71833	-0.0069574
N92.1 Excessive and frequent menstruation with irregular cycle	28s	3335	-	indel	-0.0006778	0.286878	-0.0216743	0.817814	-0.0044523
N92.1 Excessive and frequent menstruation with irregular cycle	28s	3336	-	indel	-0.0012688	0.292541	-0.0214245	0.660019	-0.0085184
N92.1 Excessive and frequent menstruation with irregular cycle	28s	3337	-	indel	-0.0036328	0.325921	-0.0199971	0.111305	-0.0312312
N92.1 Excessive and frequent menstruation with irregular cycle	28s	3348	G	SNV	0.00025035	0.287205	-0.0216373	0.612036	0.0103364
N92.1 Excessive and frequent menstruation with irregular cycle	28s	3391	-	indel	0.0010743	0.275283	-0.0221797	0.611137	0.00982606
N92.1 Excessive and frequent menstruation with irregular cycle	28s	3392	-	indel	0.0010743	0.275283	-0.0221797	0.611137	0.00982606
N92.1 Excessive and frequent menstruation with irregular cycle	28s	3393	-	indel	0.0010743	0.275283	-0.0221797	0.611137	0.00982606
N92.1 Excessive and frequent menstruation with irregular cycle	28s	3473	-	indel	-0.0010341	0.286188	-0.0217038	0.835713	-0.0040121
N92.1 Excessive and frequent menstruation with irregular cycle	28s	3490	A	SNV	-0.0010743	0.275283	-0.0221797	0.611137	-0.0098261
N92.1 Excessive and frequent menstruation with irregular cycle	28s	3492	-	indel	-6.66e-05	0.276924	-0.0221197	0.823928	0.00432135
N92.1 Excessive and frequent menstruation with irregular cycle	28s	3493	-	indel	-6.66e-05	0.276924	-0.0221197	0.823928	0.00432135
N92.1 Excessive and frequent menstruation with irregular cycle	28s	3494	-	indel	-6.66e-05	0.276924	-0.0221197	0.823928	0.00432135
N92.1 Excessive and frequent menstruation with irregular cycle	28s	3495	-	indel	-0.0012688	0.292541	-0.0214245	0.660019	-0.0085184
N92.1 Excessive and frequent menstruation with irregular cycle	28s	3496	-	indel	-0.0012688	0.292541	-0.0214245	0.660019	-0.0085184
N92.1 Excessive and frequent menstruation with irregular cycle	28s	3497	-	indel	-0.0012688	0.292541	-0.0214245	0.660019	-0.0085184
N92.1 Excessive and frequent menstruation with irregular cycle	28s	3512	A	SNV	0.00099427	0.28677	-0.0216629	0.722211	0.0069642
N92.1 Excessive and frequent menstruation with irregular cycle	28s	3513	GCAG	indel	-0.0005047	0.281593	-0.0218838	0.756617	-0.0060354
N92.1 Excessive and frequent menstruation with irregular cycle	28s	3513	GCGGCAG	indel	0.00108115	0.27828	-0.022037	0.660161	0.00833974
N92.1 Excessive and frequent menstruation with irregular cycle	28s	4766	-	indel	0.00018137	0.281384	-0.0218947	0.833349	-0.0040456
N92.1 Excessive and frequent menstruation with irregular cycle	28s	4788	-	indel	3.85819e-05	0.281026	-0.0219111	0.755507	-0.0059924
N92.1 Excessive and frequent menstruation with irregular cycle	28s	4804	-	indel	0.00061219	0.287119	-0.02166	0.802013	0.00484149
N92.1 Excessive and frequent menstruation with irregular cycle	28s	4804	CC	indel	-0.0001111	0.281879	-0.0218735	0.895166	-0.0025406
N92.1 Excessive and frequent menstruation with irregular cycle	28s	4804	CCC	indel	0.00089188	0.28955	-0.0215369	0.577798	0.0106108
N92.1 Excessive and frequent menstruation with irregular cycle	28s	4816	G	SNV	-0.0002112	0.284275	-0.0217758	0.838878	0.00390875
N92.1 Excessive and frequent menstruation with irregular cycle	28s	4912	T	SNV	-0.0003107	0.284933	-0.0217369	0.557958	-0.0112837
N92.1 Excessive and frequent menstruation with irregular cycle	28s	4934	CC	indel	-0.0005832	0.290869	-0.0215121	0.763458	-0.0058899
N92.1 Excessive and frequent menstruation with irregular cycle	28s	4957	GG	indel	-0.0010639	0.285034	-0.0217423	0.816068	-0.0045006
N92.1 Excessive and frequent menstruation with irregular cycle	28s	4957	-	indel	-0.0011471	0.280741	-0.0219193	0.282568	-0.0211645
T84.8 Other complications of internal orthopaedic prosthetic devices, implants and grafts	28s	59	A	SNV	0.00229474	0.407289	0.0167203	0.0452896	0.0389398
T84.8 Other complications of internal orthopaedic prosthetic devices, implants and grafts	28s	101	GG	indel	-0.001553	0.324264	0.0199141	0.108276	-0.0314594
T84.8 Other complications of internal orthopaedic prosthetic devices, implants and grafts	28s	105	G	SNV	-0.0022405	0.325458	0.0198421	0.0255894	-0.0438311
T84.8 Other complications of internal orthopaedic prosthetic devices, implants and grafts	28s	785	GT	indel	-0.0008214	0.372129	0.017999	0.140928	-0.0289564
T84.8 Other complications of internal orthopaedic prosthetic devices, implants and grafts	28s	847	-	indel	-0.0003729	0.40007	0.0169811	0.281491	-0.0209286
T84.8 Other complications of internal orthopaedic prosthetic devices, implants and grafts	28s	847	GGCG	indel	0.00337476	0.391572	0.0172818	0.0658216	0.0345033
T84.8 Other complications of internal orthopaedic prosthetic devices, implants and grafts	28s	848	-	indel	-0.0003729	0.40007	0.0169811	0.281491	-0.0209286
T84.8 Other complications of internal orthopaedic prosthetic devices, implants and grafts	28s	849	-	indel	-0.0003729	0.40007	0.0169811	0.281491	-0.0209286
T84.8 Other complications of internal orthopaedic prosthetic devices, implants and grafts	28s	850	-	indel	-0.000208	0.386814	0.0174542	0.295336	-0.0203951
T84.8 Other complications of internal orthopaedic prosthetic devices, implants and grafts	28s	851	-	indel	-0.000208	0.386814	0.0174542	0.295336	-0.0203951
T84.8 Other complications of internal orthopaedic prosthetic devices, implants and grafts	28s	852	-	indel	-0.000208	0.386814	0.0174542	0.295336	-0.0203951
T84.8 Other complications of internal orthopaedic prosthetic devices, implants and grafts	28s	882	G	SNV	-0.0003891	0.375732	0.0178636	0.247164	-0.0226572
T84.8 Other complications of internal orthopaedic prosthetic devices, implants and grafts	28s	2110	-	indel	0.00156669	0.376256	0.0178505	0.789258	-0.0052538
T84.8 Other complications of internal orthopaedic prosthetic devices, implants and grafts	28s	2176	GTG	indel	0.00291907	0.395407	0.0171615	0.58556	0.0108271
T84.8 Other complications of internal orthopaedic prosthetic devices, implants and grafts	28s	2187	TT	indel	-0.0022089	0.377351	0.0178043	0.676204	-0.0082556
T84.8 Other complications of internal orthopaedic prosthetic devices, implants and grafts	28s	2194	CC	indel	0.00032805	0.375093	0.0178902	0.622613	0.00950131
T84.8 Other complications of internal orthopaedic prosthetic devices, implants and grafts	28s	2964	CC	indel	0.00217019	0.380083	0.0177013	0.432628	0.014928
T84.8 Other complications of internal orthopaedic prosthetic devices, implants and grafts	28s	3039	G	SNV	-0.0021175	0.376257	0.0178405	0.244335	-0.0226507
T84.8 Other complications of internal orthopaedic prosthetic devices, implants and grafts	28s	3049	CTC	indel	0.00359282	0.338804	0.019297	0.001219	0.0649285
T84.8 Other complications of internal orthopaedic prosthetic devices, implants and grafts	28s	3125	GAG	indel	0.00393184	0.305732	0.020663	0.00017702	0.0759832
T84.8 Other complications of internal orthopaedic prosthetic devices, implants and grafts	28s	3158	CC	indel	-0.0015904	0.382274	0.017637	0.946183	-0.0013103
T84.8 Other complications of internal orthopaedic prosthetic devices, implants and grafts	28s	3216	GG	indel	0.00018418	0.387249	0.0174627	0.831053	-0.0041325
T84.8 Other complications of internal orthopaedic prosthetic devices, implants and grafts	28s	3328	-	indel	0.00220709	0.398458	0.0170603	0.600261	0.0101489
T84.8 Other complications of internal orthopaedic prosthetic devices, implants and grafts	28s	3328	C	SNV	0.00073606	0.383145	0.0175906	0.713989	-0.0071439
T84.8 Other complications of internal orthopaedic prosthetic devices, implants and grafts	28s	3329	CC	indel	-0.0015952	0.380479	0.0176865	0.815218	-0.0045462
T84.8 Other complications of internal orthopaedic prosthetic devices, implants and grafts	28s	3335	-	indel	0.00053499	0.363308	0.0183599	0.553525	-0.0115234
T84.8 Other complications of internal orthopaedic prosthetic devices, implants and grafts	28s	3336	-	indel	0.00086689	0.373555	0.0179741	0.811611	-0.0046308
T84.8 Other complications of internal orthopaedic prosthetic devices, implants and grafts	28s	3337	-	indel	-0.0011289	0.332035	0.0195982	0.145203	-0.028816
T84.8 Other complications of internal orthopaedic prosthetic devices, implants and grafts	28s	3348	G	SNV	0.00467012	0.316623	0.0201979	6.15845e-05	0.0803524
T84.8 Other complications of internal orthopaedic prosthetic devices, implants and grafts	28s	3391	-	indel	5.21231e-05	0.394143	0.0171888	0.324484	0.0192361
T84.8 Other complications of internal orthopaedic prosthetic devices, implants and grafts	28s	3392	-	indel	5.21231e-05	0.394143	0.0171888	0.324484	0.0192361
T84.8 Other complications of internal orthopaedic prosthetic devices, implants and grafts	28s	3393	-	indel	5.21231e-05	0.394143	0.0171888	0.324484	0.0192361
T84.8 Other complications of internal orthopaedic prosthetic devices, implants and grafts	28s	3473	-	indel	-0.0002647	0.34679	0.0189955	0.20918	-0.0245325
T84.8 Other complications of internal orthopaedic prosthetic devices, implants and grafts	28s	3490	A	SNV	-5.21e-05	0.394143	0.0171888	0.324484	-0.0192361
T84.8 Other complications of internal orthopaedic prosthetic devices, implants and grafts	28s	3492	-	indel	-0.0004344	0.350263	0.0188562	0.21202	-0.0244166
T84.8 Other complications of internal orthopaedic prosthetic devices, implants and grafts	28s	3493	-	indel	-0.0004344	0.350263	0.0188562	0.21202	-0.0244166
T84.8 Other complications of internal orthopaedic prosthetic devices, implants and grafts	28s	3494	-	indel	-0.0004344	0.350263	0.0188562	0.21202	-0.0244166
T84.8 Other complications of internal orthopaedic prosthetic devices, implants and grafts	28s	3495	-	indel	0.00086689	0.373555	0.0179741	0.811611	-0.0046308
T84.8 Other complications of internal orthopaedic prosthetic devices, implants and grafts	28s	3496	-	indel	0.00086689	0.373555	0.0179741	0.811611	-0.0046308
T84.8 Other complications of internal orthopaedic prosthetic devices, implants and grafts	28s	3497	-	indel	0.00086689	0.373555	0.0179741	0.811611	-0.0046308
T84.8 Other complications of internal orthopaedic prosthetic devices, implants and grafts	28s	3512	A	SNV	0.00346173	0.327847	0.0197443	0.00777286	0.0522265
T84.8 Other complications of internal orthopaedic prosthetic devices, implants and grafts	28s	3513	GCAG	indel	-0.003021	0.370674	0.0180532	0.0216313	-0.0449839
T84.8 Other complications of internal orthopaedic prosthetic devices, implants and grafts	28s	3513	GCGGCAG	indel	-0.003558	0.365443	0.0182549	0.0560441	-0.0385204
T84.8 Other complications of internal orthopaedic prosthetic devices, implants and grafts	28s	4766	-	indel	0.00187079	0.381617	0.0176425	0.468943	0.0139618
T84.8 Other complications of internal orthopaedic prosthetic devices, implants and grafts	28s	4788	-	indel	0.00192427	0.37981	0.0177097	0.536282	0.011936
T84.8 Other complications of internal orthopaedic prosthetic devices, implants and grafts	28s	4804	-	indel	0.00125972	0.36502	0.0182881	0.567975	0.0111172
T84.8 Other complications of internal orthopaedic prosthetic devices, implants and grafts	28s	4804	CC	indel	0.00151195	0.391015	0.0173046	0.245627	0.0223604
T84.8 Other complications of internal orthopaedic prosthetic devices, implants and grafts	28s	4804	CCC	indel	0.00043414	0.390131	0.017341	0.602863	-0.0101029
T84.8 Other complications of internal orthopaedic prosthetic devices, implants and grafts	28s	4816	G	SNV	0.00133962	0.369608	0.0181033	0.52719	0.0121923
T84.8 Other complications of internal orthopaedic prosthetic devices, implants and grafts	28s	4912	T	SNV	0.00079993	0.381421	0.0176527	0.87028	0.00315768
T84.8 Other complications of internal orthopaedic prosthetic devices, implants and grafts	28s	4934	CC	indel	-0.0037932	0.327859	0.0197666	0.119525	-0.0311252
T84.8 Other complications of internal orthopaedic prosthetic devices, implants and grafts	28s	4957	GG	indel	0.00052468	0.387559	0.0174362	0.704895	0.00737564
T84.8 Other complications of internal orthopaedic prosthetic devices, implants and grafts	28s	4957	-	indel	0.00262375	0.383123	0.0175913	0.135773	0.0277738
I50.0 Congestive heart failure	28s	59	A	SNV	3.38273e-05	0.00153669	0.0404351	0.967843	0.00049927
I50.0 Congestive heart failure	28s	101	GG	indel	0.0005075	0.00166289	0.0402265	0.800382	0.00314832
I50.0 Congestive heart failure	28s	105	G	SNV	-0.0009317	0.00140084	0.0408131	0.557664	-0.0072891
I50.0 Congestive heart failure	28s	785	GT	indel	0.0021181	0.0016335	0.0402017	0.123475	0.0188028
I50.0 Congestive heart failure	28s	847	-	indel	0.00215616	0.00132785	0.0409817	0.187923	0.0162145
I50.0 Congestive heart failure	28s	847	GGCG	indel	-0.0027977	0.00143548	0.0406765	0.101098	-0.0204877
I50.0 Congestive heart failure	28s	848	-	indel	0.00215616	0.00132785	0.0409817	0.187923	0.0162145
I50.0 Congestive heart failure	28s	849	-	indel	0.00215616	0.00132785	0.0409817	0.187923	0.0162145
I50.0 Congestive heart failure	28s	850	-	indel	0.00183673	0.00146279	0.0406086	0.210859	0.0153708
I50.0 Congestive heart failure	28s	851	-	indel	0.00183673	0.00146279	0.0406086	0.210859	0.0153708
I50.0 Congestive heart failure	28s	852	-	indel	0.00183673	0.00146279	0.0406086	0.210859	0.0153708
I50.0 Congestive heart failure	28s	882	G	SNV	0.00227406	0.00160778	0.0402589	0.096071	0.0203033
I50.0 Congestive heart failure	28s	2110	-	indel	-0.0021637	0.00135135	0.0409142	0.197167	-0.0161731
I50.0 Congestive heart failure	28s	2176	GTG	indel	-0.0016541	0.00135239	0.0409385	0.421448	-0.0101858
I50.0 Congestive heart failure	28s	2187	TT	indel	0.0022335	0.001612	0.0402505	0.254908	0.0143394
I50.0 Congestive heart failure	28s	2194	CC	indel	0.00050753	0.00153053	0.0404477	0.995998	6.14964e-05
I50.0 Congestive heart failure	28s	2964	CC	indel	0.00396884	0.0015325	0.0404365	0.0687923	0.0221034
I50.0 Congestive heart failure	28s	3039	G	SNV	0.00011543	0.00150629	0.0404978	0.504962	-0.0082112
I50.0 Congestive heart failure	28s	3049	CTC	indel	0.00117066	0.00145826	0.0406325	0.552492	0.00767735
I50.0 Congestive heart failure	28s	3125	GAG	indel	0.00115798	0.00128614	0.0411098	0.175544	0.0178071
I50.0 Congestive heart failure	28s	3158	CC	indel	0.00100458	0.00147341	0.0406152	0.74942	0.0039543
I50.0 Congestive heart failure	28s	3216	GG	indel	0.00075479	0.00167862	0.0401596	0.686804	-0.0049883
I50.0 Congestive heart failure	28s	3328	-	indel	-0.0001907	0.00157378	0.0404014	0.950321	0.00076989
I50.0 Congestive heart failure	28s	3328	C	SNV	-0.0017421	0.00159342	0.0402982	0.418666	-0.0100415
I50.0 Congestive heart failure	28s	3329	CC	indel	-0.000582	0.0015279	0.0404463	0.849677	-0.0023465
I50.0 Congestive heart failure	28s	3335	-	indel	-0.0002142	0.00156212	0.0404193	0.967486	0.00050368
I50.0 Congestive heart failure	28s	3336	-	indel	-0.0011515	0.00143404	0.04074	0.672682	-0.0052282
I50.0 Congestive heart failure	28s	3337	-	indel	-0.0007061	0.00151832	0.0405474	0.898692	-0.0015952
I50.0 Congestive heart failure	28s	3348	G	SNV	0.00161377	0.00132559	0.040988	0.16006	0.018331
I50.0 Congestive heart failure	28s	3391	-	indel	-0.0006031	0.0016409	0.0401926	0.433464	0.0096343
I50.0 Congestive heart failure	28s	3392	-	indel	-0.0006031	0.0016409	0.0401926	0.433464	0.0096343
I50.0 Congestive heart failure	28s	3393	-	indel	-0.0006031	0.0016409	0.0401926	0.433464	0.0096343
I50.0 Congestive heart failure	28s	3473	-	indel	-0.0010944	0.00134549	0.0409649	0.416943	-0.0100776
I50.0 Congestive heart failure	28s	3490	A	SNV	0.00060309	0.0016409	0.0401926	0.433464	-0.0096343
I50.0 Congestive heart failure	28s	3492	-	indel	-0.0014816	0.00142793	0.0407341	0.600467	-0.0065038
I50.0 Congestive heart failure	28s	3493	-	indel	-0.0014816	0.00142793	0.0407341	0.600467	-0.0065038
I50.0 Congestive heart failure	28s	3494	-	indel	-0.0014816	0.00142793	0.0407341	0.600467	-0.0065038
I50.0 Congestive heart failure	28s	3495	-	indel	-0.0011515	0.00143404	0.04074	0.672682	-0.0052282
I50.0 Congestive heart failure	28s	3496	-	indel	-0.0011515	0.00143404	0.04074	0.672682	-0.0052282
I50.0 Congestive heart failure	28s	3497	-	indel	-0.0011515	0.00143404	0.04074	0.672682	-0.0052282
I50.0 Congestive heart failure	28s	3512	A	SNV	0.0017369	0.00140033	0.0407994	0.473048	0.00898884
I50.0 Congestive heart failure	28s	3513	GCAG	indel	-0.001411	0.00149775	0.0405229	0.513007	-0.0081226
I50.0 Congestive heart failure	28s	3513	GCGGCAG	indel	-0.0002153	0.00154494	0.0404095	0.844608	0.00239814
I50.0 Congestive heart failure	28s	4766	-	indel	-0.0010685	0.00151796	0.0404722	0.640715	-0.0057766
I50.0 Congestive heart failure	28s	4788	-	indel	-0.0005922	0.00152782	0.0404477	0.680922	-0.0050883
I50.0 Congestive heart failure	28s	4804	-	indel	-0.000241	0.00144425	0.0407035	0.68958	0.00495666
I50.0 Congestive heart failure	28s	4804	CC	indel	-0.0003305	0.0014541	0.0406324	0.393255	-0.0105186
I50.0 Congestive heart failure	28s	4804	CCC	indel	0.00048769	0.0014072	0.0407731	0.450351	0.00924101
I50.0 Congestive heart failure	28s	4816	G	SNV	0.00063695	0.00149697	0.0405409	0.806812	0.00300229
I50.0 Congestive heart failure	28s	4912	T	SNV	-0.0001967	0.00150355	0.0405107	0.728724	-0.0042856
I50.0 Congestive heart failure	28s	4934	CC	indel	0.0027252	0.00205087	0.0394248	0.197936	0.016039
I50.0 Congestive heart failure	28s	4957	GG	indel	-0.0019396	0.00126881	0.0411472	0.0967875	-0.0207947
I50.0 Congestive heart failure	28s	4957	-	indel	0.00072417	0.00154814	0.0403995	0.48945	0.00834251
R00.2 Palpitations	28s	59	A	SNV	0.00292112	0.159985	-0.0179632	0.128361	0.0185826
R00.2 Palpitations	28s	101	GG	indel	-0.0025505	0.200597	-0.0163874	0.200039	-0.0157354
R00.2 Palpitations	28s	105	G	SNV	-0.0041932	0.207809	-0.016108	0.0181789	-0.029041
R00.2 Palpitations	28s	785	GT	indel	-0.0004369	0.170696	-0.0175073	0.831527	0.002591
R00.2 Palpitations	28s	847	-	indel	-0.0003425	0.172655	-0.017437	0.913733	0.00131874
R00.2 Palpitations	28s	847	GGCG	indel	-0.0010775	0.177379	-0.017237	0.138106	-0.0182693
R00.2 Palpitations	28s	848	-	indel	-0.0003425	0.172655	-0.017437	0.913733	0.00131874
R00.2 Palpitations	28s	849	-	indel	-0.0003425	0.172655	-0.017437	0.913733	0.00131874
R00.2 Palpitations	28s	850	-	indel	0.00038268	0.174151	-0.0173675	0.493741	0.00831644
R00.2 Palpitations	28s	851	-	indel	0.00038268	0.174151	-0.0173675	0.493741	0.00831644
R00.2 Palpitations	28s	852	-	indel	0.00038268	0.174151	-0.0173675	0.493741	0.00831644
R00.2 Palpitations	28s	882	G	SNV	-0.0007611	0.171047	-0.0174925	0.905427	0.00144706
R00.2 Palpitations	28s	2110	-	indel	0.00218612	0.152164	-0.0183073	0.0167751	0.0294257
R00.2 Palpitations	28s	2176	GTG	indel	-0.0008201	0.164554	-0.0177816	0.61247	0.00633973
R00.2 Palpitations	28s	2187	TT	indel	-0.00086	0.178075	-0.0172113	0.165502	-0.0172382
R00.2 Palpitations	28s	2194	CC	indel	-0.0008017	0.162794	-0.01784	0.147581	-0.0176022
R00.2 Palpitations	28s	2964	CC	indel	-0.0008608	0.171212	-0.0174855	0.967725	0.0004906
R00.2 Palpitations	28s	3039	G	SNV	0.00016036	0.17239	-0.0174369	0.566251	-0.0069759
R00.2 Palpitations	28s	3049	CTC	indel	0.00212092	0.187127	-0.0168617	0.0305717	0.0274898
R00.2 Palpitations	28s	3125	GAG	indel	0.00239451	0.198034	-0.016458	0.0315802	0.0277831
R00.2 Palpitations	28s	3158	CC	indel	9.62603e-05	0.17152	-0.0174883	0.994561	-8.32e-05
R00.2 Palpitations	28s	3216	GG	indel	-0.0009177	0.167941	-0.0176469	0.816948	-0.0028433
R00.2 Palpitations	28s	3328	-	indel	-0.0006244	0.176942	-0.0172826	0.784108	-0.0033446
R00.2 Palpitations	28s	3328	C	SNV	-0.0007407	0.169932	-0.0175407	0.783765	-0.0033582
R00.2 Palpitations	28s	3329	CC	indel	-0.0007934	0.170617	-0.0175101	0.232235	-0.0145979
R00.2 Palpitations	28s	3335	-	indel	0.00093132	0.161637	-0.0179114	0.532925	0.00759663
R00.2 Palpitations	28s	3336	-	indel	0.00088603	0.161995	-0.0178984	0.561769	0.00707446
R00.2 Palpitations	28s	3337	-	indel	0.0004186	0.166041	-0.0177345	0.755485	0.00385293
R00.2 Palpitations	28s	3348	G	SNV	0.0020031	0.190892	-0.0167193	0.0388023	0.0265228
R00.2 Palpitations	28s	3391	-	indel	-0.0001683	0.170186	-0.0175328	0.879063	0.00184867
R00.2 Palpitations	28s	3392	-	indel	-0.0001683	0.170186	-0.0175328	0.879063	0.00184867
R00.2 Palpitations	28s	3393	-	indel	-0.0001683	0.170186	-0.0175328	0.879063	0.00184867
R00.2 Palpitations	28s	3473	-	indel	-0.0011707	0.179987	-0.0171542	0.602106	-0.0063793
R00.2 Palpitations	28s	3490	A	SNV	0.00016827	0.170186	-0.0175328	0.879063	-0.0018487
R00.2 Palpitations	28s	3492	-	indel	0.0002128	0.164275	-0.0177902	0.582387	0.00674122
R00.2 Palpitations	28s	3493	-	indel	0.0002128	0.164275	-0.0177902	0.582387	0.00674122
R00.2 Palpitations	28s	3494	-	indel	0.0002128	0.164275	-0.0177902	0.582387	0.00674122
R00.2 Palpitations	28s	3495	-	indel	0.00088603	0.161995	-0.0178984	0.561769	0.00707446
R00.2 Palpitations	28s	3496	-	indel	0.00088603	0.161995	-0.0178984	0.561769	0.00707446
R00.2 Palpitations	28s	3497	-	indel	0.00088603	0.161995	-0.0178984	0.561769	0.00707446
R00.2 Palpitations	28s	3512	A	SNV	0.00126134	0.183764	-0.016997	0.293096	0.0130235
R00.2 Palpitations	28s	3513	GCAG	indel	-0.0012472	0.173104	-0.0174087	0.372061	-0.0109725
R00.2 Palpitations	28s	3513	GCGGCAG	indel	-0.0023653	0.179387	-0.0171598	0.0522667	-0.0242005
R00.2 Palpitations	28s	4766	-	indel	0.00193429	0.169876	-0.0175387	0.201234	0.0154589
R00.2 Palpitations	28s	4788	-	indel	0.00175555	0.17164	-0.0174667	0.320383	0.0120349
R00.2 Palpitations	28s	4804	-	indel	0.00194863	0.196708	-0.016515	0.146012	0.0177352
R00.2 Palpitations	28s	4804	CC	indel	-0.0011375	0.176877	-0.0172576	0.306546	-0.0124639
R00.2 Palpitations	28s	4804	CCC	indel	0.0009744	0.183892	-0.0169905	0.254089	0.0137717
R00.2 Palpitations	28s	4816	G	SNV	0.00065573	0.176833	-0.0172675	0.588671	0.00656474
R00.2 Palpitations	28s	4912	T	SNV	0.00162971	0.168063	-0.0176158	0.431994	0.00952228
R00.2 Palpitations	28s	4934	CC	indel	-0.0018635	0.221373	-0.0156559	0.0304288	-0.0269759
R00.2 Palpitations	28s	4957	GG	indel	-0.000251	0.182314	-0.0170514	0.330184	-0.01196
R00.2 Palpitations	28s	4957	-	indel	-0.0004327	0.171463	-0.0174751	0.837034	-0.0024961
M10.9 Gout, unspecified	28s	59	A	SNV	0.00072489	0.0160019	0.030487	0.590715	0.00662579
M10.9 Gout, unspecified	28s	101	GG	indel	0.00015443	0.015017	0.0308421	0.808694	-0.0029981
M10.9 Gout, unspecified	28s	105	G	SNV	0.0003033	0.0153286	0.0307127	0.895436	-0.0016249
M10.9 Gout, unspecified	28s	785	GT	indel	-0.0011742	0.0152382	0.0307066	0.634538	-0.005856
M10.9 Gout, unspecified	28s	847	-	indel	-0.0007189	0.0157722	0.0305614	0.860994	-0.0021534
M10.9 Gout, unspecified	28s	847	GGCG	indel	-0.0040731	0.0147715	0.0308449	0.107531	-0.0199707
M10.9 Gout, unspecified	28s	848	-	indel	-0.0007189	0.0157722	0.0305614	0.860994	-0.0021534
M10.9 Gout, unspecified	28s	849	-	indel	-0.0007189	0.0157722	0.0305614	0.860994	-0.0021534
M10.9 Gout, unspecified	28s	850	-	indel	-0.0006243	0.0155497	0.0306127	0.875245	-0.0019307
M10.9 Gout, unspecified	28s	851	-	indel	-0.0006243	0.0155497	0.0306127	0.875245	-0.0019307
M10.9 Gout, unspecified	28s	852	-	indel	-0.0006243	0.0155497	0.0306127	0.875245	-0.0019307
M10.9 Gout, unspecified	28s	882	G	SNV	-0.0009034	0.0153323	0.0306772	0.678589	-0.0051007
M10.9 Gout, unspecified	28s	2110	-	indel	-0.0017521	0.0149367	0.0308086	0.633664	-0.005939
M10.9 Gout, unspecified	28s	2176	GTG	indel	-0.0023735	0.0130675	0.0314352	0.197163	-0.0162563
M10.9 Gout, unspecified	28s	2187	TT	indel	0.00317727	0.0164125	0.0303647	0.10146	0.0204931
M10.9 Gout, unspecified	28s	2194	CC	indel	-0.0022567	0.0164508	0.0303589	0.298823	-0.0127307
M10.9 Gout, unspecified	28s	2964	CC	indel	-0.0024542	0.0151402	0.0307334	0.0501496	-0.0243704
M10.9 Gout, unspecified	28s	3039	G	SNV	-0.0017558	0.0150402	0.0307617	0.149508	-0.0176847
M10.9 Gout, unspecified	28s	3049	CTC	indel	-0.0020063	0.0161687	0.0304381	0.504302	-0.0086363
M10.9 Gout, unspecified	28s	3125	GAG	indel	-0.0022426	0.0164015	0.0303863	0.602952	-0.0068814
M10.9 Gout, unspecified	28s	3158	CC	indel	-0.0028813	0.0179496	0.029971	0.193914	-0.0159082
M10.9 Gout, unspecified	28s	3216	GG	indel	-0.0035982	0.0196241	0.0295754	0.137685	-0.0184617
M10.9 Gout, unspecified	28s	3328	-	indel	0.0030819	0.019078	0.0297087	0.19341	0.0159135
M10.9 Gout, unspecified	28s	3328	C	SNV	0.00116384	0.0149518	0.030793	0.449278	0.00932074
M10.9 Gout, unspecified	28s	3329	CC	indel	-0.0001581	0.0155052	0.0306242	0.722061	0.00438043
M10.9 Gout, unspecified	28s	3335	-	indel	0.00352637	0.018801	0.0297674	0.172688	0.0166932
M10.9 Gout, unspecified	28s	3336	-	indel	0.00346303	0.019302	0.0296481	0.141152	0.0180069
M10.9 Gout, unspecified	28s	3337	-	indel	0.00254509	0.0176352	0.0300836	0.471474	0.00897001
M10.9 Gout, unspecified	28s	3348	G	SNV	-0.0018736	0.015849	0.0305361	0.793752	-0.00343
M10.9 Gout, unspecified	28s	3391	-	indel	0.00083805	0.0171655	0.0301615	0.135596	0.0183222
M10.9 Gout, unspecified	28s	3392	-	indel	0.00083805	0.0171655	0.0301615	0.135596	0.0183222
M10.9 Gout, unspecified	28s	3393	-	indel	0.00083805	0.0171655	0.0301615	0.135596	0.0183222
M10.9 Gout, unspecified	28s	3473	-	indel	0.00236506	0.0178189	0.0300157	0.310861	0.012442
M10.9 Gout, unspecified	28s	3490	A	SNV	-0.000838	0.0171655	0.0301615	0.135596	-0.0183222
M10.9 Gout, unspecified	28s	3492	-	indel	0.00438707	0.0202163	0.0294101	0.0181902	0.0291813
M10.9 Gout, unspecified	28s	3493	-	indel	0.00438707	0.0202163	0.0294101	0.0181902	0.0291813
M10.9 Gout, unspecified	28s	3494	-	indel	0.00438707	0.0202163	0.0294101	0.0181902	0.0291813
M10.9 Gout, unspecified	28s	3495	-	indel	0.00346303	0.019302	0.0296481	0.141152	0.0180069
M10.9 Gout, unspecified	28s	3496	-	indel	0.00346303	0.019302	0.0296481	0.141152	0.0180069
M10.9 Gout, unspecified	28s	3497	-	indel	0.00346303	0.019302	0.0296481	0.141152	0.0180069
M10.9 Gout, unspecified	28s	3512	A	SNV	-0.0013705	0.0164786	0.030363	0.559075	-0.007317
M10.9 Gout, unspecified	28s	3513	GCAG	indel	-0.0007085	0.0153999	0.0306568	0.80302	-0.0030913
M10.9 Gout, unspecified	28s	3513	GCGGCAG	indel	0.00116426	0.015669	0.0305787	0.764431	0.00364806
M10.9 Gout, unspecified	28s	4766	-	indel	0.00064574	0.0155345	0.0306147	0.505298	0.00815728
M10.9 Gout, unspecified	28s	4788	-	indel	0.00053233	0.0154281	0.0306465	0.666209	0.0052882
M10.9 Gout, unspecified	28s	4804	-	indel	1.76814e-06	0.0154062	0.0306973	0.923114	0.00119161
M10.9 Gout, unspecified	28s	4804	CC	indel	-0.000813	0.0151792	0.030726	0.690739	-0.0048715
M10.9 Gout, unspecified	28s	4804	CCC	indel	0.0011534	0.0140621	0.0310879	0.289642	0.0128711
M10.9 Gout, unspecified	28s	4816	G	SNV	0.00062568	0.0147583	0.0308637	0.528775	0.007681
M10.9 Gout, unspecified	28s	4912	T	SNV	1.49022e-06	0.0155796	0.0306044	0.861898	0.00213095
M10.9 Gout, unspecified	28s	4934	CC	indel	-0.0001061	0.0148886	0.0308743	0.767826	-0.0036837
M10.9 Gout, unspecified	28s	4957	GG	indel	-0.0007416	0.0141396	0.0310608	0.319323	-0.0123344
M10.9 Gout, unspecified	28s	4957	-	indel	0.0003851	0.0157019	0.0305679	0.433503	0.00940153
D12.3 Transverse colon	28s	59	A	SNV	-0.000442	0.478244	0.00903923	0.966419	-0.0005166
D12.3 Transverse colon	28s	101	GG	indel	-4.94e-05	0.463564	0.00936163	0.697735	-0.0047861
D12.3 Transverse colon	28s	105	G	SNV	0.00017678	0.472972	0.00915539	0.830334	-0.0026336
D12.3 Transverse colon	28s	785	GT	indel	-0.0005497	0.476356	0.0090763	0.71396	-0.0044817
D12.3 Transverse colon	28s	847	-	indel	0.00131508	0.473176	0.00914598	0.77415	0.00350026
D12.3 Transverse colon	28s	847	GGCG	indel	-0.001419	0.474705	0.00911002	0.571071	-0.0069242
D12.3 Transverse colon	28s	848	-	indel	0.00131508	0.473176	0.00914598	0.77415	0.00350026
D12.3 Transverse colon	28s	849	-	indel	0.00131508	0.473176	0.00914598	0.77415	0.00350026
D12.3 Transverse colon	28s	850	-	indel	1.42585e-06	0.481482	0.00897127	0.693622	-0.0048163
D12.3 Transverse colon	28s	851	-	indel	1.42585e-06	0.481482	0.00897127	0.693622	-0.0048163
D12.3 Transverse colon	28s	852	-	indel	1.42585e-06	0.481482	0.00897127	0.693622	-0.0048163
D12.3 Transverse colon	28s	882	G	SNV	-0.0004964	0.477217	0.00905834	0.727927	-0.004251
D12.3 Transverse colon	28s	2110	-	indel	0.00126155	0.493	0.00873998	0.41582	0.0100559
D12.3 Transverse colon	28s	2176	GTG	indel	0.00293152	0.525469	0.0081028	0.132974	0.0187982
D12.3 Transverse colon	28s	2187	TT	indel	-0.0017892	0.472619	0.00915356	0.433698	-0.0097562
D12.3 Transverse colon	28s	2194	CC	indel	-0.0024543	0.492047	0.00875797	0.31357	-0.0122906
D12.3 Transverse colon	28s	2964	CC	indel	0.00067759	0.478642	0.00902881	0.955792	-0.0006756
D12.3 Transverse colon	28s	3039	G	SNV	-0.0035848	0.469825	0.00920961	0.0658012	-0.0225089
D12.3 Transverse colon	28s	3049	CTC	indel	-0.0023081	0.497479	0.00864814	0.191633	-0.0168932
D12.3 Transverse colon	28s	3125	GAG	indel	-0.0005846	0.474843	0.00911326	0.856881	0.00236992
D12.3 Transverse colon	28s	3158	CC	indel	-0.0039447	0.524684	0.00811427	0.0787665	-0.0214407
D12.3 Transverse colon	28s	3216	GG	indel	-0.0023503	0.560788	0.00742593	0.025446	-0.0279617
D12.3 Transverse colon	28s	3328	-	indel	0.00437123	0.552877	0.00757638	0.0440195	0.0245234
D12.3 Transverse colon	28s	3328	C	SNV	0.00176186	0.471868	0.00916904	0.503448	0.00821188
D12.3 Transverse colon	28s	3329	CC	indel	-0.0001651	0.479079	0.00901978	0.53719	0.00756619
D12.3 Transverse colon	28s	3335	-	indel	0.00399921	0.537614	0.00786673	0.0736487	0.0217979
D12.3 Transverse colon	28s	3336	-	indel	0.00407416	0.544989	0.00772592	0.0566022	0.0232286
D12.3 Transverse colon	28s	3337	-	indel	0.00407445	0.558176	0.00747749	0.0468236	0.024628
D12.3 Transverse colon	28s	3348	G	SNV	4.60837e-05	0.47148	0.00918021	0.681424	0.00534866
D12.3 Transverse colon	28s	3391	-	indel	0.00378843	0.522913	0.00814326	0.00461792	0.0349254
D12.3 Transverse colon	28s	3392	-	indel	0.00378843	0.522913	0.00814326	0.00461792	0.0349254
D12.3 Transverse colon	28s	3393	-	indel	0.00378843	0.522913	0.00814326	0.00461792	0.0349254
D12.3 Transverse colon	28s	3473	-	indel	0.00287391	0.51736	0.00826091	0.212394	0.0152486
D12.3 Transverse colon	28s	3490	A	SNV	-0.0037884	0.522913	0.00814326	0.00461792	-0.0349254
D12.3 Transverse colon	28s	3492	-	indel	0.00345029	0.524226	0.00812305	0.0854781	0.0211691
D12.3 Transverse colon	28s	3493	-	indel	0.00345029	0.524226	0.00812305	0.0854781	0.0211691
D12.3 Transverse colon	28s	3494	-	indel	0.00345029	0.524226	0.00812305	0.0854781	0.0211691
D12.3 Transverse colon	28s	3495	-	indel	0.00407416	0.544989	0.00772592	0.0566022	0.0232286
D12.3 Transverse colon	28s	3496	-	indel	0.00407416	0.544989	0.00772592	0.0566022	0.0232286
D12.3 Transverse colon	28s	3497	-	indel	0.00407416	0.544989	0.00772592	0.0566022	0.0232286
D12.3 Transverse colon	28s	3512	A	SNV	-0.0006376	0.48524	0.00889978	0.78398	-0.0034166
D12.3 Transverse colon	28s	3513	GCAG	indel	-0.0012183	0.474917	0.00910577	0.440131	-0.0095128
D12.3 Transverse colon	28s	3513	GCGGCAG	indel	0.0020056	0.479363	0.00901478	0.942582	0.00087367
D12.3 Transverse colon	28s	4766	-	indel	-0.0001649	0.478562	0.00903051	0.902951	-0.00149
D12.3 Transverse colon	28s	4788	-	indel	-0.0007489	0.479466	0.00901216	0.657053	-0.0054326
D12.3 Transverse colon	28s	4804	-	indel	-0.0006839	0.497865	0.00865113	0.574428	-0.0069123
D12.3 Transverse colon	28s	4804	CC	indel	7.91043e-05	0.479501	0.00901257	0.947741	0.00079925
D12.3 Transverse colon	28s	4804	CCC	indel	0.00011849	0.485845	0.00888662	0.742875	-0.004006
D12.3 Transverse colon	28s	4816	G	SNV	0.00125006	0.472882	0.00915155	0.744096	0.00397308
D12.3 Transverse colon	28s	4912	T	SNV	-6.27e-05	0.477488	0.0090532	0.866463	-0.0020529
D12.3 Transverse colon	28s	4934	CC	indel	0.00124012	0.520343	0.00821002	0.321329	0.0122517
D12.3 Transverse colon	28s	4957	GG	indel	-0.0003339	0.473728	0.00913485	0.800783	-0.0031014
D12.3 Transverse colon	28s	4957	-	indel	0.00085652	0.479356	0.00901432	0.805426	0.00297554
R05 Cough	28s	59	A	SNV	0.00177701	0.717495	-0.0046515	0.304059	0.0126939
R05 Cough	28s	101	GG	indel	-0.0020019	0.79264	-0.0033856	0.275847	-0.0135247
R05 Cough	28s	105	G	SNV	-0.002441	0.789504	-0.0034339	0.133115	-0.0186301
R05 Cough	28s	785	GT	indel	0.00110543	0.728415	-0.0044628	0.33996	0.0116816
R05 Cough	28s	847	-	indel	0.00145322	0.767773	-0.0037968	0.208575	0.0154372
R05 Cough	28s	847	GGCG	indel	-0.0023079	0.74349	-0.0042057	0.402944	-0.0103344
R05 Cough	28s	848	-	indel	0.00145322	0.767773	-0.0037968	0.208575	0.0154372
R05 Cough	28s	849	-	indel	0.00145322	0.767773	-0.0037968	0.208575	0.0154372
R05 Cough	28s	850	-	indel	0.00108068	0.746379	-0.0041566	0.231346	0.0146694
R05 Cough	28s	851	-	indel	0.00108068	0.746379	-0.0041566	0.231346	0.0146694
R05 Cough	28s	852	-	indel	0.00108068	0.746379	-0.0041566	0.231346	0.0146694
R05 Cough	28s	882	G	SNV	0.001207	0.730289	-0.0044306	0.293106	0.0128591
R05 Cough	28s	2110	-	indel	-0.0005217	0.726326	-0.0045001	0.655247	0.0055769
R05 Cough	28s	2176	GTG	indel	-0.0008786	0.73315	-0.0043865	0.940969	0.00093641
R05 Cough	28s	2187	TT	indel	-0.0004483	0.742484	-0.0042231	0.517507	-0.0081297
R05 Cough	28s	2194	CC	indel	-0.000912	0.720844	-0.0045933	0.309478	-0.0124723
R05 Cough	28s	2964	CC	indel	-0.0004996	0.736769	-0.0043199	0.506964	-0.0081907
R05 Cough	28s	3039	G	SNV	-0.0005501	0.739214	-0.0042781	0.488855	-0.0085091
R05 Cough	28s	3049	CTC	indel	-0.0003652	0.73101	-0.0044193	0.79213	-0.0034147
R05 Cough	28s	3125	GAG	indel	0.0012938	0.748334	-0.0041262	0.65676	0.00585954
R05 Cough	28s	3158	CC	indel	0.00024867	0.720977	-0.0045941	0.637573	-0.00581
R05 Cough	28s	3216	GG	indel	-0.0013543	0.682294	-0.0052695	0.197406	-0.0161516
R05 Cough	28s	3328	-	indel	-0.0002914	0.72264	-0.0045692	0.758178	0.00379465
R05 Cough	28s	3328	C	SNV	0.00079307	0.746826	-0.004149	0.363258	0.0112363
R05 Cough	28s	3329	CC	indel	0.00159036	0.735775	-0.0043368	0.658145	0.00546577
R05 Cough	28s	3335	-	indel	-0.0006369	0.731922	-0.0044088	0.921456	0.00121624
R05 Cough	28s	3336	-	indel	-0.0004524	0.723632	-0.0045515	0.767618	0.00364557
R05 Cough	28s	3337	-	indel	4.77527e-05	0.711163	-0.0047685	0.596605	0.00661533
R05 Cough	28s	3348	G	SNV	0.00137491	0.746636	-0.0041538	0.617653	0.00653256
R05 Cough	28s	3391	-	indel	0.00056363	0.710038	-0.0047796	0.164975	0.0171245
R05 Cough	28s	3392	-	indel	0.00056363	0.710038	-0.0047796	0.164975	0.0171245
R05 Cough	28s	3393	-	indel	0.00056363	0.710038	-0.0047796	0.164975	0.0171245
R05 Cough	28s	3473	-	indel	0.00021677	0.712999	-0.0047333	0.539731	0.00756628
R05 Cough	28s	3490	A	SNV	-0.0005636	0.710038	-0.0047796	0.164975	-0.0171245
R05 Cough	28s	3492	-	indel	2.75271e-05	0.735579	-0.0043442	0.996595	5.29182e-05
R05 Cough	28s	3493	-	indel	2.75271e-05	0.735579	-0.0043442	0.996595	5.29182e-05
R05 Cough	28s	3494	-	indel	2.75271e-05	0.735579	-0.0043442	0.996595	5.29182e-05
R05 Cough	28s	3495	-	indel	-0.0004524	0.723632	-0.0045515	0.767618	0.00364557
R05 Cough	28s	3496	-	indel	-0.0004524	0.723632	-0.0045515	0.767618	0.00364557
R05 Cough	28s	3497	-	indel	-0.0004524	0.723632	-0.0045515	0.767618	0.00364557
R05 Cough	28s	3512	A	SNV	-0.0012087	0.711786	-0.0047514	0.383011	-0.0109582
R05 Cough	28s	3513	GCAG	indel	0.00112436	0.730903	-0.0044201	0.388248	0.0107209
R05 Cough	28s	3513	GCGGCAG	indel	0.00136469	0.736182	-0.0043303	0.941681	-0.0008986
R05 Cough	28s	4766	-	indel	0.00126993	0.732451	-0.0043932	0.172739	0.0166797
R05 Cough	28s	4788	-	indel	4.84006e-06	0.736379	-0.0043264	0.477315	0.00871844
R05 Cough	28s	4804	-	indel	0.00144576	0.809224	-0.0031059	0.0671773	0.0225698
R05 Cough	28s	4804	CC	indel	-0.0032098	0.769092	-0.0037723	0.00847216	-0.0326241
R05 Cough	28s	4804	CCC	indel	0.00046696	0.746846	-0.0041509	0.660344	0.00538466
R05 Cough	28s	4816	G	SNV	-0.0029092	0.688027	-0.0051627	0.0421971	-0.0251183
R05 Cough	28s	4912	T	SNV	0.00140968	0.72147	-0.0045817	0.139901	0.0180394
R05 Cough	28s	4934	CC	indel	0.00163897	0.716522	-0.004677	0.691427	0.00494499
R05 Cough	28s	4957	GG	indel	-0.0011164	0.761208	-0.0039075	0.323425	-0.0122539
R05 Cough	28s	4957	-	indel	-0.0024042	0.741482	-0.0042391	0.0230802	-0.0286644
N92.3 Ovulation bleeding	28s	847	-	indel	-0.0024658	0.478985	0.0237524	0.127574	-0.0498035
N92.3 Ovulation bleeding	28s	848	-	indel	-0.0024658	0.478985	0.0237524	0.127574	-0.0498035
N92.3 Ovulation bleeding	28s	849	-	indel	-0.0024658	0.478985	0.0237524	0.127574	-0.0498035
Z20.8 Contact with and exposure to other communicable diseases	28s	59	A	SNV	0.00041645	0.423801	0.0265308	0.95631	-0.0017685
Z20.8 Contact with and exposure to other communicable diseases	28s	101	GG	indel	-0.0003785	0.428944	0.0262893	0.927528	0.00294986
Z20.8 Contact with and exposure to other communicable diseases	28s	105	G	SNV	-0.000604	0.413377	0.0271488	0.66426	-0.0140671
Z20.8 Contact with and exposure to other communicable diseases	28s	785	GT	indel	-0.0021399	0.418435	0.026834	0.3452	-0.0309067
Z20.8 Contact with and exposure to other communicable diseases	28s	847	-	indel	-0.0014172	0.440055	0.025622	0.426067	-0.0257455
Z20.8 Contact with and exposure to other communicable diseases	28s	847	GGCG	indel	0.00103318	0.433408	0.025985	0.172129	0.0421199
Z20.8 Contact with and exposure to other communicable diseases	28s	848	-	indel	-0.0014172	0.440055	0.025622	0.426067	-0.0257455
Z20.8 Contact with and exposure to other communicable diseases	28s	849	-	indel	-0.0014172	0.440055	0.025622	0.426067	-0.0257455
Z20.8 Contact with and exposure to other communicable diseases	28s	850	-	indel	-0.0015672	0.428728	0.0262463	0.515625	-0.0210824
Z20.8 Contact with and exposure to other communicable diseases	28s	851	-	indel	-0.0015672	0.428728	0.0262463	0.515625	-0.0210824
Z20.8 Contact with and exposure to other communicable diseases	28s	852	-	indel	-0.0015672	0.428728	0.0262463	0.515625	-0.0210824
Z20.8 Contact with and exposure to other communicable diseases	28s	882	G	SNV	-0.0018644	0.420807	0.0266969	0.420889	-0.0262551
Z20.8 Contact with and exposure to other communicable diseases	28s	2110	-	indel	-0.0005924	0.420662	0.0267139	0.810444	-0.0078347
Z20.8 Contact with and exposure to other communicable diseases	28s	2176	GTG	indel	-0.0029526	0.380132	0.029114	0.0885443	-0.0564633
Z20.8 Contact with and exposure to other communicable diseases	28s	2187	TT	indel	0.00223569	0.437553	0.0257478	0.166298	0.0453454
Z20.8 Contact with and exposure to other communicable diseases	28s	2194	CC	indel	-0.001644	0.435232	0.0258828	0.368561	-0.0289215
Z20.8 Contact with and exposure to other communicable diseases	28s	2964	CC	indel	-0.0020287	0.4208	0.0266931	0.105798	-0.053685
Z20.8 Contact with and exposure to other communicable diseases	28s	3039	G	SNV	-0.0013568	0.419881	0.0267419	0.272079	-0.0353284
Z20.8 Contact with and exposure to other communicable diseases	28s	3049	CTC	indel	0.00023109	0.418318	0.0268485	0.661292	0.0147284
Z20.8 Contact with and exposure to other communicable diseases	28s	3125	GAG	indel	-0.0004658	0.418478	0.0268492	0.779997	0.00959893
Z20.8 Contact with and exposure to other communicable diseases	28s	3158	CC	indel	-0.0011595	0.441436	0.0255516	0.511345	-0.0210072
Z20.8 Contact with and exposure to other communicable diseases	28s	3216	GG	indel	-0.0007208	0.440074	0.0256464	0.654088	-0.0145926
Z20.8 Contact with and exposure to other communicable diseases	28s	3328	-	indel	0.00094037	0.442593	0.0255081	0.611885	0.0162337
Z20.8 Contact with and exposure to other communicable diseases	28s	3328	C	SNV	0.00057762	0.42036	0.0267202	0.647544	0.0147226
Z20.8 Contact with and exposure to other communicable diseases	28s	3329	CC	indel	0.00115342	0.424358	0.0264927	0.412163	0.0264233
Z20.8 Contact with and exposure to other communicable diseases	28s	3335	-	indel	0.00195527	0.461432	0.0244632	0.261706	0.0357872
Z20.8 Contact with and exposure to other communicable diseases	28s	3336	-	indel	0.00142437	0.455069	0.024815	0.37338	0.0284259
Z20.8 Contact with and exposure to other communicable diseases	28s	3337	-	indel	0.00024464	0.43704	0.0258274	0.755477	0.0101554
Z20.8 Contact with and exposure to other communicable diseases	28s	3348	G	SNV	-0.0001606	0.415784	0.0269969	0.616454	0.0170323
Z20.8 Contact with and exposure to other communicable diseases	28s	3391	-	indel	0.0011945	0.434341	0.0259312	0.5086	0.0213196
Z20.8 Contact with and exposure to other communicable diseases	28s	3392	-	indel	0.0011945	0.434341	0.0259312	0.5086	0.0213196
Z20.8 Contact with and exposure to other communicable diseases	28s	3393	-	indel	0.0011945	0.434341	0.0259312	0.5086	0.0213196
Z20.8 Contact with and exposure to other communicable diseases	28s	3473	-	indel	0.00047786	0.432497	0.0260632	0.798987	0.00818908
Z20.8 Contact with and exposure to other communicable diseases	28s	3490	A	SNV	-0.0011945	0.434341	0.0259312	0.5086	-0.0213196
Z20.8 Contact with and exposure to other communicable diseases	28s	3492	-	indel	0.00183592	0.455317	0.0247816	0.233775	0.0384359
Z20.8 Contact with and exposure to other communicable diseases	28s	3493	-	indel	0.00183592	0.455317	0.0247816	0.233775	0.0384359
Z20.8 Contact with and exposure to other communicable diseases	28s	3494	-	indel	0.00183592	0.455317	0.0247816	0.233775	0.0384359
Z20.8 Contact with and exposure to other communicable diseases	28s	3495	-	indel	0.00142437	0.455069	0.024815	0.37338	0.0284259
Z20.8 Contact with and exposure to other communicable diseases	28s	3496	-	indel	0.00142437	0.455069	0.024815	0.37338	0.0284259
Z20.8 Contact with and exposure to other communicable diseases	28s	3497	-	indel	0.00142437	0.455069	0.024815	0.37338	0.0284259
Z20.8 Contact with and exposure to other communicable diseases	28s	3512	A	SNV	0.00081168	0.417866	0.0268847	0.753873	0.0102512
Z20.8 Contact with and exposure to other communicable diseases	28s	3513	GCAG	indel	-0.0020609	0.417155	0.0269096	0.146747	-0.0469846
Z20.8 Contact with and exposure to other communicable diseases	28s	3513	GCGGCAG	indel	0.00335157	0.437889	0.0257251	0.0729991	0.0537968
Z20.8 Contact with and exposure to other communicable diseases	28s	4766	-	indel	0.00086483	0.425287	0.0264367	0.687224	0.0128617
Z20.8 Contact with and exposure to other communicable diseases	28s	4788	-	indel	0.00142268	0.424071	0.0265053	0.623687	0.0156653
Z20.8 Contact with and exposure to other communicable diseases	28s	4804	-	indel	0.00011859	0.426566	0.0264031	0.960814	-0.0015862
Z20.8 Contact with and exposure to other communicable diseases	28s	4804	CC	indel	-0.0019464	0.417082	0.0269086	0.475712	-0.0230136
Z20.8 Contact with and exposure to other communicable diseases	28s	4804	CCC	indel	-0.0007928	0.427303	0.0263393	0.894263	-0.0042725
Z20.8 Contact with and exposure to other communicable diseases	28s	4816	G	SNV	-0.0013023	0.432715	0.0260287	0.656739	-0.0142989
Z20.8 Contact with and exposure to other communicable diseases	28s	4912	T	SNV	0.00097798	0.427531	0.0263118	0.695337	0.0124983
Z20.8 Contact with and exposure to other communicable diseases	28s	4934	CC	indel	0.00125669	0.427354	0.0263759	0.95778	0.00172232
Z20.8 Contact with and exposure to other communicable diseases	28s	4957	GG	indel	-0.0001197	0.418125	0.0268637	0.7446	-0.0105629
Z20.8 Contact with and exposure to other communicable diseases	28s	4957	-	indel	-0.001816	0.422748	0.0265823	0.54261	-0.0198716
X61.9 Unspecified place	28s	785	GT	indel	0.00326509	0.714944	0.0127409	0.199007	0.041238
X61.9 Unspecified place	28s	3337	-	indel	-0.0005924	0.672489	0.0147685	0.419955	-0.027287
X61.9 Unspecified place	28s	3473	-	indel	-0.0013603	0.667053	0.0150203	0.253132	-0.0382735
M47.99 Spondylosis, unspecified (Site unspecified)	28s	785	GT	indel	0.00213949	0.275645	0.0377786	0.185368	0.0429709
M47.99 Spondylosis, unspecified (Site unspecified)	28s	2176	GTG	indel	0.00244509	0.290879	0.0366579	0.343751	0.0323828
M47.99 Spondylosis, unspecified (Site unspecified)	28s	3125	GAG	indel	-0.0031431	0.289846	0.0367158	0.286619	-0.0394734
M47.99 Spondylosis, unspecified (Site unspecified)	28s	3391	-	indel	-0.0030499	0.252686	0.0396588	0.102004	-0.0535083
M47.99 Spondylosis, unspecified (Site unspecified)	28s	3392	-	indel	-0.0030499	0.252686	0.0396588	0.102004	-0.0535083
M47.99 Spondylosis, unspecified (Site unspecified)	28s	3393	-	indel	-0.0030499	0.252686	0.0396588	0.102004	-0.0535083
M47.99 Spondylosis, unspecified (Site unspecified)	28s	3490	A	SNV	0.00304989	0.252686	0.0396588	0.102004	0.0535083
M47.99 Spondylosis, unspecified (Site unspecified)	28s	4788	-	indel	0.00203907	0.269391	0.0382552	0.119655	0.0510981
M47.99 Spondylosis, unspecified (Site unspecified)	28s	4804	-	indel	0.00194023	0.239918	0.0407367	0.147578	0.0483304
M47.99 Spondylosis, unspecified (Site unspecified)	28s	4957	-	indel	-0.0007508	0.26892	0.0383029	0.222862	-0.0426524
L02.2 Cutaneous abscess, furuncle and carbuncle of trunk	28s	59	A	SNV	0.00149709	0.37575	0.0244654	0.420685	0.0215144
L02.2 Cutaneous abscess, furuncle and carbuncle of trunk	28s	101	GG	indel	-0.0023248	0.313855	0.0278494	0.123632	-0.0413301
L02.2 Cutaneous abscess, furuncle and carbuncle of trunk	28s	105	G	SNV	-0.0020763	0.339164	0.0264089	0.269506	-0.0297028
L02.2 Cutaneous abscess, furuncle and carbuncle of trunk	28s	785	GT	indel	0.00011176	0.367691	0.0248716	0.615587	0.0133187
L02.2 Cutaneous abscess, furuncle and carbuncle of trunk	28s	847	-	indel	0.0005226	0.349848	0.0258221	0.369	0.0238658
L02.2 Cutaneous abscess, furuncle and carbuncle of trunk	28s	847	GGCG	indel	-0.0011958	0.360388	0.0252514	0.455836	-0.020135
L02.2 Cutaneous abscess, furuncle and carbuncle of trunk	28s	848	-	indel	0.0005226	0.349848	0.0258221	0.369	0.0238658
L02.2 Cutaneous abscess, furuncle and carbuncle of trunk	28s	849	-	indel	0.0005226	0.349848	0.0258221	0.369	0.0238658
L02.2 Cutaneous abscess, furuncle and carbuncle of trunk	28s	850	-	indel	0.00026079	0.359675	0.0252895	0.378659	0.023311
L02.2 Cutaneous abscess, furuncle and carbuncle of trunk	28s	851	-	indel	0.00026079	0.359675	0.0252895	0.378659	0.023311
L02.2 Cutaneous abscess, furuncle and carbuncle of trunk	28s	852	-	indel	0.00026079	0.359675	0.0252895	0.378659	0.023311
L02.2 Cutaneous abscess, furuncle and carbuncle of trunk	28s	882	G	SNV	0.00023917	0.366964	0.0249085	0.56973	0.0150576
L02.2 Cutaneous abscess, furuncle and carbuncle of trunk	28s	2110	-	indel	-0.0021908	0.353334	0.0256339	0.408928	-0.0224996
L02.2 Cutaneous abscess, furuncle and carbuncle of trunk	28s	2176	GTG	indel	-0.0013586	0.365759	0.0249976	0.998366	-5.61e-05
L02.2 Cutaneous abscess, furuncle and carbuncle of trunk	28s	2187	TT	indel	0.00250264	0.373198	0.0245899	0.367331	0.0245227
L02.2 Cutaneous abscess, furuncle and carbuncle of trunk	28s	2194	CC	indel	-0.0003252	0.368792	0.0248188	0.73487	-0.0089878
L02.2 Cutaneous abscess, furuncle and carbuncle of trunk	28s	2964	CC	indel	-0.0003101	0.364857	0.0250186	0.688106	-0.0107711
L02.2 Cutaneous abscess, furuncle and carbuncle of trunk	28s	3039	G	SNV	0.00204345	0.369442	0.0247864	0.260169	0.0298193
L02.2 Cutaneous abscess, furuncle and carbuncle of trunk	28s	3049	CTC	indel	-0.0009991	0.368922	0.0248129	0.764052	-0.0084603
L02.2 Cutaneous abscess, furuncle and carbuncle of trunk	28s	3125	GAG	indel	-0.0004426	0.365987	0.0249767	0.985624	-0.0005179
L02.2 Cutaneous abscess, furuncle and carbuncle of trunk	28s	3158	CC	indel	0.0009139	0.359026	0.0253426	0.746554	0.00864416
L02.2 Cutaneous abscess, furuncle and carbuncle of trunk	28s	3216	GG	indel	-0.0007337	0.356089	0.025517	0.733142	0.00908416
L02.2 Cutaneous abscess, furuncle and carbuncle of trunk	28s	3328	-	indel	-0.0011939	0.356449	0.0254964	0.738995	-0.0088996
L02.2 Cutaneous abscess, furuncle and carbuncle of trunk	28s	3328	C	SNV	-0.0007223	0.36822	0.0248488	0.754588	-0.0083745
L02.2 Cutaneous abscess, furuncle and carbuncle of trunk	28s	3329	CC	indel	0.00139526	0.365616	0.0249787	0.671292	0.0113245
L02.2 Cutaneous abscess, furuncle and carbuncle of trunk	28s	3335	-	indel	7.23139e-05	0.372486	0.024655	0.806275	0.00653662
L02.2 Cutaneous abscess, furuncle and carbuncle of trunk	28s	3336	-	indel	-0.0007206	0.358679	0.0253758	0.79172	-0.0070665
L02.2 Cutaneous abscess, furuncle and carbuncle of trunk	28s	3337	-	indel	0.00022163	0.377321	0.0244209	0.729455	0.00936473
L02.2 Cutaneous abscess, furuncle and carbuncle of trunk	28s	3348	G	SNV	-0.0012012	0.371449	0.0246876	0.696595	-0.011184
L02.2 Cutaneous abscess, furuncle and carbuncle of trunk	28s	3391	-	indel	-1.19e-05	0.361646	0.0251946	0.768472	-0.0077919
L02.2 Cutaneous abscess, furuncle and carbuncle of trunk	28s	3392	-	indel	-1.19e-05	0.361646	0.0251946	0.768472	-0.0077919
L02.2 Cutaneous abscess, furuncle and carbuncle of trunk	28s	3393	-	indel	-1.19e-05	0.361646	0.0251946	0.768472	-0.0077919
L02.2 Cutaneous abscess, furuncle and carbuncle of trunk	28s	3473	-	indel	-0.0006992	0.363167	0.0251339	0.914638	-0.0028664
L02.2 Cutaneous abscess, furuncle and carbuncle of trunk	28s	3490	A	SNV	1.19394e-05	0.361646	0.0251946	0.768472	0.00779185
L02.2 Cutaneous abscess, furuncle and carbuncle of trunk	28s	3492	-	indel	-0.0008125	0.356039	0.0255037	0.659609	-0.011833
L02.2 Cutaneous abscess, furuncle and carbuncle of trunk	28s	3493	-	indel	-0.0008125	0.356039	0.0255037	0.659609	-0.011833
L02.2 Cutaneous abscess, furuncle and carbuncle of trunk	28s	3494	-	indel	-0.0008125	0.356039	0.0255037	0.659609	-0.011833
L02.2 Cutaneous abscess, furuncle and carbuncle of trunk	28s	3495	-	indel	-0.0007206	0.358679	0.0253758	0.79172	-0.0070665
L02.2 Cutaneous abscess, furuncle and carbuncle of trunk	28s	3496	-	indel	-0.0007206	0.358679	0.0253758	0.79172	-0.0070665
L02.2 Cutaneous abscess, furuncle and carbuncle of trunk	28s	3497	-	indel	-0.0007206	0.358679	0.0253758	0.79172	-0.0070665
L02.2 Cutaneous abscess, furuncle and carbuncle of trunk	28s	3512	A	SNV	-0.0004509	0.368236	0.024859	0.891114	-0.0037216
L02.2 Cutaneous abscess, furuncle and carbuncle of trunk	28s	3513	GCAG	indel	0.00091258	0.36661	0.024928	0.748011	0.00864154
L02.2 Cutaneous abscess, furuncle and carbuncle of trunk	28s	3513	GCGGCAG	indel	-0.0002216	0.364991	0.0250139	0.959756	-0.0013403
L02.2 Cutaneous abscess, furuncle and carbuncle of trunk	28s	4766	-	indel	-0.0002453	0.3655	0.0249844	0.875113	0.00418338
L02.2 Cutaneous abscess, furuncle and carbuncle of trunk	28s	4788	-	indel	-0.0001672	0.364555	0.0250321	0.613815	0.0133834
L02.2 Cutaneous abscess, furuncle and carbuncle of trunk	28s	4804	-	indel	-7.62e-05	0.354047	0.025618	0.66686	0.0115082
L02.2 Cutaneous abscess, furuncle and carbuncle of trunk	28s	4804	CC	indel	-0.0005413	0.364095	0.0250611	0.890248	-0.0036617
L02.2 Cutaneous abscess, furuncle and carbuncle of trunk	28s	4804	CCC	indel	0.00203968	0.34149	0.0262739	0.174987	0.0354738
L02.2 Cutaneous abscess, furuncle and carbuncle of trunk	28s	4816	G	SNV	-0.0008532	0.363213	0.0251171	0.888917	0.00371352
L02.2 Cutaneous abscess, furuncle and carbuncle of trunk	28s	4912	T	SNV	-0.0001657	0.366121	0.0249544	0.909268	0.00303118
L02.2 Cutaneous abscess, furuncle and carbuncle of trunk	28s	4934	CC	indel	-0.0006195	0.329009	0.0270013	0.280936	-0.0293271
L02.2 Cutaneous abscess, furuncle and carbuncle of trunk	28s	4957	GG	indel	0.0007948	0.364731	0.0250401	0.962827	-0.0012367
L02.2 Cutaneous abscess, furuncle and carbuncle of trunk	28s	4957	-	indel	-0.0009896	0.365065	0.0250073	0.899431	-0.0033568
F31.9 Bipolar affective disorder, unspecified	28s	3328	-	indel	-0.0021251	0.371831	-0.025124	0.126949	-0.0412667
F31.9 Bipolar affective disorder, unspecified	28s	3328	C	SNV	-0.0024242	0.310228	-0.0285298	0.0498321	-0.0529589
F31.9 Bipolar affective disorder, unspecified	28s	4788	-	indel	0.00249496	0.329419	-0.0273957	0.104438	0.042665
C18.9 Colon, unspecified	28s	105	G	SNV	0.00057177	0.497451	0.0189942	0.941684	0.001972
C18.9 Colon, unspecified	28s	785	GT	indel	0.00168878	0.495683	0.0190524	0.892883	0.00359477
C18.9 Colon, unspecified	28s	847	-	indel	0.00136441	0.489993	0.0193138	0.810004	0.00643944
C18.9 Colon, unspecified	28s	847	GGCG	indel	8.20224e-05	0.495637	0.0190552	0.918055	0.00274266
C18.9 Colon, unspecified	28s	848	-	indel	0.00136441	0.489993	0.0193138	0.810004	0.00643944
C18.9 Colon, unspecified	28s	849	-	indel	0.00136441	0.489993	0.0193138	0.810004	0.00643944
C18.9 Colon, unspecified	28s	850	-	indel	0.0015989	0.492666	0.0191859	0.76772	0.00789329
C18.9 Colon, unspecified	28s	851	-	indel	0.0015989	0.492666	0.0191859	0.76772	0.00789329
C18.9 Colon, unspecified	28s	852	-	indel	0.0015989	0.492666	0.0191859	0.76772	0.00789329
C18.9 Colon, unspecified	28s	882	G	SNV	0.0017493	0.495661	0.0190528	0.839397	0.00540377
C18.9 Colon, unspecified	28s	2176	GTG	indel	0.00358779	0.544908	0.01696	0.125948	0.0418628
C18.9 Colon, unspecified	28s	2187	TT	indel	-0.0043894	0.479837	0.0197595	0.0292601	-0.0595051
C18.9 Colon, unspecified	28s	2194	CC	indel	8.13562e-05	0.487529	0.0194166	0.560981	0.0155013
C18.9 Colon, unspecified	28s	2964	CC	indel	0.00257865	0.496738	0.0190061	0.0547708	0.0495741
C18.9 Colon, unspecified	28s	3039	G	SNV	0.000953	0.49733	0.0189814	0.53769	0.01649
C18.9 Colon, unspecified	28s	3049	CTC	indel	0.00123396	0.47047	0.0201902	0.0940995	0.0467796
C18.9 Colon, unspecified	28s	3328	-	indel	-0.001459	0.457154	0.0208205	0.271586	-0.029768
C18.9 Colon, unspecified	28s	3328	C	SNV	-0.0040125	0.526602	0.0177225	0.00307642	-0.0805837
C18.9 Colon, unspecified	28s	3329	CC	indel	0.00289728	0.495751	0.0189938	0.0217544	0.0614838
C18.9 Colon, unspecified	28s	3335	-	indel	-0.0021244	0.445626	0.0213521	0.117232	-0.0425774
C18.9 Colon, unspecified	28s	3336	-	indel	-0.0019705	0.445735	0.0213484	0.130097	-0.0411432
C18.9 Colon, unspecified	28s	3391	-	indel	-0.0012583	0.48978	0.0193202	0.742844	-0.008784
C18.9 Colon, unspecified	28s	3392	-	indel	-0.0012583	0.48978	0.0193202	0.742844	-0.008784
C18.9 Colon, unspecified	28s	3393	-	indel	-0.0012583	0.48978	0.0193202	0.742844	-0.008784
C18.9 Colon, unspecified	28s	3473	-	indel	-0.0014292	0.464597	0.0204708	0.308453	-0.027621
C18.9 Colon, unspecified	28s	3490	A	SNV	0.00125826	0.48978	0.0193202	0.742844	0.00878403
C18.9 Colon, unspecified	28s	3495	-	indel	-0.0019705	0.445735	0.0213484	0.130097	-0.0411432
C18.9 Colon, unspecified	28s	3496	-	indel	-0.0019705	0.445735	0.0213484	0.130097	-0.0411432
C18.9 Colon, unspecified	28s	3497	-	indel	-0.0019705	0.445735	0.0213484	0.130097	-0.0411432
C18.9 Colon, unspecified	28s	4766	-	indel	0.00083056	0.496058	0.0190337	0.576758	0.0148997
C18.9 Colon, unspecified	28s	4788	-	indel	0.00071814	0.494512	0.0191024	0.708215	0.0100052
C18.9 Colon, unspecified	28s	4804	-	indel	6.43208e-05	0.512429	0.0183461	0.605725	-0.0139827
C18.9 Colon, unspecified	28s	4804	CCC	indel	-8.94e-06	0.495773	0.0190584	0.973971	-0.0008747
C18.9 Colon, unspecified	28s	4816	G	SNV	0.00301732	0.456704	0.0208234	0.0384806	0.0547568
C18.9 Colon, unspecified	28s	4912	T	SNV	6.88307e-05	0.496354	0.0190233	0.858306	0.0047788
C18.9 Colon, unspecified	28s	4957	GG	indel	0.0001978	0.495911	0.0190483	0.964592	0.00119269
C18.9 Colon, unspecified	28s	4957	-	indel	0.00340498	0.507297	0.0185495	0.0020683	0.0754346
I48.0 Paroxysmal atrial fibrillation	28s	59	A	SNV	-0.0002152	0.786485	-0.0035374	0.366136	0.0112905
I48.0 Paroxysmal atrial fibrillation	28s	101	GG	indel	-0.0002528	0.859282	-0.0023194	0.295709	-0.0131378
I48.0 Paroxysmal atrial fibrillation	28s	105	G	SNV	0.00068617	0.811217	-0.0031217	0.823648	-0.0027919
I48.0 Paroxysmal atrial fibrillation	28s	785	GT	indel	0.00152907	0.810016	-0.0031386	0.415173	-0.0101401
I48.0 Paroxysmal atrial fibrillation	28s	847	-	indel	0.00167648	0.804968	-0.0032251	0.929391	0.00109813
I48.0 Paroxysmal atrial fibrillation	28s	847	GGCG	indel	0.00142549	0.80767	-0.0031781	0.599134	-0.006543
I48.0 Paroxysmal atrial fibrillation	28s	848	-	indel	0.00167648	0.804968	-0.0032251	0.929391	0.00109813
I48.0 Paroxysmal atrial fibrillation	28s	849	-	indel	0.00167648	0.804968	-0.0032251	0.929391	0.00109813
I48.0 Paroxysmal atrial fibrillation	28s	850	-	indel	0.00218728	0.801785	-0.0032774	0.906438	-0.0014568
I48.0 Paroxysmal atrial fibrillation	28s	851	-	indel	0.00218728	0.801785	-0.0032774	0.906438	-0.0014568
I48.0 Paroxysmal atrial fibrillation	28s	852	-	indel	0.00218728	0.801785	-0.0032774	0.906438	-0.0014568
I48.0 Paroxysmal atrial fibrillation	28s	882	G	SNV	0.00109774	0.808503	-0.003164	0.357165	-0.0114619
I48.0 Paroxysmal atrial fibrillation	28s	2110	-	indel	0.00452008	0.777494	-0.0036908	0.261824	0.0140562
I48.0 Paroxysmal atrial fibrillation	28s	2176	GTG	indel	0.00385681	0.783264	-0.0035958	0.612687	0.00644602
I48.0 Paroxysmal atrial fibrillation	28s	2187	TT	indel	-0.0035245	0.806668	-0.003195	0.635371	-0.0060126
I48.0 Paroxysmal atrial fibrillation	28s	2194	CC	indel	-0.0039819	0.769181	-0.003832	0.0378156	-0.0259155
I48.0 Paroxysmal atrial fibrillation	28s	2964	CC	indel	-0.0010657	0.802883	-0.0032586	0.627495	-0.0060052
I48.0 Paroxysmal atrial fibrillation	28s	3039	G	SNV	-0.0034081	0.81314	-0.0030854	0.0439324	-0.0251159
I48.0 Paroxysmal atrial fibrillation	28s	3049	CTC	indel	-0.0032442	0.787889	-0.0035134	0.431315	-0.010379
I48.0 Paroxysmal atrial fibrillation	28s	3125	GAG	indel	-0.0015094	0.828301	-0.0028333	0.40152	0.0112512
I48.0 Paroxysmal atrial fibrillation	28s	3158	CC	indel	-0.0061044	0.714635	-0.0047785	0.00810875	-0.0327871
I48.0 Paroxysmal atrial fibrillation	28s	3216	GG	indel	-0.0010589	0.696816	-0.0050956	0.0132316	-0.0313497
I48.0 Paroxysmal atrial fibrillation	28s	3328	-	indel	0.00678	0.662487	-0.00571	0.00163783	0.0389383
I48.0 Paroxysmal atrial fibrillation	28s	3328	C	SNV	0.00446248	0.820932	-0.0029547	0.110591	0.0199021
I48.0 Paroxysmal atrial fibrillation	28s	3329	CC	indel	-0.0031137	0.801752	-0.0032778	0.28084	-0.0134671
I48.0 Paroxysmal atrial fibrillation	28s	3335	-	indel	0.00533019	0.709367	-0.0048735	0.0231475	0.0280907
I48.0 Paroxysmal atrial fibrillation	28s	3336	-	indel	0.00551024	0.704227	-0.0049648	0.0216576	0.0284217
I48.0 Paroxysmal atrial fibrillation	28s	3337	-	indel	0.00456617	0.721676	-0.0046606	0.0942244	0.0211316
I48.0 Paroxysmal atrial fibrillation	28s	3348	G	SNV	-0.0017203	0.821023	-0.0029547	0.444215	0.0101922
I48.0 Paroxysmal atrial fibrillation	28s	3391	-	indel	0.00353379	0.748071	-0.0041939	0.00566527	0.0347599
I48.0 Paroxysmal atrial fibrillation	28s	3392	-	indel	0.00353379	0.748071	-0.0041939	0.00566527	0.0347599
I48.0 Paroxysmal atrial fibrillation	28s	3393	-	indel	0.00353379	0.748071	-0.0041939	0.00566527	0.0347599
I48.0 Paroxysmal atrial fibrillation	28s	3473	-	indel	0.00546795	0.70124	-0.0050159	0.00865941	0.032524
I48.0 Paroxysmal atrial fibrillation	28s	3490	A	SNV	-0.0035338	0.748071	-0.0041939	0.00566527	-0.0347599
I48.0 Paroxysmal atrial fibrillation	28s	3492	-	indel	0.00457941	0.742117	-0.0043	0.070753	0.0226336
I48.0 Paroxysmal atrial fibrillation	28s	3493	-	indel	0.00457941	0.742117	-0.0043	0.070753	0.0226336
I48.0 Paroxysmal atrial fibrillation	28s	3494	-	indel	0.00457941	0.742117	-0.0043	0.070753	0.0226336
I48.0 Paroxysmal atrial fibrillation	28s	3495	-	indel	0.00551024	0.704227	-0.0049648	0.0216576	0.0284217
I48.0 Paroxysmal atrial fibrillation	28s	3496	-	indel	0.00551024	0.704227	-0.0049648	0.0216576	0.0284217
I48.0 Paroxysmal atrial fibrillation	28s	3497	-	indel	0.00551024	0.704227	-0.0049648	0.0216576	0.0284217
I48.0 Paroxysmal atrial fibrillation	28s	3512	A	SNV	-0.0019832	0.790819	-0.0034652	0.682821	-0.0051934
I48.0 Paroxysmal atrial fibrillation	28s	3513	GCAG	indel	6.03594e-05	0.806367	-0.0032	0.543551	-0.0076357
I48.0 Paroxysmal atrial fibrillation	28s	3513	GCGGCAG	indel	0.00049997	0.809788	-0.0031426	0.531288	-0.0078196
I48.0 Paroxysmal atrial fibrillation	28s	4766	-	indel	0.00387302	0.797283	-0.0033529	0.0467244	0.0245227
I48.0 Paroxysmal atrial fibrillation	28s	4788	-	indel	0.00316566	0.803792	-0.003243	0.183472	0.0164455
I48.0 Paroxysmal atrial fibrillation	28s	4804	-	indel	0.00412085	0.867615	-0.0021783	0.105248	0.0202133
I48.0 Paroxysmal atrial fibrillation	28s	4804	CC	indel	-0.0024217	0.811803	-0.0031085	0.48256	-0.0087753
I48.0 Paroxysmal atrial fibrillation	28s	4804	CCC	indel	0.00251022	0.813701	-0.003078	0.671548	0.00524115
I48.0 Paroxysmal atrial fibrillation	28s	4816	G	SNV	0.0004302	0.786647	-0.0035351	0.498181	-0.0084165
I48.0 Paroxysmal atrial fibrillation	28s	4912	T	SNV	0.00320485	0.787053	-0.0035267	0.133632	0.0185174
I48.0 Paroxysmal atrial fibrillation	28s	4934	CC	indel	-0.0045261	0.87926	-0.0019868	0.130654	-0.0193525
I48.0 Paroxysmal atrial fibrillation	28s	4957	GG	indel	-0.0029908	0.815286	-0.0030513	0.631126	-0.0060658
I48.0 Paroxysmal atrial fibrillation	28s	4957	-	indel	-0.0002228	0.804461	-0.003232	0.615191	-0.0062395
U07.1 COVID-19 virus identified	28s	59	A	SNV	0.0030593	0.243853	0.015114	0.47482	0.00896482
U07.1 COVID-19 virus identified	28s	101	GG	indel	-0.0034187	0.223871	0.0158032	0.583753	-0.0069068
U07.1 COVID-19 virus identified	28s	105	G	SNV	-0.0037301	0.215876	0.0160605	0.232923	-0.0150254
U07.1 COVID-19 virus identified	28s	785	GT	indel	-0.0012342	0.239993	0.0152344	0.460051	0.00925188
U07.1 COVID-19 virus identified	28s	847	-	indel	-0.0007004	0.241146	0.0152054	0.788008	-0.0033794
U07.1 COVID-19 virus identified	28s	847	GGCG	indel	-0.0005741	0.240301	0.0152253	0.482238	0.00869652
U07.1 COVID-19 virus identified	28s	848	-	indel	-0.0007004	0.241146	0.0152054	0.788008	-0.0033794
U07.1 COVID-19 virus identified	28s	849	-	indel	-0.0007004	0.241146	0.0152054	0.788008	-0.0033794
U07.1 COVID-19 virus identified	28s	850	-	indel	-0.0015183	0.238006	0.0152996	0.884355	-0.0018306
U07.1 COVID-19 virus identified	28s	851	-	indel	-0.0015183	0.238006	0.0152996	0.884355	-0.0018306
U07.1 COVID-19 virus identified	28s	852	-	indel	-0.0015183	0.238006	0.0152996	0.884355	-0.0018306
U07.1 COVID-19 virus identified	28s	882	G	SNV	-0.001003	0.239303	0.0152563	0.383915	0.010891
U07.1 COVID-19 virus identified	28s	2110	-	indel	-0.0059085	0.221475	0.0158558	0.126727	-0.0195515
U07.1 COVID-19 virus identified	28s	2176	GTG	indel	-0.0069691	0.213597	0.0161378	0.165488	-0.0179074
U07.1 COVID-19 virus identified	28s	2187	TT	indel	0.00727044	0.251852	0.0148581	0.0298838	0.0277967
U07.1 COVID-19 virus identified	28s	2194	CC	indel	0.00103915	0.238699	0.0152788	0.861021	-0.0021775
U07.1 COVID-19 virus identified	28s	2964	CC	indel	-0.0015361	0.235969	0.0153649	0.342019	-0.0120117
U07.1 COVID-19 virus identified	28s	3039	G	SNV	-0.0001687	0.234339	0.0154178	0.357305	-0.0114864
U07.1 COVID-19 virus identified	28s	3049	CTC	indel	0.00042636	0.235955	0.0153696	0.877336	0.0020274
U07.1 COVID-19 virus identified	28s	3125	GAG	indel	9.22876e-05	0.22684	0.0156787	0.457447	0.0099204
U07.1 COVID-19 virus identified	28s	3158	CC	indel	0.00293339	0.232951	0.0154763	0.765604	0.00374767
U07.1 COVID-19 virus identified	28s	3216	GG	indel	-0.0030473	0.241218	0.0152186	0.886425	-0.0018077
U07.1 COVID-19 virus identified	28s	3328	-	indel	-0.0027332	0.232573	0.0155	0.804475	-0.0031067
U07.1 COVID-19 virus identified	28s	3328	C	SNV	-0.00248	0.239568	0.0152503	0.741114	-0.00416
U07.1 COVID-19 virus identified	28s	3329	CC	indel	0.00328214	0.237448	0.0153165	0.52028	0.00807928
U07.1 COVID-19 virus identified	28s	3335	-	indel	-0.002496	0.233592	0.0154629	0.832358	-0.0026607
U07.1 COVID-19 virus identified	28s	3336	-	indel	-0.0026775	0.231768	0.0155251	0.769756	-0.0036817
U07.1 COVID-19 virus identified	28s	3337	-	indel	-0.0023903	0.219702	0.0159412	0.439895	-0.009843
U07.1 COVID-19 virus identified	28s	3348	G	SNV	-0.0002234	0.228726	0.0156112	0.442444	0.0101785
U07.1 COVID-19 virus identified	28s	3391	-	indel	0.00196169	0.249289	0.0149403	0.231203	0.0149741
U07.1 COVID-19 virus identified	28s	3392	-	indel	0.00196169	0.249289	0.0149403	0.231203	0.0149741
U07.1 COVID-19 virus identified	28s	3393	-	indel	0.00196169	0.249289	0.0149403	0.231203	0.0149741
U07.1 COVID-19 virus identified	28s	3473	-	indel	-0.0018007	0.240828	0.0152243	0.873239	0.00200608
U07.1 COVID-19 virus identified	28s	3490	A	SNV	-0.0019617	0.249289	0.0149403	0.231203	-0.0149741
U07.1 COVID-19 virus identified	28s	3492	-	indel	-0.0009707	0.243882	0.0151214	0.705419	0.0047612
U07.1 COVID-19 virus identified	28s	3493	-	indel	-0.0009707	0.243882	0.0151214	0.705419	0.0047612
U07.1 COVID-19 virus identified	28s	3494	-	indel	-0.0009707	0.243882	0.0151214	0.705419	0.0047612
U07.1 COVID-19 virus identified	28s	3495	-	indel	-0.0026775	0.231768	0.0155251	0.769756	-0.0036817
U07.1 COVID-19 virus identified	28s	3496	-	indel	-0.0026775	0.231768	0.0155251	0.769756	-0.0036817
U07.1 COVID-19 virus identified	28s	3497	-	indel	-0.0026775	0.231768	0.0155251	0.769756	-0.0036817
U07.1 COVID-19 virus identified	28s	3512	A	SNV	-0.0004226	0.246327	0.0150406	0.554939	-0.0075334
U07.1 COVID-19 virus identified	28s	3513	GCAG	indel	0.00124132	0.239495	0.0152502	0.510635	0.00829797
U07.1 COVID-19 virus identified	28s	3513	GCGGCAG	indel	0.00102855	0.240023	0.0152338	0.577817	0.00689458
U07.1 COVID-19 virus identified	28s	4766	-	indel	0.0017941	0.238828	0.0152699	0.078021	0.021898
U07.1 COVID-19 virus identified	28s	4788	-	indel	0.00039336	0.236218	0.0153556	0.25814	0.0140897
U07.1 COVID-19 virus identified	28s	4804	-	indel	0.0012069	0.196872	0.0167481	0.0378154	0.0260152
U07.1 COVID-19 virus identified	28s	4804	CC	indel	0.0001337	0.23218	0.0154914	0.477147	-0.0088612
U07.1 COVID-19 virus identified	28s	4804	CCC	indel	-0.0032893	0.252791	0.0148361	0.277773	-0.0136436
U07.1 COVID-19 virus identified	28s	4816	G	SNV	-0.0037258	0.257081	0.0146999	0.117099	-0.0196886
U07.1 COVID-19 virus identified	28s	4912	T	SNV	0.00258301	0.246725	0.0150178	0.0587052	0.023472
U07.1 COVID-19 virus identified	28s	4934	CC	indel	0.00089627	0.207154	0.0163859	0.208986	-0.0159584
U07.1 COVID-19 virus identified	28s	4957	GG	indel	0.00228834	0.242403	0.0151656	0.726432	0.00434176
U07.1 COVID-19 virus identified	28s	4957	-	indel	-0.0028836	0.234886	0.0153998	0.23477	-0.0150164
I50.9 Heart failure, unspecified	28s	59	A	SNV	0.00121833	0.194263	0.0171403	0.325827	0.0124815
I50.9 Heart failure, unspecified	28s	101	GG	indel	-0.0014001	0.167593	0.018254	0.354155	-0.0118344
I50.9 Heart failure, unspecified	28s	105	G	SNV	-0.0015069	0.168897	0.0181784	0.236676	-0.0151093
I50.9 Heart failure, unspecified	28s	785	GT	indel	-0.0013505	0.182046	0.0176167	0.233781	-0.0151961
I50.9 Heart failure, unspecified	28s	847	-	indel	-0.0009152	0.199156	0.0169584	0.260086	-0.0143108
I50.9 Heart failure, unspecified	28s	847	GGCG	indel	-0.0013735	0.183462	0.0175589	0.381862	-0.0111194
I50.9 Heart failure, unspecified	28s	848	-	indel	-0.0009152	0.199156	0.0169584	0.260086	-0.0143108
I50.9 Heart failure, unspecified	28s	849	-	indel	-0.0009152	0.199156	0.0169584	0.260086	-0.0143108
I50.9 Heart failure, unspecified	28s	850	-	indel	-0.0015053	0.190968	0.0172639	0.220229	-0.0156134
I50.9 Heart failure, unspecified	28s	851	-	indel	-0.0015053	0.190968	0.0172639	0.220229	-0.0156134
I50.9 Heart failure, unspecified	28s	852	-	indel	-0.0015053	0.190968	0.0172639	0.220229	-0.0156134
I50.9 Heart failure, unspecified	28s	882	G	SNV	-0.0013413	0.183745	0.017548	0.28163	-0.0137214
I50.9 Heart failure, unspecified	28s	2110	-	indel	-0.0008445	0.178968	0.0177471	0.399716	-0.0108216
I50.9 Heart failure, unspecified	28s	2176	GTG	indel	0.00063171	0.188198	0.0173911	0.953152	0.00076274
I50.9 Heart failure, unspecified	28s	2187	TT	indel	3.96731e-05	0.188441	0.0173624	0.692391	0.00511033
I50.9 Heart failure, unspecified	28s	2194	CC	indel	0.0005774	0.18656	0.0174388	0.969553	0.00048053
I50.9 Heart failure, unspecified	28s	2964	CC	indel	0.00202655	0.186992	0.0174185	0.314013	0.0126053
I50.9 Heart failure, unspecified	28s	3039	G	SNV	-0.0026949	0.182308	0.0176027	0.0503528	-0.0247865
I50.9 Heart failure, unspecified	28s	3049	CTC	indel	-0.0009622	0.187274	0.017412	0.958174	-0.000698
I50.9 Heart failure, unspecified	28s	3125	GAG	indel	-0.0004727	0.176398	0.0178583	0.392298	0.0115865
I50.9 Heart failure, unspecified	28s	3158	CC	indel	-0.0010484	0.203719	0.0167935	0.252034	-0.0144949
I50.9 Heart failure, unspecified	28s	3216	GG	indel	-0.0014369	0.224304	0.0160683	0.0678958	-0.0235153
I50.9 Heart failure, unspecified	28s	3328	-	indel	0.00183687	0.219693	0.0162303	0.113543	0.0199889
I50.9 Heart failure, unspecified	28s	3328	C	SNV	0.00112406	0.182714	0.0175888	0.399187	0.0107174
I50.9 Heart failure, unspecified	28s	3329	CC	indel	-0.0002718	0.186736	0.0174283	0.893693	-0.0016974
I50.9 Heart failure, unspecified	28s	3335	-	indel	0.00118243	0.205849	0.016723	0.305997	0.0129422
I50.9 Heart failure, unspecified	28s	3336	-	indel	0.00028908	0.198438	0.0170018	0.553755	0.00749811
I50.9 Heart failure, unspecified	28s	3337	-	indel	-0.0002914	0.186315	0.0174783	0.951513	-0.000782
I50.9 Heart failure, unspecified	28s	3348	G	SNV	-3.03e-06	0.17601	0.0178695	0.264834	0.0149733
I50.9 Heart failure, unspecified	28s	3391	-	indel	0.0017118	0.203357	0.0167953	0.0556818	0.0243118
I50.9 Heart failure, unspecified	28s	3392	-	indel	0.0017118	0.203357	0.0167953	0.0556818	0.0243118
I50.9 Heart failure, unspecified	28s	3393	-	indel	0.0017118	0.203357	0.0167953	0.0556818	0.0243118
I50.9 Heart failure, unspecified	28s	3473	-	indel	0.00067062	0.20267	0.0168392	0.375092	0.0112495
I50.9 Heart failure, unspecified	28s	3490	A	SNV	-0.0017118	0.203357	0.0167953	0.0556818	-0.0243118
I50.9 Heart failure, unspecified	28s	3492	-	indel	0.00155931	0.201852	0.0168627	0.310755	0.0129096
I50.9 Heart failure, unspecified	28s	3493	-	indel	0.00155931	0.201852	0.0168627	0.310755	0.0129096
I50.9 Heart failure, unspecified	28s	3494	-	indel	0.00155931	0.201852	0.0168627	0.310755	0.0129096
I50.9 Heart failure, unspecified	28s	3495	-	indel	0.00028908	0.198438	0.0170018	0.553755	0.00749811
I50.9 Heart failure, unspecified	28s	3496	-	indel	0.00028908	0.198438	0.0170018	0.553755	0.00749811
I50.9 Heart failure, unspecified	28s	3497	-	indel	0.00028908	0.198438	0.0170018	0.553755	0.00749811
I50.9 Heart failure, unspecified	28s	3512	A	SNV	0.00064667	0.180478	0.0176918	0.600273	0.00674287
I50.9 Heart failure, unspecified	28s	3513	GCAG	indel	-0.0010426	0.184778	0.0175071	0.502751	-0.0085438
I50.9 Heart failure, unspecified	28s	3513	GCGGCAG	indel	0.00039776	0.18303	0.0175779	0.427216	-0.0100998
I50.9 Heart failure, unspecified	28s	4766	-	indel	0.00048663	0.187364	0.0174031	0.622763	0.00621596
I50.9 Heart failure, unspecified	28s	4788	-	indel	-0.0004668	0.18673	0.0174286	0.935218	-0.00103
I50.9 Heart failure, unspecified	28s	4804	-	indel	0.00076282	0.172451	0.0180299	0.365757	0.0115003
I50.9 Heart failure, unspecified	28s	4804	CC	indel	-0.0009124	0.182511	0.0175981	0.449878	-0.0095672
I50.9 Heart failure, unspecified	28s	4804	CCC	indel	0.00020211	0.184295	0.0175352	0.811725	0.00300365
I50.9 Heart failure, unspecified	28s	4816	G	SNV	-0.0003368	0.19467	0.0171272	0.46092	-0.0093301
I50.9 Heart failure, unspecified	28s	4912	T	SNV	0.00043649	0.189158	0.0173344	0.617043	0.00631355
I50.9 Heart failure, unspecified	28s	4934	CC	indel	-0.0010185	0.171288	0.0180922	0.421314	-0.010385
I50.9 Heart failure, unspecified	28s	4957	GG	indel	-0.0017111	0.177924	0.0177919	0.412661	-0.0104804
I50.9 Heart failure, unspecified	28s	4957	-	indel	-0.001801	0.18573	0.0174677	0.537455	-0.0077948
Z30.2 Sterilisation	28s	59	A	SNV	0.0007641	0.554938	0.00769215	0.598416	0.00663414
Z30.2 Sterilisation	28s	101	GG	indel	-4.39e-05	0.544824	0.0079057	0.949692	-0.0007972
Z30.2 Sterilisation	28s	105	G	SNV	2.52062e-05	0.54023	0.00798544	0.817839	-0.0029034
Z30.2 Sterilisation	28s	785	GT	indel	0.00135426	0.549987	0.00778607	0.46669	0.00907067
Z30.2 Sterilisation	28s	847	-	indel	0.00219853	0.509234	0.0086016	0.121082	0.0193516
Z30.2 Sterilisation	28s	847	GGCG	indel	0.00341036	0.559497	0.00760273	0.147321	0.0178019
Z30.2 Sterilisation	28s	848	-	indel	0.00219853	0.509234	0.0086016	0.121082	0.0193516
Z30.2 Sterilisation	28s	849	-	indel	0.00219853	0.509234	0.0086016	0.121082	0.0193516
Z30.2 Sterilisation	28s	850	-	indel	0.00193903	0.533094	0.00811869	0.195075	0.0161266
Z30.2 Sterilisation	28s	851	-	indel	0.00193903	0.533094	0.00811869	0.195075	0.0161266
Z30.2 Sterilisation	28s	852	-	indel	0.00193903	0.533094	0.00811869	0.195075	0.0161266
Z30.2 Sterilisation	28s	882	G	SNV	0.00068493	0.547725	0.00783015	0.603991	0.00647266
Z30.2 Sterilisation	28s	2110	-	indel	-0.0015371	0.526221	0.00825809	0.253834	-0.0145986
Z30.2 Sterilisation	28s	2176	GTG	indel	-0.0021795	0.505332	0.00868429	0.168965	-0.0177294
Z30.2 Sterilisation	28s	2187	TT	indel	0.00220217	0.560702	0.00757934	0.171743	0.0174417
Z30.2 Sterilisation	28s	2194	CC	indel	0.00221511	0.530812	0.00816444	0.125379	0.0191305
Z30.2 Sterilisation	28s	2964	CC	indel	0.001512	0.546579	0.0078525	0.13808	0.0182724
Z30.2 Sterilisation	28s	3039	G	SNV	0.00277845	0.551215	0.00776305	0.275341	0.0136938
Z30.2 Sterilisation	28s	3049	CTC	indel	-0.0015029	0.546632	0.00785309	0.987145	0.00021366
Z30.2 Sterilisation	28s	3125	GAG	indel	-0.0010758	0.548813	0.00781377	0.937624	-0.0010651
Z30.2 Sterilisation	28s	3158	CC	indel	0.00163352	0.523904	0.00830699	0.359151	0.0115381
Z30.2 Sterilisation	28s	3216	GG	indel	0.0007216	0.5074	0.00864715	0.278527	0.0134851
Z30.2 Sterilisation	28s	3328	-	indel	-0.0021747	0.508108	0.00863154	0.268685	-0.0139201
Z30.2 Sterilisation	28s	3328	C	SNV	0.00015266	0.550819	0.0077715	0.755736	-0.0039181
Z30.2 Sterilisation	28s	3329	CC	indel	-0.0001158	0.546208	0.00786005	0.801478	-0.0031639
Z30.2 Sterilisation	28s	3335	-	indel	-0.0012273	0.523774	0.00831389	0.478485	-0.0089144
Z30.2 Sterilisation	28s	3336	-	indel	-0.0016973	0.514721	0.00849663	0.342281	-0.0119553
Z30.2 Sterilisation	28s	3337	-	indel	-0.0013584	0.505004	0.00869601	0.257516	-0.0144866
Z30.2 Sterilisation	28s	3348	G	SNV	-0.0021772	0.556063	0.00767072	0.599869	-0.0071087
Z30.2 Sterilisation	28s	3391	-	indel	-0.0027382	0.51905	0.00840164	0.0960807	-0.0207154
Z30.2 Sterilisation	28s	3392	-	indel	-0.0027382	0.51905	0.00840164	0.0960807	-0.0207154
Z30.2 Sterilisation	28s	3393	-	indel	-0.0027382	0.51905	0.00840164	0.0960807	-0.0207154
Z30.2 Sterilisation	28s	3473	-	indel	-0.0023426	0.503352	0.00872463	0.14043	-0.0185701
Z30.2 Sterilisation	28s	3490	A	SNV	0.00273816	0.51905	0.00840164	0.0960807	0.0207154
Z30.2 Sterilisation	28s	3492	-	indel	-0.001146	0.507405	0.00864149	0.155587	-0.0180126
Z30.2 Sterilisation	28s	3493	-	indel	-0.001146	0.507405	0.00864149	0.155587	-0.0180126
Z30.2 Sterilisation	28s	3494	-	indel	-0.001146	0.507405	0.00864149	0.155587	-0.0180126
Z30.2 Sterilisation	28s	3495	-	indel	-0.0016973	0.514721	0.00849663	0.342281	-0.0119553
Z30.2 Sterilisation	28s	3496	-	indel	-0.0016973	0.514721	0.00849663	0.342281	-0.0119553
Z30.2 Sterilisation	28s	3497	-	indel	-0.0016973	0.514721	0.00849663	0.342281	-0.0119553
Z30.2 Sterilisation	28s	3512	A	SNV	-0.0002273	0.528874	0.00820651	0.417733	0.0103568
Z30.2 Sterilisation	28s	3513	GCAG	indel	0.00036261	0.545282	0.00787812	0.656054	-0.0056619
Z30.2 Sterilisation	28s	3513	GCGGCAG	indel	0.00083813	0.548033	0.00782502	0.894283	0.00166075
Z30.2 Sterilisation	28s	4766	-	indel	-0.0014684	0.546085	0.00786259	0.61509	-0.0063112
Z30.2 Sterilisation	28s	4788	-	indel	-0.0011361	0.54733	0.00783819	0.760798	-0.0038179
Z30.2 Sterilisation	28s	4804	-	indel	-0.002208	0.568979	0.00742954	0.53866	-0.0077515
Z30.2 Sterilisation	28s	4804	CC	indel	0.00334839	0.56879	0.00742549	0.0484472	0.0245574
Z30.2 Sterilisation	28s	4804	CCC	indel	0.00094423	0.53963	0.0079934	0.738862	0.0041696
Z30.2 Sterilisation	28s	4816	G	SNV	0.00058169	0.543235	0.00792214	0.857232	0.00225619
Z30.2 Sterilisation	28s	4912	T	SNV	-0.0006561	0.547941	0.00782659	0.882874	0.00184062
Z30.2 Sterilisation	28s	4934	CC	indel	-0.0009769	0.467463	0.00948403	0.0655205	-0.0236007
Z30.2 Sterilisation	28s	4957	GG	indel	0.00249305	0.592693	0.00697379	0.0477404	0.0244588
Z30.2 Sterilisation	28s	4957	-	indel	0.00163194	0.547736	0.00783067	0.397775	0.0104642
K22.1 Ulcer of oesophagus	28s	59	A	SNV	-0.0005501	0.468588	0.00949664	0.57878	0.00698451
K22.1 Ulcer of oesophagus	28s	101	GG	indel	-0.0008121	0.39817	0.0110895	0.113577	-0.0199986
K22.1 Ulcer of oesophagus	28s	105	G	SNV	-6.78e-05	0.435626	0.0102222	0.372945	-0.0112503
K22.1 Ulcer of oesophagus	28s	785	GT	indel	0.00246863	0.463917	0.00959436	0.651249	0.00561119
K22.1 Ulcer of oesophagus	28s	847	-	indel	0.00091585	0.471848	0.00942911	0.559568	-0.0072961
K22.1 Ulcer of oesophagus	28s	847	GGCG	indel	0.00239739	0.469819	0.00946886	0.154936	0.0174753
K22.1 Ulcer of oesophagus	28s	848	-	indel	0.00091585	0.471848	0.00942911	0.559568	-0.0072961
K22.1 Ulcer of oesophagus	28s	849	-	indel	0.00091585	0.471848	0.00942911	0.559568	-0.0072961
K22.1 Ulcer of oesophagus	28s	850	-	indel	0.00088839	0.465831	0.00955336	0.384541	-0.010889
K22.1 Ulcer of oesophagus	28s	851	-	indel	0.00088839	0.465831	0.00955336	0.384541	-0.010889
K22.1 Ulcer of oesophagus	28s	852	-	indel	0.00088839	0.465831	0.00955336	0.384541	-0.010889
K22.1 Ulcer of oesophagus	28s	882	G	SNV	0.00245678	0.462114	0.00963274	0.769414	0.00364235
K22.1 Ulcer of oesophagus	28s	2110	-	indel	0.00461108	0.47279	0.00940853	0.507596	0.00837345
K22.1 Ulcer of oesophagus	28s	2176	GTG	indel	0.00359554	0.457504	0.00974386	0.905061	-0.0015309
K22.1 Ulcer of oesophagus	28s	2187	TT	indel	-0.0031486	0.460739	0.00966259	0.982969	0.0002727
K22.1 Ulcer of oesophagus	28s	2194	CC	indel	-0.0015829	0.466048	0.00955022	0.67243	-0.0052953
K22.1 Ulcer of oesophagus	28s	2964	CC	indel	0.00043681	0.460636	0.00966425	0.886065	0.00177877
K22.1 Ulcer of oesophagus	28s	3039	G	SNV	-0.000164	0.460482	0.00966773	0.980038	-0.0003135
K22.1 Ulcer of oesophagus	28s	3049	CTC	indel	-0.0010924	0.45918	0.00969841	0.91617	0.00139232
K22.1 Ulcer of oesophagus	28s	3125	GAG	indel	-0.0011419	0.454495	0.00980426	0.784229	0.00370795
K22.1 Ulcer of oesophagus	28s	3158	CC	indel	-0.0015875	0.451693	0.00986627	0.710502	0.00466678
K22.1 Ulcer of oesophagus	28s	3216	GG	indel	0.0021674	0.476665	0.0093362	0.64391	-0.0057834
K22.1 Ulcer of oesophagus	28s	3328	-	indel	0.0011295	0.438468	0.0101644	0.502463	-0.0084342
K22.1 Ulcer of oesophagus	28s	3328	C	SNV	0.0021243	0.457498	0.00973275	0.734544	0.00426726
K22.1 Ulcer of oesophagus	28s	3329	CC	indel	-0.0009465	0.460908	0.0096583	0.293431	0.013197
K22.1 Ulcer of oesophagus	28s	3335	-	indel	0.00110261	0.448692	0.0099367	0.690918	-0.0049918
K22.1 Ulcer of oesophagus	28s	3336	-	indel	0.00129619	0.447452	0.00996499	0.673589	-0.0052922
K22.1 Ulcer of oesophagus	28s	3337	-	indel	0.00149874	0.454999	0.00980457	0.863395	-0.0021924
K22.1 Ulcer of oesophagus	28s	3348	G	SNV	-0.0007325	0.456392	0.00976029	0.81095	0.0032175
K22.1 Ulcer of oesophagus	28s	3391	-	indel	-0.0002551	0.46728	0.00952444	0.66813	0.00537369
K22.1 Ulcer of oesophagus	28s	3392	-	indel	-0.0002551	0.46728	0.00952444	0.66813	0.00537369
K22.1 Ulcer of oesophagus	28s	3393	-	indel	-0.0002551	0.46728	0.00952444	0.66813	0.00537369
K22.1 Ulcer of oesophagus	28s	3473	-	indel	0.00181469	0.454673	0.00980484	0.828478	-0.0027238
K22.1 Ulcer of oesophagus	28s	3490	A	SNV	0.00025506	0.46728	0.00952444	0.66813	-0.0053737
K22.1 Ulcer of oesophagus	28s	3492	-	indel	0.00111719	0.449893	0.00990636	0.66949	-0.0053936
K22.1 Ulcer of oesophagus	28s	3493	-	indel	0.00111719	0.449893	0.00990636	0.66949	-0.0053936
K22.1 Ulcer of oesophagus	28s	3494	-	indel	0.00111719	0.449893	0.00990636	0.66949	-0.0053936
K22.1 Ulcer of oesophagus	28s	3495	-	indel	0.00129619	0.447452	0.00996499	0.673589	-0.0052922
K22.1 Ulcer of oesophagus	28s	3496	-	indel	0.00129619	0.447452	0.00996499	0.673589	-0.0052922
K22.1 Ulcer of oesophagus	28s	3497	-	indel	0.00129619	0.447452	0.00996499	0.673589	-0.0052922
K22.1 Ulcer of oesophagus	28s	3512	A	SNV	-0.0020357	0.47793	0.0093019	0.457144	-0.00952
K22.1 Ulcer of oesophagus	28s	3513	GCAG	indel	0.00167746	0.465155	0.00956728	0.325131	0.0124685
K22.1 Ulcer of oesophagus	28s	3513	GCGGCAG	indel	0.00102247	0.463396	0.00960577	0.747243	0.00398679
K22.1 Ulcer of oesophagus	28s	4766	-	indel	0.00061315	0.460131	0.00967531	0.823453	-0.002795
K22.1 Ulcer of oesophagus	28s	4788	-	indel	0.00033626	0.460818	0.00966048	0.815532	-0.0029224
K22.1 Ulcer of oesophagus	28s	4804	-	indel	0.00161505	0.462014	0.00964709	0.977778	-0.0003512
K22.1 Ulcer of oesophagus	28s	4804	CC	indel	-0.0009031	0.454534	0.00979699	0.554781	-0.0074317
K22.1 Ulcer of oesophagus	28s	4804	CCC	indel	0.0004351	0.479879	0.0092598	0.357211	-0.0115499
K22.1 Ulcer of oesophagus	28s	4816	G	SNV	0.0027719	0.452142	0.00985269	0.631302	0.00598533
K22.1 Ulcer of oesophagus	28s	4912	T	SNV	-0.0002874	0.457057	0.00974252	0.653773	-0.005617
K22.1 Ulcer of oesophagus	28s	4934	CC	indel	-0.0012504	0.470549	0.00947117	0.814911	0.00299037
K22.1 Ulcer of oesophagus	28s	4957	GG	indel	-0.0041182	0.432095	0.0102946	0.148047	-0.0185321
K22.1 Ulcer of oesophagus	28s	4957	-	indel	0.00066425	0.460326	0.00967095	0.928082	-0.0011237
M79.7 Fibromyalgia	28s	59	A	SNV	-1.8e-05	0.109548	0.0321892	0.95482	-0.0011055
M79.7 Fibromyalgia	28s	101	GG	indel	-0.0010363	0.0958931	0.0335486	0.308132	-0.0199514
M79.7 Fibromyalgia	28s	105	G	SNV	0.00062033	0.112447	0.0319524	0.815536	0.00454917
M79.7 Fibromyalgia	28s	785	GT	indel	-0.0008922	0.109185	0.0322129	0.729076	-0.0067428
M79.7 Fibromyalgia	28s	847	-	indel	0.00037074	0.106665	0.0324615	0.662796	0.00844363
M79.7 Fibromyalgia	28s	847	GGCG	indel	0.00045295	0.108555	0.032272	0.702678	-0.0074535
M79.7 Fibromyalgia	28s	848	-	indel	0.00037074	0.106665	0.0324615	0.662796	0.00844363
M79.7 Fibromyalgia	28s	849	-	indel	0.00037074	0.106665	0.0324615	0.662796	0.00844363
M79.7 Fibromyalgia	28s	850	-	indel	-0.0002038	0.109008	0.0322312	0.796591	0.00498947
M79.7 Fibromyalgia	28s	851	-	indel	-0.0002038	0.109008	0.0322312	0.796591	0.00498947
M79.7 Fibromyalgia	28s	852	-	indel	-0.0002038	0.109008	0.0322312	0.796591	0.00498947
M79.7 Fibromyalgia	28s	882	G	SNV	-0.0009778	0.109372	0.0321955	0.69912	-0.0075208
M79.7 Fibromyalgia	28s	2110	-	indel	0.00041436	0.111885	0.0319813	0.735314	0.00666743
M79.7 Fibromyalgia	28s	2176	GTG	indel	-0.00143	0.104408	0.0326798	0.552117	-0.0118695
M79.7 Fibromyalgia	28s	2187	TT	indel	0.00154405	0.112409	0.0319283	0.539052	0.0121604
M79.7 Fibromyalgia	28s	2194	CC	indel	0.00047374	0.109666	0.0321735	0.9709	0.00070456
M79.7 Fibromyalgia	28s	2964	CC	indel	-0.0002538	0.109732	0.0321625	0.505316	-0.012949
M79.7 Fibromyalgia	28s	3039	G	SNV	0.00015423	0.109404	0.0321912	0.771479	-0.00565
M79.7 Fibromyalgia	28s	3049	CTC	indel	-0.0007314	0.112168	0.0319518	0.636904	-0.0097056
M79.7 Fibromyalgia	28s	3125	GAG	indel	-0.000924	0.117463	0.0315081	0.401887	-0.0177008
M79.7 Fibromyalgia	28s	3158	CC	indel	0.00056063	0.109028	0.0322571	0.912414	0.0021399
M79.7 Fibromyalgia	28s	3216	GG	indel	0.00086085	0.0972947	0.0333847	0.249371	0.022012
M79.7 Fibromyalgia	28s	3328	-	indel	-0.0010419	0.105425	0.0326153	0.704732	-0.007375
M79.7 Fibromyalgia	28s	3328	C	SNV	4.25278e-05	0.108925	0.0322381	0.799143	0.00496195
M79.7 Fibromyalgia	28s	3329	CC	indel	0.00157938	0.109559	0.0321784	0.42285	0.015577
M79.7 Fibromyalgia	28s	3335	-	indel	-0.0002524	0.112157	0.031993	0.878531	0.00296995
M79.7 Fibromyalgia	28s	3336	-	indel	-0.0004491	0.110385	0.0321559	0.996674	8.11068e-05
M79.7 Fibromyalgia	28s	3337	-	indel	-0.0004964	0.105652	0.0325996	0.72738	-0.0068809
M79.7 Fibromyalgia	28s	3348	G	SNV	-0.0008551	0.114773	0.0317304	0.463564	-0.0153558
M79.7 Fibromyalgia	28s	3391	-	indel	-0.000508	0.11084	0.0320726	0.861964	0.00337591
M79.7 Fibromyalgia	28s	3392	-	indel	-0.000508	0.11084	0.0320726	0.861964	0.00337591
M79.7 Fibromyalgia	28s	3393	-	indel	-0.000508	0.11084	0.0320726	0.861964	0.00337591
M79.7 Fibromyalgia	28s	3473	-	indel	-0.0002254	0.110773	0.0321113	0.961809	0.00093244
M79.7 Fibromyalgia	28s	3490	A	SNV	0.00050802	0.11084	0.0320726	0.861964	-0.0033759
M79.7 Fibromyalgia	28s	3492	-	indel	5.5406e-05	0.113342	0.0318732	0.753362	0.00615771
M79.7 Fibromyalgia	28s	3493	-	indel	5.5406e-05	0.113342	0.0318732	0.753362	0.00615771
M79.7 Fibromyalgia	28s	3494	-	indel	5.5406e-05	0.113342	0.0318732	0.753362	0.00615771
M79.7 Fibromyalgia	28s	3495	-	indel	-0.0004491	0.110385	0.0321559	0.996674	8.11068e-05
M79.7 Fibromyalgia	28s	3496	-	indel	-0.0004491	0.110385	0.0321559	0.996674	8.11068e-05
M79.7 Fibromyalgia	28s	3497	-	indel	-0.0004491	0.110385	0.0321559	0.996674	8.11068e-05
M79.7 Fibromyalgia	28s	3512	A	SNV	-0.0012552	0.119386	0.0313404	0.256492	-0.0225912
M79.7 Fibromyalgia	28s	3513	GCAG	indel	0.00136661	0.11067	0.0320804	0.364426	0.0178452
M79.7 Fibromyalgia	28s	3513	GCGGCAG	indel	0.00163561	0.113575	0.0318208	0.230262	0.0226014
M79.7 Fibromyalgia	28s	4766	-	indel	0.00115194	0.110694	0.032072	0.368813	0.0173389
M79.7 Fibromyalgia	28s	4788	-	indel	0.00084668	0.109771	0.032154	0.286812	0.0205156
M79.7 Fibromyalgia	28s	4804	-	indel	0.00069968	0.0992229	0.0331828	0.314785	0.0195544
M79.7 Fibromyalgia	28s	4804	CC	indel	-0.0002176	0.108841	0.0322455	0.779146	-0.0054419
M79.7 Fibromyalgia	28s	4804	CCC	indel	-0.0015116	0.117231	0.0315222	0.367859	-0.0175599
M79.7 Fibromyalgia	28s	4816	G	SNV	-0.0014995	0.119501	0.0313235	0.229476	-0.0234568
M79.7 Fibromyalgia	28s	4912	T	SNV	0.00152725	0.113262	0.0318469	0.290751	0.0203324
M79.7 Fibromyalgia	28s	4934	CC	indel	7.94966e-05	0.106278	0.0325526	0.775571	-0.0056273
M79.7 Fibromyalgia	28s	4957	GG	indel	0.00033643	0.11218	0.0319641	0.780603	0.00539253
M79.7 Fibromyalgia	28s	4957	-	indel	-0.0003165	0.10972	0.0321632	0.868809	-0.0032032
D12.6 Colon, unspecified	28s	59	A	SNV	0.00073639	0.462857	0.0148349	0.247702	0.0224665
D12.6 Colon, unspecified	28s	101	GG	indel	-0.0015169	0.386252	0.0175334	0.117811	-0.0305659
D12.6 Colon, unspecified	28s	105	G	SNV	-0.0012917	0.409076	0.0166894	0.173497	-0.0265873
D12.6 Colon, unspecified	28s	785	GT	indel	0.00390979	0.456195	0.0150515	0.156315	0.0268872
D12.6 Colon, unspecified	28s	847	-	indel	0.00327177	0.417777	0.0163729	0.130142	0.0290708
D12.6 Colon, unspecified	28s	847	GGCG	indel	-0.0019932	0.440194	0.01559	0.280527	-0.0212118
D12.6 Colon, unspecified	28s	848	-	indel	0.00327177	0.417777	0.0163729	0.130142	0.0290708
D12.6 Colon, unspecified	28s	849	-	indel	0.00327177	0.417777	0.0163729	0.130142	0.0290708
D12.6 Colon, unspecified	28s	850	-	indel	0.0034197	0.437552	0.0156808	0.153517	0.0272838
D12.6 Colon, unspecified	28s	851	-	indel	0.0034197	0.437552	0.0156808	0.153517	0.0272838
D12.6 Colon, unspecified	28s	852	-	indel	0.0034197	0.437552	0.0156808	0.153517	0.0272838
D12.6 Colon, unspecified	28s	882	G	SNV	0.00366733	0.45248	0.0151753	0.21503	0.0235692
D12.6 Colon, unspecified	28s	2110	-	indel	0.00210549	0.446592	0.0153805	0.971244	-0.0007066
D12.6 Colon, unspecified	28s	2176	GTG	indel	0.0020253	0.444094	0.0154774	0.907174	-0.0023166
D12.6 Colon, unspecified	28s	2187	TT	indel	-0.0011102	0.450443	0.0152448	0.614226	0.00996171
D12.6 Colon, unspecified	28s	2194	CC	indel	-0.0006381	0.449516	0.0152788	0.854146	-0.0035577
D12.6 Colon, unspecified	28s	2964	CC	indel	-0.002517	0.445118	0.0154231	0.229665	-0.0235025
D12.6 Colon, unspecified	28s	3039	G	SNV	-0.0026682	0.442927	0.0154961	0.308477	-0.0197839
D12.6 Colon, unspecified	28s	3049	CTC	indel	-0.0012538	0.441634	0.015547	0.709337	0.00761399
D12.6 Colon, unspecified	28s	3125	GAG	indel	-0.0023234	0.446205	0.0153987	0.960075	0.00104963
D12.6 Colon, unspecified	28s	3158	CC	indel	-0.0004649	0.43982	0.015617	0.759623	0.00595786
D12.6 Colon, unspecified	28s	3216	GG	indel	0.00042757	0.435961	0.0157575	0.712529	0.00708721
D12.6 Colon, unspecified	28s	3328	-	indel	0.00060293	0.440436	0.0156079	0.830012	-0.0041739
D12.6 Colon, unspecified	28s	3328	C	SNV	0.00095557	0.447617	0.015341	0.953806	-0.0011293
D12.6 Colon, unspecified	28s	3329	CC	indel	0.00112619	0.446757	0.015368	0.186472	0.0256583
D12.6 Colon, unspecified	28s	3335	-	indel	0.00024024	0.43408	0.0158215	0.663994	-0.0084526
D12.6 Colon, unspecified	28s	3336	-	indel	-0.0001024	0.429705	0.0159741	0.579735	-0.0107882
D12.6 Colon, unspecified	28s	3337	-	indel	-0.0024684	0.388411	0.0174521	0.100578	-0.0324903
D12.6 Colon, unspecified	28s	3348	G	SNV	-0.0014435	0.439547	0.0156201	0.675184	0.00869032
D12.6 Colon, unspecified	28s	3391	-	indel	0.00015509	0.450076	0.015261	0.850689	0.00365567
D12.6 Colon, unspecified	28s	3392	-	indel	0.00015509	0.450076	0.015261	0.850689	0.00365567
D12.6 Colon, unspecified	28s	3393	-	indel	0.00015509	0.450076	0.015261	0.850689	0.00365567
D12.6 Colon, unspecified	28s	3473	-	indel	0.00051966	0.446494	0.0153959	0.970485	-0.0007199
D12.6 Colon, unspecified	28s	3490	A	SNV	-0.0001551	0.450076	0.015261	0.850689	-0.0036557
D12.6 Colon, unspecified	28s	3492	-	indel	0.00144393	0.456684	0.0150489	0.723549	0.00691421
D12.6 Colon, unspecified	28s	3493	-	indel	0.00144393	0.456684	0.0150489	0.723549	0.00691421
D12.6 Colon, unspecified	28s	3494	-	indel	0.00144393	0.456684	0.0150489	0.723549	0.00691421
D12.6 Colon, unspecified	28s	3495	-	indel	-0.0001024	0.429705	0.0159741	0.579735	-0.0107882
D12.6 Colon, unspecified	28s	3496	-	indel	-0.0001024	0.429705	0.0159741	0.579735	-0.0107882
D12.6 Colon, unspecified	28s	3497	-	indel	-0.0001024	0.429705	0.0159741	0.579735	-0.0107882
D12.6 Colon, unspecified	28s	3512	A	SNV	1.28773e-05	0.43937	0.0156306	0.726564	0.00690898
D12.6 Colon, unspecified	28s	3513	GCAG	indel	-0.0011752	0.441726	0.0155398	0.326673	-0.0191804
D12.6 Colon, unspecified	28s	3513	GCGGCAG	indel	0.00553189	0.467921	0.0146617	0.00755701	0.0483526
D12.6 Colon, unspecified	28s	4766	-	indel	0.00179401	0.449172	0.0152851	0.293862	0.020189
D12.6 Colon, unspecified	28s	4788	-	indel	0.00219289	0.446037	0.0153906	0.258379	0.02172
D12.6 Colon, unspecified	28s	4804	-	indel	0.00179678	0.426835	0.016068	0.4901	0.0134304
D12.6 Colon, unspecified	28s	4804	CC	indel	-0.0018561	0.443254	0.0154881	0.702437	-0.0074394
D12.6 Colon, unspecified	28s	4804	CCC	indel	-0.0001486	0.452711	0.0151762	0.786068	-0.0052666
D12.6 Colon, unspecified	28s	4816	G	SNV	0.00127112	0.435892	0.0157456	0.529016	0.0121556
D12.6 Colon, unspecified	28s	4912	T	SNV	0.00148212	0.454062	0.0151229	0.385528	0.0167024
D12.6 Colon, unspecified	28s	4934	CC	indel	-0.0016557	0.430451	0.0159557	0.64197	-0.0092069
D12.6 Colon, unspecified	28s	4957	GG	indel	-0.0030705	0.423046	0.0161883	0.214551	-0.024698
D12.6 Colon, unspecified	28s	4957	-	indel	0.00096625	0.448529	0.0153092	0.58471	0.0104309
Z51.0 Radiotherapy session	28s	59	A	SNV	-0.0007941	0.801908	-0.0051074	0.938746	0.00149134
Z51.0 Radiotherapy session	28s	101	GG	indel	0.00049318	0.780165	-0.0056945	0.653657	0.00874851
Z51.0 Radiotherapy session	28s	105	G	SNV	-0.0003546	0.829116	-0.0043974	0.505763	-0.0129565
Z51.0 Radiotherapy session	28s	785	GT	indel	4.74684e-05	0.804416	-0.0050402	0.897753	-0.0024769
Z51.0 Radiotherapy session	28s	847	-	indel	-0.0003279	0.792041	-0.0053687	0.630327	-0.0092864
Z51.0 Radiotherapy session	28s	847	GGCG	indel	-6.99e-05	0.798377	-0.0051994	0.528473	0.012004
Z51.0 Radiotherapy session	28s	848	-	indel	-0.0003279	0.792041	-0.0053687	0.630327	-0.0092864
Z51.0 Radiotherapy session	28s	849	-	indel	-0.0003279	0.792041	-0.0053687	0.630327	-0.0092864
Z51.0 Radiotherapy session	28s	850	-	indel	0.0002491	0.801306	-0.005122	0.790747	-0.0051225
Z51.0 Radiotherapy session	28s	851	-	indel	0.0002491	0.801306	-0.005122	0.790747	-0.0051225
Z51.0 Radiotherapy session	28s	852	-	indel	0.0002491	0.801306	-0.005122	0.790747	-0.0051225
Z51.0 Radiotherapy session	28s	882	G	SNV	0.00042711	0.802698	-0.0050853	0.924621	0.00181875
Z51.0 Radiotherapy session	28s	2110	-	indel	0.00058257	0.808447	-0.004936	0.825234	-0.0043224
Z51.0 Radiotherapy session	28s	2176	GTG	indel	0.00184245	0.798491	-0.0052028	0.897877	0.00254663
Z51.0 Radiotherapy session	28s	2187	TT	indel	-0.0025882	0.804352	-0.0050418	0.892792	-0.0026601
Z51.0 Radiotherapy session	28s	2194	CC	indel	0.00054276	0.808212	-0.0049411	0.767393	0.00569892
Z51.0 Radiotherapy session	28s	2964	CC	indel	0.001758	0.803871	-0.0050544	0.136708	0.0280214
Z51.0 Radiotherapy session	28s	3039	G	SNV	-0.000226	0.804648	-0.0050336	0.770904	-0.005635
Z51.0 Radiotherapy session	28s	3049	CTC	indel	0.00106962	0.832091	-0.0043166	0.12279	0.0312281
Z51.0 Radiotherapy session	28s	3125	GAG	indel	9.06436e-05	0.834933	-0.0042438	0.289362	0.0219477
Z51.0 Radiotherapy session	28s	3158	CC	indel	-0.001198	0.814481	-0.0047797	0.733665	0.00661229
Z51.0 Radiotherapy session	28s	3216	GG	indel	0.00245927	0.836272	-0.0042116	0.430796	0.0150142
Z51.0 Radiotherapy session	28s	3328	-	indel	0.00075024	0.824052	-0.0045322	0.646419	-0.0089134
Z51.0 Radiotherapy session	28s	3328	C	SNV	0.00051915	0.798618	-0.0051935	0.684259	-0.007902
Z51.0 Radiotherapy session	28s	3329	CC	indel	-0.000914	0.803225	-0.0050712	0.930168	-0.0016976
Z51.0 Radiotherapy session	28s	3335	-	indel	0.0016322	0.804984	-0.005032	0.97206	-0.0006782
Z51.0 Radiotherapy session	28s	3336	-	indel	0.00154226	0.806917	-0.0049816	0.937356	-0.0015236
Z51.0 Radiotherapy session	28s	3337	-	indel	0.001441	0.808475	-0.0049428	0.920758	-0.001957
Z51.0 Radiotherapy session	28s	3348	G	SNV	0.00091421	0.83339	-0.0042828	0.195134	0.0265804
Z51.0 Radiotherapy session	28s	3391	-	indel	-0.0015159	0.817099	-0.0047088	0.498306	-0.0130321
Z51.0 Radiotherapy session	28s	3392	-	indel	-0.0015159	0.817099	-0.0047088	0.498306	-0.0130321
Z51.0 Radiotherapy session	28s	3393	-	indel	-0.0015159	0.817099	-0.0047088	0.498306	-0.0130321
Z51.0 Radiotherapy session	28s	3473	-	indel	0.00021272	0.838895	-0.0041425	0.357024	-0.0179361
Z51.0 Radiotherapy session	28s	3490	A	SNV	0.00151589	0.817099	-0.0047088	0.498306	0.0130321
Z51.0 Radiotherapy session	28s	3492	-	indel	0.00146159	0.793414	-0.0053347	0.762467	0.00588346
Z51.0 Radiotherapy session	28s	3493	-	indel	0.00146159	0.793414	-0.0053347	0.762467	0.00588346
Z51.0 Radiotherapy session	28s	3494	-	indel	0.00146159	0.793414	-0.0053347	0.762467	0.00588346
Z51.0 Radiotherapy session	28s	3495	-	indel	0.00154226	0.806917	-0.0049816	0.937356	-0.0015236
Z51.0 Radiotherapy session	28s	3496	-	indel	0.00154226	0.806917	-0.0049816	0.937356	-0.0015236
Z51.0 Radiotherapy session	28s	3497	-	indel	0.00154226	0.806917	-0.0049816	0.937356	-0.0015236
Z51.0 Radiotherapy session	28s	3512	A	SNV	0.00216826	0.858648	-0.0036272	0.0650125	0.0361409
Z51.0 Radiotherapy session	28s	3513	GCAG	indel	-0.0020775	0.814851	-0.0047661	0.0979558	-0.0322225
Z51.0 Radiotherapy session	28s	3513	GCGGCAG	indel	-0.0001697	0.81808	-0.0046821	0.205479	-0.02489
Z51.0 Radiotherapy session	28s	4766	-	indel	0.00156496	0.800692	-0.0051375	0.426081	0.0152546
Z51.0 Radiotherapy session	28s	4788	-	indel	0.00119916	0.803647	-0.0050596	0.406762	0.0159016
Z51.0 Radiotherapy session	28s	4804	-	indel	0.00176076	0.819467	-0.0046502	0.682416	0.00793933
Z51.0 Radiotherapy session	28s	4804	CC	indel	-0.0009334	0.808659	-0.0049286	0.665365	-0.0084121
Z51.0 Radiotherapy session	28s	4804	CCC	indel	0.00042106	0.806925	-0.0049768	0.894039	0.00256253
Z51.0 Radiotherapy session	28s	4816	G	SNV	0.0019577	0.820343	-0.0046244	0.485764	0.0134069
Z51.0 Radiotherapy session	28s	4912	T	SNV	0.00038678	0.797286	-0.005228	0.59763	0.0101327
Z51.0 Radiotherapy session	28s	4934	CC	indel	-0.0020059	0.837809	-0.0041746	0.509849	-0.0130412
Z51.0 Radiotherapy session	28s	4957	GG	indel	-0.0020215	0.82424	-0.004522	0.42018	-0.0159335
Z51.0 Radiotherapy session	28s	4957	-	indel	0.0020624	0.799518	-0.0051693	0.318289	0.0188418
D12.7 Rectosigmoid junction	28s	3513	GCGGCAG	indel	0.00114226	0.237174	0.0430815	0.235723	0.0396319
M13.95 Arthritis, unspecified (Pelvic region and thigh)	28s	59	A	SNV	0.00061412	0.564158	0.0214939	0.359804	0.0328218
M13.95 Arthritis, unspecified (Pelvic region and thigh)	28s	101	GG	indel	-0.0006368	0.497324	0.0253255	0.244911	-0.0419471
M13.95 Arthritis, unspecified (Pelvic region and thigh)	28s	105	G	SNV	-0.0007386	0.513526	0.0243554	0.250066	-0.0416286
M13.95 Arthritis, unspecified (Pelvic region and thigh)	28s	785	GT	indel	0.00075092	0.549306	0.0223095	0.991189	0.00039195
M13.95 Arthritis, unspecified (Pelvic region and thigh)	28s	847	-	indel	0.00044157	0.540187	0.022829	0.663825	0.0154247
M13.95 Arthritis, unspecified (Pelvic region and thigh)	28s	847	GGCG	indel	0.00061425	0.551006	0.0222155	0.807061	0.00864516
M13.95 Arthritis, unspecified (Pelvic region and thigh)	28s	848	-	indel	0.00044157	0.540187	0.022829	0.663825	0.0154247
M13.95 Arthritis, unspecified (Pelvic region and thigh)	28s	849	-	indel	0.00044157	0.540187	0.022829	0.663825	0.0154247
M13.95 Arthritis, unspecified (Pelvic region and thigh)	28s	850	-	indel	0.00139474	0.54389	0.0226107	0.421571	0.0282923
M13.95 Arthritis, unspecified (Pelvic region and thigh)	28s	851	-	indel	0.00139474	0.54389	0.0226107	0.421571	0.0282923
M13.95 Arthritis, unspecified (Pelvic region and thigh)	28s	852	-	indel	0.00139474	0.54389	0.0226107	0.421571	0.0282923
M13.95 Arthritis, unspecified (Pelvic region and thigh)	28s	882	G	SNV	0.0006664	0.550047	0.0222675	0.878675	0.00540012
M13.95 Arthritis, unspecified (Pelvic region and thigh)	28s	2110	-	indel	0.00119166	0.548093	0.0223858	0.948686	-0.0023252
M13.95 Arthritis, unspecified (Pelvic region and thigh)	28s	2176	GTG	indel	0.00312801	0.607192	0.0191938	0.102964	0.0592403
M13.95 Arthritis, unspecified (Pelvic region and thigh)	28s	2187	TT	indel	-0.0029466	0.539575	0.0228559	0.128254	-0.0553043
M13.95 Arthritis, unspecified (Pelvic region and thigh)	28s	2194	CC	indel	0.00017433	0.542403	0.0226978	0.610609	0.0180757
M13.95 Arthritis, unspecified (Pelvic region and thigh)	28s	2964	CC	indel	0.0010023	0.549203	0.0223142	0.794157	0.00916804
M13.95 Arthritis, unspecified (Pelvic region and thigh)	28s	3039	G	SNV	0.00166894	0.554579	0.0220234	0.133577	0.0533163
M13.95 Arthritis, unspecified (Pelvic region and thigh)	28s	3049	CTC	indel	0.00038975	0.532546	0.0232611	0.354304	0.0347984
M13.95 Arthritis, unspecified (Pelvic region and thigh)	28s	3125	GAG	indel	-2.5e-05	0.521712	0.0238857	0.315264	0.0384809
M13.95 Arthritis, unspecified (Pelvic region and thigh)	28s	3158	CC	indel	8.48604e-05	0.530694	0.0233778	0.521613	0.0230733
M13.95 Arthritis, unspecified (Pelvic region and thigh)	28s	3216	GG	indel	0.00154674	0.52703	0.0235947	0.517005	0.0225842
M13.95 Arthritis, unspecified (Pelvic region and thigh)	28s	3328	-	indel	0.00056078	0.541732	0.0227735	0.839706	-0.0072546
M13.95 Arthritis, unspecified (Pelvic region and thigh)	28s	3328	C	SNV	-0.0006813	0.558848	0.0217875	0.297424	-0.0376034
M13.95 Arthritis, unspecified (Pelvic region and thigh)	28s	3329	CC	indel	-0.0012493	0.549279	0.0223097	0.962829	-0.0016693
M13.95 Arthritis, unspecified (Pelvic region and thigh)	28s	3335	-	indel	9.53325e-05	0.533598	0.0232264	0.663925	-0.0155988
M13.95 Arthritis, unspecified (Pelvic region and thigh)	28s	3336	-	indel	-0.0004683	0.518087	0.024113	0.406569	-0.0299173
M13.95 Arthritis, unspecified (Pelvic region and thigh)	28s	3337	-	indel	0.00059916	0.542392	0.0227458	0.863408	-0.0062665
M13.95 Arthritis, unspecified (Pelvic region and thigh)	28s	3348	G	SNV	-0.0006377	0.536723	0.0230259	0.569048	0.0218442
M13.95 Arthritis, unspecified (Pelvic region and thigh)	28s	3391	-	indel	-0.0013843	0.538308	0.0229352	0.525531	-0.0225397
M13.95 Arthritis, unspecified (Pelvic region and thigh)	28s	3392	-	indel	-0.0013843	0.538308	0.0229352	0.525531	-0.0225397
M13.95 Arthritis, unspecified (Pelvic region and thigh)	28s	3393	-	indel	-0.0013843	0.538308	0.0229352	0.525531	-0.0225397
M13.95 Arthritis, unspecified (Pelvic region and thigh)	28s	3473	-	indel	0.00062126	0.543863	0.0226441	0.867831	-0.0059746
M13.95 Arthritis, unspecified (Pelvic region and thigh)	28s	3490	A	SNV	0.00138426	0.538308	0.0229352	0.525531	0.0225397
M13.95 Arthritis, unspecified (Pelvic region and thigh)	28s	3492	-	indel	-0.0018152	0.487842	0.0258675	0.0426489	-0.0732537
M13.95 Arthritis, unspecified (Pelvic region and thigh)	28s	3493	-	indel	-0.0018152	0.487842	0.0258675	0.0426489	-0.0732537
M13.95 Arthritis, unspecified (Pelvic region and thigh)	28s	3494	-	indel	-0.0018152	0.487842	0.0258675	0.0426489	-0.0732537
M13.95 Arthritis, unspecified (Pelvic region and thigh)	28s	3495	-	indel	-0.0004683	0.518087	0.024113	0.406569	-0.0299173
M13.95 Arthritis, unspecified (Pelvic region and thigh)	28s	3496	-	indel	-0.0004683	0.518087	0.024113	0.406569	-0.0299173
M13.95 Arthritis, unspecified (Pelvic region and thigh)	28s	3497	-	indel	-0.0004683	0.518087	0.024113	0.406569	-0.0299173
M13.95 Arthritis, unspecified (Pelvic region and thigh)	28s	3512	A	SNV	7.97527e-05	0.537248	0.0230037	0.648457	0.016625
M13.95 Arthritis, unspecified (Pelvic region and thigh)	28s	3513	GCAG	indel	0.00059509	0.551197	0.0222034	0.73831	0.0121184
M13.95 Arthritis, unspecified (Pelvic region and thigh)	28s	3513	GCGGCAG	indel	-0.0014289	0.537982	0.0229475	0.237794	-0.0440228
M13.95 Arthritis, unspecified (Pelvic region and thigh)	28s	4766	-	indel	-0.0015082	0.54516	0.0225453	0.320246	-0.0359891
M13.95 Arthritis, unspecified (Pelvic region and thigh)	28s	4788	-	indel	-0.0012638	0.54879	0.0223424	0.304493	-0.0371981
M13.95 Arthritis, unspecified (Pelvic region and thigh)	28s	4804	-	indel	-0.0010834	0.573031	0.0210327	0.498037	-0.0244924
M13.95 Arthritis, unspecified (Pelvic region and thigh)	28s	4804	CC	indel	0.00173605	0.56422	0.0214928	0.194429	0.0458752
M13.95 Arthritis, unspecified (Pelvic region and thigh)	28s	4804	CCC	indel	0.00100231	0.535884	0.0230719	0.515339	0.0228772
M13.95 Arthritis, unspecified (Pelvic region and thigh)	28s	4816	G	SNV	0.00113554	0.541642	0.022749	0.705081	0.0134591
M13.95 Arthritis, unspecified (Pelvic region and thigh)	28s	4912	T	SNV	-0.0014389	0.540501	0.0228074	0.361905	-0.0329294
M13.95 Arthritis, unspecified (Pelvic region and thigh)	28s	4934	CC	indel	-0.0015991	0.516711	0.0241956	0.428582	-0.0291768
M13.95 Arthritis, unspecified (Pelvic region and thigh)	28s	4957	GG	indel	0.00114122	0.574896	0.0209134	0.259363	0.0397808
M13.95 Arthritis, unspecified (Pelvic region and thigh)	28s	4957	-	indel	0.00062077	0.549293	0.0223092	0.973947	0.00115937
S42.20 Fracture of upper end of humerus (closed)	28s	59	A	SNV	-0.0025646	0.062115	0.0444031	0.394355	-0.0195657
S42.20 Fracture of upper end of humerus (closed)	28s	101	GG	indel	0.00192192	0.0700922	0.0432078	0.663552	0.0100426
S42.20 Fracture of upper end of humerus (closed)	28s	105	G	SNV	0.00237952	0.0704743	0.0431012	0.470299	0.0165357
S42.20 Fracture of upper end of humerus (closed)	28s	785	GT	indel	-5.74e-05	0.0629709	0.044249	0.143764	-0.0336572
S42.20 Fracture of upper end of humerus (closed)	28s	847	-	indel	-0.0027767	0.0778141	0.0419981	0.0171561	-0.0545598
S42.20 Fracture of upper end of humerus (closed)	28s	847	GGCG	indel	-0.0012612	0.0640321	0.0440742	0.561086	-0.0133398
S42.20 Fracture of upper end of humerus (closed)	28s	848	-	indel	-0.0027767	0.0778141	0.0419981	0.0171561	-0.0545598
S42.20 Fracture of upper end of humerus (closed)	28s	849	-	indel	-0.0027767	0.0778141	0.0419981	0.0171561	-0.0545598
S42.20 Fracture of upper end of humerus (closed)	28s	850	-	indel	-0.0016604	0.0690422	0.043272	0.0389324	-0.0474786
S42.20 Fracture of upper end of humerus (closed)	28s	851	-	indel	-0.0016604	0.0690422	0.043272	0.0389324	-0.0474786
S42.20 Fracture of upper end of humerus (closed)	28s	852	-	indel	-0.0016604	0.0690422	0.043272	0.0389324	-0.0474786
S42.20 Fracture of upper end of humerus (closed)	28s	882	G	SNV	-0.0009771	0.0632906	0.0441944	0.0623742	-0.0430891
S42.20 Fracture of upper end of humerus (closed)	28s	2110	-	indel	0.00170227	0.0615839	0.0444997	0.381349	-0.0201894
S42.20 Fracture of upper end of humerus (closed)	28s	2176	GTG	indel	0.00284493	0.061635	0.0445227	0.591458	-0.0125129
S42.20 Fracture of upper end of humerus (closed)	28s	2187	TT	indel	-0.002153	0.0664752	0.0436768	0.422255	0.0186189
S42.20 Fracture of upper end of humerus (closed)	28s	2194	CC	indel	-0.0004687	0.0636106	0.0441499	0.595534	0.0120375
S42.20 Fracture of upper end of humerus (closed)	28s	2964	CC	indel	0.00104712	0.0648687	0.0439351	0.476108	0.0158979
S42.20 Fracture of upper end of humerus (closed)	28s	3039	G	SNV	-0.0030039	0.0636212	0.0441293	0.104923	-0.0371665
S42.20 Fracture of upper end of humerus (closed)	28s	3049	CTC	indel	-0.0047041	0.0751006	0.0423666	0.0117857	-0.0620153
S42.20 Fracture of upper end of humerus (closed)	28s	3125	GAG	indel	-0.0030835	0.0734055	0.042649	0.20693	-0.0316746
S42.20 Fracture of upper end of humerus (closed)	28s	3158	CC	indel	-0.0036986	0.0772238	0.0421011	0.0973689	-0.0374481
S42.20 Fracture of upper end of humerus (closed)	28s	3216	GG	indel	0.00031599	0.0673823	0.0435943	0.815754	-0.0052932
S42.20 Fracture of upper end of humerus (closed)	28s	3328	-	indel	0.00340747	0.0790775	0.0418757	0.157854	0.0319447
S42.20 Fracture of upper end of humerus (closed)	28s	3328	C	SNV	0.00328002	0.0629116	0.0442522	0.230437	0.0273401
S42.20 Fracture of upper end of humerus (closed)	28s	3329	CC	indel	-0.0041239	0.0662246	0.0437175	0.0564302	-0.0434596
S42.20 Fracture of upper end of humerus (closed)	28s	3335	-	indel	0.0038276	0.0825062	0.0413964	0.0612656	0.0421255
S42.20 Fracture of upper end of humerus (closed)	28s	3336	-	indel	0.00401692	0.0852219	0.0410444	0.0416367	0.0458279
S42.20 Fracture of upper end of humerus (closed)	28s	3337	-	indel	0.00497906	0.0953633	0.0397925	0.00856227	0.0603116
S42.20 Fracture of upper end of humerus (closed)	28s	3348	G	SNV	-0.0022171	0.0695728	0.0432125	0.377692	-0.021896
S42.20 Fracture of upper end of humerus (closed)	28s	3391	-	indel	0.00281068	0.072667	0.042721	0.0518392	0.0450727
S42.20 Fracture of upper end of humerus (closed)	28s	3392	-	indel	0.00281068	0.072667	0.042721	0.0518392	0.0450727
S42.20 Fracture of upper end of humerus (closed)	28s	3393	-	indel	0.00281068	0.072667	0.042721	0.0518392	0.0450727
S42.20 Fracture of upper end of humerus (closed)	28s	3473	-	indel	0.00296861	0.076343	0.0422419	0.180816	0.030293
S42.20 Fracture of upper end of humerus (closed)	28s	3490	A	SNV	-0.0028107	0.072667	0.042721	0.0518393	-0.0450727
S42.20 Fracture of upper end of humerus (closed)	28s	3492	-	indel	0.00415003	0.078121	0.0419717	0.074309	0.0409404
S42.20 Fracture of upper end of humerus (closed)	28s	3493	-	indel	0.00415003	0.078121	0.0419717	0.074309	0.0409404
S42.20 Fracture of upper end of humerus (closed)	28s	3494	-	indel	0.00415003	0.078121	0.0419717	0.074309	0.0409404
S42.20 Fracture of upper end of humerus (closed)	28s	3495	-	indel	0.00401692	0.0852219	0.0410444	0.0416367	0.0458279
S42.20 Fracture of upper end of humerus (closed)	28s	3496	-	indel	0.00401692	0.0852219	0.0410444	0.0416367	0.0458279
S42.20 Fracture of upper end of humerus (closed)	28s	3497	-	indel	0.00401692	0.0852219	0.0410444	0.0416367	0.0458279
S42.20 Fracture of upper end of humerus (closed)	28s	3512	A	SNV	-0.0037961	0.0764935	0.0421916	0.0673079	-0.0428578
S42.20 Fracture of upper end of humerus (closed)	28s	3513	GCAG	indel	0.00148236	0.0660611	0.0437425	0.395695	0.0195723
S42.20 Fracture of upper end of humerus (closed)	28s	3513	GCGGCAG	indel	0.00107998	0.0658435	0.0437797	0.732555	0.00764615
S42.20 Fracture of upper end of humerus (closed)	28s	4766	-	indel	0.0007572	0.0651426	0.0438904	0.972341	0.00078854
S42.20 Fracture of upper end of humerus (closed)	28s	4788	-	indel	0.00010405	0.0651049	0.0438983	0.764496	-0.00683
S42.20 Fracture of upper end of humerus (closed)	28s	4804	-	indel	0.00076264	0.0661426	0.0437796	0.919865	-0.0023077
S42.20 Fracture of upper end of humerus (closed)	28s	4804	CC	indel	-0.0021244	0.0634669	0.0441631	0.39552	-0.019566
S42.20 Fracture of upper end of humerus (closed)	28s	4804	CCC	indel	0.00160773	0.063814	0.0441304	0.753822	0.00710577
S42.20 Fracture of upper end of humerus (closed)	28s	4816	G	SNV	0.0001172	0.0680093	0.0434499	0.552461	-0.0135475
S42.20 Fracture of upper end of humerus (closed)	28s	4912	T	SNV	0.00019297	0.0649624	0.0439245	0.929625	-0.0020087
S42.20 Fracture of upper end of humerus (closed)	28s	4934	CC	indel	-0.0002403	0.0778529	0.0420644	0.229884	0.0276474
S42.20 Fracture of upper end of humerus (closed)	28s	4957	GG	indel	-0.0012835	0.0635996	0.0441633	0.716434	-0.0084489
S42.20 Fracture of upper end of humerus (closed)	28s	4957	-	indel	-0.0006244	0.0646683	0.043962	0.308658	-0.0236801
D22.3 Melanocytic naevi of other and unspecified parts of face	28s	59	A	SNV	-0.000687	0.762635	-0.0072227	0.684241	0.00930699
D22.3 Melanocytic naevi of other and unspecified parts of face	28s	101	GG	indel	0.00028548	0.801612	-0.0060198	0.564962	-0.0132307
D22.3 Melanocytic naevi of other and unspecified parts of face	28s	105	G	SNV	0.00121254	0.77046	-0.0069828	0.999965	1.00083e-06
D22.3 Melanocytic naevi of other and unspecified parts of face	28s	785	GT	indel	0.00246827	0.769223	-0.007014	0.878146	0.00345011
D22.3 Melanocytic naevi of other and unspecified parts of face	28s	847	-	indel	0.000973	0.768877	-0.0070287	0.954963	-0.0012777
D22.3 Melanocytic naevi of other and unspecified parts of face	28s	847	GGCG	indel	0.00185119	0.764822	-0.0071526	0.616028	0.0112289
D22.3 Melanocytic naevi of other and unspecified parts of face	28s	848	-	indel	0.000973	0.768877	-0.0070287	0.954963	-0.0012777
D22.3 Melanocytic naevi of other and unspecified parts of face	28s	849	-	indel	0.000973	0.768877	-0.0070287	0.954963	-0.0012777
D22.3 Melanocytic naevi of other and unspecified parts of face	28s	850	-	indel	0.00179207	0.769193	-0.0070153	0.914645	-0.0024215
D22.3 Melanocytic naevi of other and unspecified parts of face	28s	851	-	indel	0.00179207	0.769193	-0.0070153	0.914645	-0.0024215
D22.3 Melanocytic naevi of other and unspecified parts of face	28s	852	-	indel	0.00179207	0.769193	-0.0070153	0.914645	-0.0024215
D22.3 Melanocytic naevi of other and unspecified parts of face	28s	882	G	SNV	0.00212696	0.769727	-0.0069981	0.907869	0.00260438
D22.3 Melanocytic naevi of other and unspecified parts of face	28s	2110	-	indel	0.0004874	0.801227	-0.0060204	0.163996	-0.0322288
D22.3 Melanocytic naevi of other and unspecified parts of face	28s	2176	GTG	indel	0.00202978	0.780863	-0.0066576	0.777904	-0.0065763
D22.3 Melanocytic naevi of other and unspecified parts of face	28s	2187	TT	indel	-0.0022412	0.771152	-0.006954	0.927906	-0.0020969
D22.3 Melanocytic naevi of other and unspecified parts of face	28s	2194	CC	indel	-0.0017888	0.761782	-0.0072485	0.584725	-0.0124582
D22.3 Melanocytic naevi of other and unspecified parts of face	28s	2964	CC	indel	-0.0001849	0.770428	-0.0069761	0.851776	0.00416752
D22.3 Melanocytic naevi of other and unspecified parts of face	28s	3039	G	SNV	-0.0002162	0.770844	-0.0069628	0.838423	-0.0046639
D22.3 Melanocytic naevi of other and unspecified parts of face	28s	3049	CTC	indel	-0.0013849	0.767987	-0.0070545	0.903196	-0.0029313
D22.3 Melanocytic naevi of other and unspecified parts of face	28s	3125	GAG	indel	-0.0021395	0.763816	-0.0071892	0.832456	-0.0052365
D22.3 Melanocytic naevi of other and unspecified parts of face	28s	3158	CC	indel	-0.0009026	0.771371	-0.0069539	0.978995	0.00060157
D22.3 Melanocytic naevi of other and unspecified parts of face	28s	3216	GG	indel	0.0033888	0.808373	-0.0058051	0.351237	0.0206554
D22.3 Melanocytic naevi of other and unspecified parts of face	28s	3328	-	indel	0.00104351	0.762525	-0.0072377	0.864004	0.00391117
D22.3 Melanocytic naevi of other and unspecified parts of face	28s	3328	C	SNV	0.00167565	0.773656	-0.0068753	0.74295	0.00749488
D22.3 Melanocytic naevi of other and unspecified parts of face	28s	3329	CC	indel	-0.0007251	0.77094	-0.00696	0.655618	0.0101818
D22.3 Melanocytic naevi of other and unspecified parts of face	28s	3335	-	indel	0.00021335	0.784295	-0.0065539	0.752462	-0.0072031
D22.3 Melanocytic naevi of other and unspecified parts of face	28s	3336	-	indel	-5.43e-05	0.794957	-0.006223	0.590955	-0.0122996
D22.3 Melanocytic naevi of other and unspecified parts of face	28s	3337	-	indel	3.29754e-05	0.807479	-0.0058368	0.460251	-0.0171326
D22.3 Melanocytic naevi of other and unspecified parts of face	28s	3348	G	SNV	-0.0017371	0.765243	-0.007142	0.831784	-0.0052218
D22.3 Melanocytic naevi of other and unspecified parts of face	28s	3391	-	indel	-0.0006269	0.774264	-0.0068588	0.847042	-0.0043908
D22.3 Melanocytic naevi of other and unspecified parts of face	28s	3392	-	indel	-0.0006269	0.774264	-0.0068588	0.847042	-0.0043908
D22.3 Melanocytic naevi of other and unspecified parts of face	28s	3393	-	indel	-0.0006269	0.774264	-0.0068588	0.847042	-0.0043908
D22.3 Melanocytic naevi of other and unspecified parts of face	28s	3473	-	indel	0.00126373	0.752835	-0.0075393	0.665647	0.00984587
D22.3 Melanocytic naevi of other and unspecified parts of face	28s	3490	A	SNV	0.00062691	0.774264	-0.0068588	0.847042	0.00439085
D22.3 Melanocytic naevi of other and unspecified parts of face	28s	3492	-	indel	-0.0007766	0.80571	-0.0058866	0.343829	-0.0217761
D22.3 Melanocytic naevi of other and unspecified parts of face	28s	3493	-	indel	-0.0007766	0.80571	-0.0058866	0.343829	-0.0217761
D22.3 Melanocytic naevi of other and unspecified parts of face	28s	3494	-	indel	-0.0007766	0.80571	-0.0058866	0.343829	-0.0217761
D22.3 Melanocytic naevi of other and unspecified parts of face	28s	3495	-	indel	-5.43e-05	0.794957	-0.006223	0.590955	-0.0122996
D22.3 Melanocytic naevi of other and unspecified parts of face	28s	3496	-	indel	-5.43e-05	0.794957	-0.006223	0.590955	-0.0122996
D22.3 Melanocytic naevi of other and unspecified parts of face	28s	3497	-	indel	-5.43e-05	0.794957	-0.006223	0.590955	-0.0122996
D22.3 Melanocytic naevi of other and unspecified parts of face	28s	3512	A	SNV	-0.0015783	0.763569	-0.0071962	0.816106	-0.0054113
D22.3 Melanocytic naevi of other and unspecified parts of face	28s	3513	GCAG	indel	0.00147885	0.768504	-0.0070364	0.688401	0.00925916
D22.3 Melanocytic naevi of other and unspecified parts of face	28s	3513	GCGGCAG	indel	0.00059083	0.764238	-0.0071705	0.612367	0.0113159
D22.3 Melanocytic naevi of other and unspecified parts of face	28s	4766	-	indel	0.00258015	0.766789	-0.0070888	0.322097	0.0223133
D22.3 Melanocytic naevi of other and unspecified parts of face	28s	4788	-	indel	0.00291914	0.770827	-0.0069622	0.25456	0.0256509
D22.3 Melanocytic naevi of other and unspecified parts of face	28s	4804	-	indel	0.00340491	0.837609	-0.0049021	0.0829214	0.0394104
D22.3 Melanocytic naevi of other and unspecified parts of face	28s	4804	CC	indel	-0.0024924	0.787087	-0.0064552	0.145442	-0.0336452
D22.3 Melanocytic naevi of other and unspecified parts of face	28s	4804	CCC	indel	0.00120919	0.763495	-0.0071972	0.788234	-0.0061056
D22.3 Melanocytic naevi of other and unspecified parts of face	28s	4816	G	SNV	0.00144674	0.771028	-0.0069609	0.977181	0.00064914
D22.3 Melanocytic naevi of other and unspecified parts of face	28s	4912	T	SNV	0.00136469	0.764688	-0.007156	0.598607	0.0118969
D22.3 Melanocytic naevi of other and unspecified parts of face	28s	4934	CC	indel	-0.0022718	0.798081	-0.006128	0.586227	-0.0127519
D22.3 Melanocytic naevi of other and unspecified parts of face	28s	4957	GG	indel	-0.0032108	0.813425	-0.0056431	0.0942001	-0.0396149
D22.3 Melanocytic naevi of other and unspecified parts of face	28s	4957	-	indel	-0.0004288	0.77113	-0.0069535	0.495952	-0.0156799
M13.90 Arthritis, unspecified (Multiple sites)	28s	847	GGCG	indel	0.00079628	0.240077	0.0264506	0.385046	0.0184381
M13.90 Arthritis, unspecified (Multiple sites)	28s	3513	GCGGCAG	indel	-0.001572	0.227146	0.0271935	0.0944492	-0.0375219
M13.90 Arthritis, unspecified (Multiple sites)	28s	4766	-	indel	0.00174107	0.237226	0.0266045	0.405227	0.0178689
M13.90 Arthritis, unspecified (Multiple sites)	28s	4788	-	indel	0.00170611	0.235768	0.0266877	0.498483	0.0145475
M13.90 Arthritis, unspecified (Multiple sites)	28s	4804	-	indel	0.00092471	0.229661	0.0270745	0.727018	0.0075865
M13.90 Arthritis, unspecified (Multiple sites)	28s	4816	G	SNV	-0.0040662	0.267582	0.0249665	0.0178366	-0.0517642
M13.90 Arthritis, unspecified (Multiple sites)	28s	4912	T	SNV	0.00228532	0.242199	0.0263263	0.2435	0.0249438
M13.90 Arthritis, unspecified (Multiple sites)	28s	4934	CC	indel	-0.0026151	0.205733	0.028536	0.204761	-0.0282024
M13.90 Arthritis, unspecified (Multiple sites)	28s	4957	-	indel	-0.0030334	0.233277	0.026827	0.0220725	-0.0520976
N19 Unspecified renal failure	28s	3473	-	indel	-0.0013765	0.27592	0.0244188	0.358983	-0.019996
N19 Unspecified renal failure	28s	4934	CC	indel	0.0034184	0.350513	0.0209547	0.0872824	0.0368597
N23 Unspecified renal colic	28s	59	A	SNV	0.00019149	0.321625	0.022151	0.934694	-0.0017776
N23 Unspecified renal colic	28s	101	GG	indel	0.00042712	0.322823	0.0221397	0.983639	-0.0004465
N23 Unspecified renal colic	28s	105	G	SNV	-0.0002844	0.320792	0.0222063	0.924018	-0.0020726
N23 Unspecified renal colic	28s	785	GT	indel	-0.0033815	0.314336	0.0224837	0.0559967	-0.0423767
N23 Unspecified renal colic	28s	847	-	indel	-0.0032845	0.363638	0.0203174	0.0171805	-0.0520247
N23 Unspecified renal colic	28s	847	GGCG	indel	0.0005182	0.326887	0.0219098	0.471652	0.0151965
N23 Unspecified renal colic	28s	848	-	indel	-0.0032845	0.363638	0.0203174	0.0171805	-0.0520247
N23 Unspecified renal colic	28s	849	-	indel	-0.0032845	0.363638	0.0203174	0.0171805	-0.0520247
N23 Unspecified renal colic	28s	850	-	indel	-0.0028697	0.335697	0.0215165	0.0360266	-0.0460595
N23 Unspecified renal colic	28s	851	-	indel	-0.0028697	0.335697	0.0215165	0.0360266	-0.0460595
N23 Unspecified renal colic	28s	852	-	indel	-0.0028697	0.335697	0.0215165	0.0360266	-0.0460595
N23 Unspecified renal colic	28s	882	G	SNV	-0.0037626	0.317192	0.0223517	0.0310811	-0.047879
N23 Unspecified renal colic	28s	2110	-	indel	-0.0022974	0.310069	0.0226876	0.341884	-0.0209628
N23 Unspecified renal colic	28s	2176	GTG	indel	-0.0029977	0.292702	0.0235263	0.168019	-0.0306473
N23 Unspecified renal colic	28s	2187	TT	indel	0.00198257	0.328246	0.0218473	0.440199	0.0169792
N23 Unspecified renal colic	28s	2194	CC	indel	0.00061354	0.319115	0.0222646	0.7281	0.00745883
N23 Unspecified renal colic	28s	2964	CC	indel	0.00209604	0.325904	0.0219497	0.0214019	0.04804
N23 Unspecified renal colic	28s	3039	G	SNV	0.00034104	0.32318	0.0220757	0.835494	0.00447045
N23 Unspecified renal colic	28s	3049	CTC	indel	0.00119779	0.312587	0.0225685	0.325959	0.0220818
N23 Unspecified renal colic	28s	3125	GAG	indel	0.00182504	0.29975	0.0231808	0.16869	0.0312997
N23 Unspecified renal colic	28s	3158	CC	indel	0.00117212	0.312694	0.022573	0.58657	0.0117805
N23 Unspecified renal colic	28s	3216	GG	indel	-0.0010452	0.311919	0.0226258	0.669691	0.00920023
N23 Unspecified renal colic	28s	3328	-	indel	-0.0009399	0.309112	0.0227567	0.593822	-0.0115444
N23 Unspecified renal colic	28s	3328	C	SNV	-0.0009453	0.324762	0.0220071	0.806665	-0.005308
N23 Unspecified renal colic	28s	3329	CC	indel	0.00086813	0.322812	0.0220907	0.583688	0.0118626
N23 Unspecified renal colic	28s	3335	-	indel	-0.0012866	0.306103	0.0228927	0.478982	-0.0153557
N23 Unspecified renal colic	28s	3336	-	indel	-0.0012961	0.306102	0.0228948	0.494789	-0.0148093
N23 Unspecified renal colic	28s	3337	-	indel	-0.0001057	0.318148	0.0223433	0.859236	-0.0038879
N23 Unspecified renal colic	28s	3348	G	SNV	0.00214764	0.30479	0.0229353	0.168519	0.0310852
N23 Unspecified renal colic	28s	3391	-	indel	0.0004476	0.326113	0.0219473	0.76723	0.00636881
N23 Unspecified renal colic	28s	3392	-	indel	0.0004476	0.326113	0.0219473	0.76723	0.00636881
N23 Unspecified renal colic	28s	3393	-	indel	0.0004476	0.326113	0.0219473	0.76723	0.00636881
N23 Unspecified renal colic	28s	3473	-	indel	-0.000995	0.308042	0.0227974	0.5021	-0.0145625
N23 Unspecified renal colic	28s	3490	A	SNV	-0.0004476	0.326113	0.0219473	0.76723	-0.0063688
N23 Unspecified renal colic	28s	3492	-	indel	-0.0025336	0.29077	0.0236217	0.100482	-0.0357438
N23 Unspecified renal colic	28s	3493	-	indel	-0.0025336	0.29077	0.0236217	0.100482	-0.0357438
N23 Unspecified renal colic	28s	3494	-	indel	-0.0025336	0.29077	0.0236217	0.100482	-0.0357438
N23 Unspecified renal colic	28s	3495	-	indel	-0.0012961	0.306102	0.0228948	0.494789	-0.0148093
N23 Unspecified renal colic	28s	3496	-	indel	-0.0012961	0.306102	0.0228948	0.494789	-0.0148093
N23 Unspecified renal colic	28s	3497	-	indel	-0.0012961	0.306102	0.0228948	0.494789	-0.0148093
N23 Unspecified renal colic	28s	3512	A	SNV	0.00022176	0.322809	0.0221044	0.995049	-0.0001364
N23 Unspecified renal colic	28s	3513	GCAG	indel	-0.0004547	0.323513	0.0220595	0.70831	0.00816386
N23 Unspecified renal colic	28s	3513	GCGGCAG	indel	-0.000182	0.322756	0.0220957	0.964146	0.00096605
N23 Unspecified renal colic	28s	4766	-	indel	0.0009025	0.322858	0.0220882	0.534414	0.0133508
N23 Unspecified renal colic	28s	4788	-	indel	-0.0001742	0.32251	0.0221053	0.961058	-0.0010547
N23 Unspecified renal colic	28s	4804	-	indel	-0.0013854	0.333106	0.0216606	0.712895	-0.0080016
N23 Unspecified renal colic	28s	4804	CC	indel	0.00134947	0.330382	0.0217557	0.398017	0.0180621
N23 Unspecified renal colic	28s	4804	CCC	indel	-0.000324	0.328365	0.0218528	0.740334	-0.0071582
N23 Unspecified renal colic	28s	4816	G	SNV	8.82846e-05	0.314764	0.0224722	0.59586	0.0113746
N23 Unspecified renal colic	28s	4912	T	SNV	0.00043999	0.323955	0.0220404	0.789332	0.00574855
N23 Unspecified renal colic	28s	4934	CC	indel	0.00068731	0.330853	0.0217777	0.826329	0.0047988
N23 Unspecified renal colic	28s	4957	GG	indel	0.00057916	0.327874	0.0218763	0.76761	0.00634431
N23 Unspecified renal colic	28s	4957	-	indel	0.00125794	0.324658	0.0220094	0.300675	0.0215457
N30.8 Other cystitis	28s	59	A	SNV	0.00265204	0.20759	-0.041518	0.0510631	0.0603096
N30.8 Other cystitis	28s	101	GG	indel	-0.002324	0.27188	-0.0362233	0.0870922	-0.0532468
N30.8 Other cystitis	28s	105	G	SNV	-0.0022079	0.255305	-0.0374737	0.107113	-0.0503178
N30.8 Other cystitis	28s	785	GT	indel	0.00193658	0.220504	-0.0403412	0.318728	0.0301467
N30.8 Other cystitis	28s	847	-	indel	0.00256493	0.243404	-0.0384163	0.128159	0.0463868
N30.8 Other cystitis	28s	847	GGCG	indel	0.00034763	0.223344	-0.0400962	0.789965	0.008128
N30.8 Other cystitis	28s	848	-	indel	0.00256493	0.243404	-0.0384163	0.128159	0.0463868
N30.8 Other cystitis	28s	849	-	indel	0.00256493	0.243404	-0.0384163	0.128159	0.0463868
N30.8 Other cystitis	28s	850	-	indel	0.00266388	0.23096	-0.039437	0.107559	0.0486736
N30.8 Other cystitis	28s	851	-	indel	0.00266388	0.23096	-0.039437	0.107559	0.0486736
N30.8 Other cystitis	28s	852	-	indel	0.00266388	0.23096	-0.039437	0.107559	0.0486736
N30.8 Other cystitis	28s	882	G	SNV	0.00236743	0.221011	-0.0402951	0.217854	0.0371151
N30.8 Other cystitis	28s	2110	-	indel	0.00148961	0.215871	-0.0407685	0.421354	0.0250217
N30.8 Other cystitis	28s	2176	GTG	indel	0.00171828	0.20957	-0.0413783	0.398483	0.0267521
N30.8 Other cystitis	28s	2187	TT	indel	-0.0023809	0.229721	-0.039548	0.229003	-0.0379566
N30.8 Other cystitis	28s	2194	CC	indel	-0.0015275	0.21553	-0.0407914	0.283067	-0.0333022
N30.8 Other cystitis	28s	2964	CC	indel	-0.000488	0.225454	-0.0399073	0.167341	-0.043659
N30.8 Other cystitis	28s	3039	G	SNV	-0.0016941	0.226457	-0.0398177	0.453987	-0.0231466
N30.8 Other cystitis	28s	3049	CTC	indel	-0.0015054	0.219222	-0.0404609	0.549638	-0.0195846
N30.8 Other cystitis	28s	3125	GAG	indel	-0.0017339	0.221035	-0.0403232	0.791723	-0.0088269
N30.8 Other cystitis	28s	3158	CC	indel	-0.0023369	0.19732	-0.0424953	0.0830825	-0.0531811
N30.8 Other cystitis	28s	3216	GG	indel	0.0028605	0.25181	-0.0377714	0.194703	0.0389756
N30.8 Other cystitis	28s	3328	-	indel	0.00248048	0.188495	-0.0433891	0.0813901	0.0534464
N30.8 Other cystitis	28s	3328	C	SNV	0.00276549	0.234895	-0.0390927	0.060024	0.0580305
N30.8 Other cystitis	28s	3329	CC	indel	-0.0026396	0.222172	-0.0401947	0.0456527	-0.0620084
N30.8 Other cystitis	28s	3335	-	indel	0.0015189	0.204125	-0.0418752	0.278936	0.0332845
N30.8 Other cystitis	28s	3336	-	indel	0.00193545	0.198324	-0.0424286	0.186009	0.0406228
N30.8 Other cystitis	28s	3337	-	indel	0.00248475	0.19368	-0.0428892	0.15927	0.0439731
N30.8 Other cystitis	28s	3348	G	SNV	-0.001906	0.221619	-0.0402608	0.785506	-0.0090297
N30.8 Other cystitis	28s	3391	-	indel	0.00117906	0.217677	-0.0405962	0.452011	0.023359
N30.8 Other cystitis	28s	3392	-	indel	0.00117906	0.217677	-0.0405962	0.452011	0.023359
N30.8 Other cystitis	28s	3393	-	indel	0.00117906	0.217677	-0.0405962	0.452011	0.023359
N30.8 Other cystitis	28s	3473	-	indel	0.00161378	0.202379	-0.0420331	0.215205	0.038138
N30.8 Other cystitis	28s	3490	A	SNV	-0.0011791	0.217677	-0.0405962	0.452011	-0.023359
N30.8 Other cystitis	28s	3492	-	indel	0.00073833	0.217536	-0.0406366	0.642952	0.0144061
N30.8 Other cystitis	28s	3493	-	indel	0.00073833	0.217536	-0.0406366	0.642952	0.0144061
N30.8 Other cystitis	28s	3494	-	indel	0.00073833	0.217536	-0.0406366	0.642952	0.0144061
N30.8 Other cystitis	28s	3495	-	indel	0.00193545	0.198324	-0.0424286	0.186009	0.0406228
N30.8 Other cystitis	28s	3496	-	indel	0.00193545	0.198324	-0.0424286	0.186009	0.0406228
N30.8 Other cystitis	28s	3497	-	indel	0.00193545	0.198324	-0.0424286	0.186009	0.0406228
N30.8 Other cystitis	28s	3512	A	SNV	-0.0015133	0.214419	-0.0409046	0.450274	-0.0238423
N30.8 Other cystitis	28s	3513	GCAG	indel	0.00147841	0.223116	-0.0401122	0.569765	0.0176921
N30.8 Other cystitis	28s	3513	GCGGCAG	indel	-0.0013338	0.232356	-0.0393297	0.186792	-0.0424602
N30.8 Other cystitis	28s	4766	-	indel	0.00234951	0.223344	-0.0400817	0.164665	0.0421916
N30.8 Other cystitis	28s	4788	-	indel	0.00313673	0.225761	-0.0398719	0.107766	0.0486914
N30.8 Other cystitis	28s	4804	-	indel	0.00194322	0.240809	-0.0386551	0.427455	0.0245317
N30.8 Other cystitis	28s	4804	CC	indel	0.00254991	0.212872	-0.0410381	0.0843899	0.0524421
N30.8 Other cystitis	28s	4804	CCC	indel	-0.0011369	0.212103	-0.0411115	0.333121	-0.0302913
N30.8 Other cystitis	28s	4816	G	SNV	-0.0013756	0.217138	-0.0406516	0.510093	-0.0204176
N30.8 Other cystitis	28s	4912	T	SNV	0.00235141	0.2177	-0.0405824	0.162159	0.0424579
N30.8 Other cystitis	28s	4934	CC	indel	-0.0032996	0.294164	-0.0345782	0.0118189	-0.0815666
N30.8 Other cystitis	28s	4957	GG	indel	0.0031326	0.199844	-0.0422513	0.0491644	0.0588929
N30.8 Other cystitis	28s	4957	-	indel	0.00256244	0.220828	-0.0403232	0.0973095	0.048071
K31.9 Disease of stomach and duodenum, unspecified	28s	59	A	SNV	0.00021583	0.860407	0.00562479	0.925516	0.00287649
K31.9 Disease of stomach and duodenum, unspecified	28s	101	GG	indel	0.00040834	0.872109	0.00515974	0.802954	0.00771238
K31.9 Disease of stomach and duodenum, unspecified	28s	105	G	SNV	2.11943e-05	0.850957	0.00601394	0.827991	-0.0067057
K31.9 Disease of stomach and duodenum, unspecified	28s	785	GT	indel	0.00085659	0.867048	0.00535327	0.263732	0.0335819
K31.9 Disease of stomach and duodenum, unspecified	28s	847	-	indel	-0.0007061	0.863434	0.00550326	0.859171	-0.0054439
K31.9 Disease of stomach and duodenum, unspecified	28s	847	GGCG	indel	-0.0017123	0.844906	0.00625433	0.175724	-0.0429571
K31.9 Disease of stomach and duodenum, unspecified	28s	848	-	indel	-0.0007061	0.863434	0.00550326	0.859171	-0.0054439
K31.9 Disease of stomach and duodenum, unspecified	28s	849	-	indel	-0.0007061	0.863434	0.00550326	0.859171	-0.0054439
K31.9 Disease of stomach and duodenum, unspecified	28s	850	-	indel	-0.0001877	0.855388	0.00582777	0.744344	0.00996503
K31.9 Disease of stomach and duodenum, unspecified	28s	851	-	indel	-0.0001877	0.855388	0.00582777	0.744344	0.00996503
K31.9 Disease of stomach and duodenum, unspecified	28s	852	-	indel	-0.0001877	0.855388	0.00582777	0.744344	0.00996503
K31.9 Disease of stomach and duodenum, unspecified	28s	882	G	SNV	0.00046089	0.863331	0.00550414	0.348955	0.028244
K31.9 Disease of stomach and duodenum, unspecified	28s	2110	-	indel	4.44702e-05	0.860756	0.00561084	0.918508	0.00317994
K31.9 Disease of stomach and duodenum, unspecified	28s	2176	GTG	indel	-0.0007885	0.858039	0.00572536	0.98416	-0.0006251
K31.9 Disease of stomach and duodenum, unspecified	28s	2187	TT	indel	0.00178177	0.872903	0.00511581	0.250804	0.0359379
K31.9 Disease of stomach and duodenum, unspecified	28s	2194	CC	indel	0.00015689	0.853083	0.0059223	0.715419	0.0110895
K31.9 Disease of stomach and duodenum, unspecified	28s	2964	CC	indel	-0.0025211	0.853696	0.0058961	0.177002	-0.0424397
K31.9 Disease of stomach and duodenum, unspecified	28s	3039	G	SNV	-0.001126	0.855054	0.00584058	0.584008	-0.0167655
K31.9 Disease of stomach and duodenum, unspecified	28s	3049	CTC	indel	-0.0023772	0.885532	0.00460397	0.125085	-0.0503821
K31.9 Disease of stomach and duodenum, unspecified	28s	3125	GAG	indel	-0.0016897	0.89228	0.00433408	0.272364	-0.0368829
K31.9 Disease of stomach and duodenum, unspecified	28s	3158	CC	indel	-0.0017439	0.885809	0.00459624	0.397446	-0.0258842
K31.9 Disease of stomach and duodenum, unspecified	28s	3216	GG	indel	-0.0021617	0.893735	0.00427855	0.420612	-0.0253081
K31.9 Disease of stomach and duodenum, unspecified	28s	3328	-	indel	0.00129129	0.877836	0.00492318	0.664436	0.0132973
K31.9 Disease of stomach and duodenum, unspecified	28s	3328	C	SNV	0.00264022	0.839291	0.00648305	0.158713	0.0432359
K31.9 Disease of stomach and duodenum, unspecified	28s	3329	CC	indel	-0.000841	0.858297	0.00570901	0.422093	-0.0247262
K31.9 Disease of stomach and duodenum, unspecified	28s	3335	-	indel	0.00104531	0.882201	0.0047449	0.564802	0.0176381
K31.9 Disease of stomach and duodenum, unspecified	28s	3336	-	indel	0.00141475	0.895145	0.00422122	0.395718	0.0259705
K31.9 Disease of stomach and duodenum, unspecified	28s	3337	-	indel	0.00106674	0.899777	0.00403551	0.399448	0.026227
K31.9 Disease of stomach and duodenum, unspecified	28s	3348	G	SNV	-0.0017858	0.883284	0.00469696	0.297372	-0.0347426
K31.9 Disease of stomach and duodenum, unspecified	28s	3391	-	indel	0.00198418	0.881929	0.00474971	0.197181	0.0400189
K31.9 Disease of stomach and duodenum, unspecified	28s	3392	-	indel	0.00198418	0.881929	0.00474971	0.197181	0.0400189
K31.9 Disease of stomach and duodenum, unspecified	28s	3393	-	indel	0.00198418	0.881929	0.00474971	0.197181	0.0400189
K31.9 Disease of stomach and duodenum, unspecified	28s	3473	-	indel	0.00233449	0.905098	0.00381756	0.226683	0.0369325
K31.9 Disease of stomach and duodenum, unspecified	28s	3490	A	SNV	-0.0019842	0.881929	0.00474971	0.197181	-0.0400189
K31.9 Disease of stomach and duodenum, unspecified	28s	3492	-	indel	0.00316487	0.917084	0.00333218	0.0773569	0.0544622
K31.9 Disease of stomach and duodenum, unspecified	28s	3493	-	indel	0.00316487	0.917084	0.00333218	0.0773569	0.0544622
K31.9 Disease of stomach and duodenum, unspecified	28s	3494	-	indel	0.00316487	0.917084	0.00333218	0.0773569	0.0544622
K31.9 Disease of stomach and duodenum, unspecified	28s	3495	-	indel	0.00141475	0.895145	0.00422122	0.395718	0.0259705
K31.9 Disease of stomach and duodenum, unspecified	28s	3496	-	indel	0.00141475	0.895145	0.00422122	0.395718	0.0259705
K31.9 Disease of stomach and duodenum, unspecified	28s	3497	-	indel	0.00141475	0.895145	0.00422122	0.395718	0.0259705
K31.9 Disease of stomach and duodenum, unspecified	28s	3512	A	SNV	-0.0022341	0.904317	0.00384641	0.103711	-0.0514103
K31.9 Disease of stomach and duodenum, unspecified	28s	3513	GCAG	indel	0.0022693	0.865475	0.00541676	0.128024	0.0472799
K31.9 Disease of stomach and duodenum, unspecified	28s	3513	GCGGCAG	indel	0.00091461	0.854648	0.00585826	0.705157	-0.0116891
K31.9 Disease of stomach and duodenum, unspecified	28s	4766	-	indel	-0.0007995	0.857879	0.00572626	0.773759	-0.0088383
K31.9 Disease of stomach and duodenum, unspecified	28s	4788	-	indel	0.00025168	0.858319	0.00570789	0.857368	0.00549581
K31.9 Disease of stomach and duodenum, unspecified	28s	4804	-	indel	0.00022147	0.854979	0.00585173	0.925451	0.0028849
K31.9 Disease of stomach and duodenum, unspecified	28s	4804	CC	indel	-0.0004186	0.861814	0.00556702	0.81882	0.00700184
K31.9 Disease of stomach and duodenum, unspecified	28s	4804	CCC	indel	0.00157803	0.82811	0.00694519	0.20664	0.037971
K31.9 Disease of stomach and duodenum, unspecified	28s	4816	G	SNV	-0.0007869	0.859819	0.00564944	0.960146	-0.0015312
K31.9 Disease of stomach and duodenum, unspecified	28s	4912	T	SNV	0.00025645	0.858125	0.0057164	0.95801	-0.0016128
K31.9 Disease of stomach and duodenum, unspecified	28s	4934	CC	indel	-0.0012056	0.804466	0.00792813	0.262143	-0.035364
K31.9 Disease of stomach and duodenum, unspecified	28s	4957	GG	indel	0.00033924	0.862166	0.00555475	0.893881	0.00410024
K31.9 Disease of stomach and duodenum, unspecified	28s	4957	-	indel	-0.0014626	0.857719	0.00573233	0.739209	-0.0102732
G93.3 Postviral fatigue syndrome	28s	59	A	SNV	-0.0034648	0.147271	0.0448689	0.117273	-0.047384
G93.3 Postviral fatigue syndrome	28s	101	GG	indel	0.00302392	0.186375	0.0410301	0.208448	0.038127
G93.3 Postviral fatigue syndrome	28s	105	G	SNV	0.00322529	0.176053	0.0419483	0.212117	0.0372825
G93.3 Postviral fatigue syndrome	28s	785	GT	indel	0.00139794	0.16182	0.0433147	0.296669	0.0304389
G93.3 Postviral fatigue syndrome	28s	847	-	indel	-7.68e-06	0.156984	0.04384	0.842561	0.00590944
G93.3 Postviral fatigue syndrome	28s	847	GGCG	indel	0.00108189	0.159596	0.0435498	0.8298	0.00637028
G93.3 Postviral fatigue syndrome	28s	848	-	indel	-7.68e-06	0.156984	0.04384	0.842561	0.00590944
G93.3 Postviral fatigue syndrome	28s	849	-	indel	-7.68e-06	0.156984	0.04384	0.842561	0.00590944
G93.3 Postviral fatigue syndrome	28s	850	-	indel	-5.83e-05	0.158164	0.0436962	0.872166	0.00477897
G93.3 Postviral fatigue syndrome	28s	851	-	indel	-5.83e-05	0.158164	0.0436962	0.872166	0.00477897
G93.3 Postviral fatigue syndrome	28s	852	-	indel	-5.83e-05	0.158164	0.0436962	0.872166	0.00477897
G93.3 Postviral fatigue syndrome	28s	882	G	SNV	0.00152632	0.160981	0.0433992	0.26254	0.0326533
G93.3 Postviral fatigue syndrome	28s	2110	-	indel	-0.0014309	0.144475	0.04519	0.0778692	-0.0541208
G93.3 Postviral fatigue syndrome	28s	2176	GTG	indel	0.00026729	0.145523	0.0450939	0.314785	-0.0309348
G93.3 Postviral fatigue syndrome	28s	2187	TT	indel	-0.0006542	0.160667	0.0434377	0.649495	0.0138603
G93.3 Postviral fatigue syndrome	28s	2194	CC	indel	-0.0003535	0.157963	0.0437234	0.890732	0.0041072
G93.3 Postviral fatigue syndrome	28s	2964	CC	indel	-0.0016825	0.158888	0.0436169	0.258044	-0.0342738
G93.3 Postviral fatigue syndrome	28s	3039	G	SNV	3.7579e-05	0.158281	0.0436793	0.807779	-0.0073171
G93.3 Postviral fatigue syndrome	28s	3049	CTC	indel	-0.0030409	0.165454	0.0429512	0.328343	-0.0313601
G93.3 Postviral fatigue syndrome	28s	3125	GAG	indel	-0.0032275	0.172522	0.0422763	0.269178	-0.0366286
G93.3 Postviral fatigue syndrome	28s	3158	CC	indel	-0.0025005	0.170258	0.042505	0.415688	-0.024267
G93.3 Postviral fatigue syndrome	28s	3216	GG	indel	0.00110407	0.155014	0.0440894	0.788186	0.00795363
G93.3 Postviral fatigue syndrome	28s	3328	-	indel	0.00216593	0.174534	0.0421241	0.425004	0.0237888
G93.3 Postviral fatigue syndrome	28s	3328	C	SNV	0.00267171	0.154758	0.0440474	0.374355	0.0266386
G93.3 Postviral fatigue syndrome	28s	3329	CC	indel	-0.0018107	0.158746	0.0436333	0.901237	-0.0037242
G93.3 Postviral fatigue syndrome	28s	3335	-	indel	0.00205868	0.168286	0.0427246	0.593851	0.0159265
G93.3 Postviral fatigue syndrome	28s	3336	-	indel	0.00217322	0.170837	0.0424775	0.516717	0.0193441
G93.3 Postviral fatigue syndrome	28s	3337	-	indel	0.00209241	0.175555	0.0420317	0.413119	0.0248641
G93.3 Postviral fatigue syndrome	28s	3348	G	SNV	-0.0028242	0.169382	0.0425729	0.256321	-0.0373914
G93.3 Postviral fatigue syndrome	28s	3391	-	indel	0.00042829	0.163205	0.0431829	0.573683	0.0169875
G93.3 Postviral fatigue syndrome	28s	3392	-	indel	0.00042829	0.163205	0.0431829	0.573683	0.0169875
G93.3 Postviral fatigue syndrome	28s	3393	-	indel	0.00042829	0.163205	0.0431829	0.573683	0.0169875
G93.3 Postviral fatigue syndrome	28s	3473	-	indel	0.00312682	0.179847	0.041592	0.207886	0.037458
G93.3 Postviral fatigue syndrome	28s	3490	A	SNV	-0.0004283	0.163205	0.0431829	0.573683	-0.0169875
G93.3 Postviral fatigue syndrome	28s	3492	-	indel	0.00311258	0.175244	0.0420152	0.256188	0.0343536
G93.3 Postviral fatigue syndrome	28s	3493	-	indel	0.00311258	0.175244	0.0420152	0.256188	0.0343536
G93.3 Postviral fatigue syndrome	28s	3494	-	indel	0.00311258	0.175244	0.0420152	0.256188	0.0343536
G93.3 Postviral fatigue syndrome	28s	3495	-	indel	0.00217322	0.170837	0.0424775	0.516717	0.0193441
G93.3 Postviral fatigue syndrome	28s	3496	-	indel	0.00217322	0.170837	0.0424775	0.516717	0.0193441
G93.3 Postviral fatigue syndrome	28s	3497	-	indel	0.00217322	0.170837	0.0424775	0.516717	0.0193441
G93.3 Postviral fatigue syndrome	28s	3512	A	SNV	-0.0026659	0.171773	0.0423415	0.255355	-0.035052
G93.3 Postviral fatigue syndrome	28s	3513	GCAG	indel	0.00094524	0.159677	0.0435385	0.515294	0.0197837
G93.3 Postviral fatigue syndrome	28s	3513	GCGGCAG	indel	0.00112803	0.162473	0.0432452	0.372776	0.0257683
G93.3 Postviral fatigue syndrome	28s	4766	-	indel	-0.0001518	0.157892	0.0437277	0.617605	-0.0150143
G93.3 Postviral fatigue syndrome	28s	4788	-	indel	-0.0006583	0.158518	0.0436637	0.442258	-0.0231699
G93.3 Postviral fatigue syndrome	28s	4804	-	indel	0.00035121	0.161205	0.0434346	0.895028	-0.003975
G93.3 Postviral fatigue syndrome	28s	4804	CC	indel	-0.0012244	0.158152	0.0436979	0.895787	-0.0039345
G93.3 Postviral fatigue syndrome	28s	4804	CCC	indel	0.00256088	0.145779	0.0450521	0.157383	0.0413057
G93.3 Postviral fatigue syndrome	28s	4816	G	SNV	0.00213797	0.149619	0.0446382	0.320106	0.0294834
G93.3 Postviral fatigue syndrome	28s	4912	T	SNV	-0.0006488	0.155746	0.0439585	0.492677	-0.0206314
G93.3 Postviral fatigue syndrome	28s	4934	CC	indel	-0.0023327	0.13344	0.0465406	0.164058	-0.0432264
G93.3 Postviral fatigue syndrome	28s	4957	GG	indel	-0.0027694	0.150442	0.0445328	0.379995	-0.0269834
G93.3 Postviral fatigue syndrome	28s	4957	-	indel	0.00056507	0.159158	0.0435951	0.596586	0.0154783
H35.3 Degeneration of macula and posterior pole	28s	59	A	SNV	-0.0002484	0.606034	0.00589542	0.773065	-0.0031716
H35.3 Degeneration of macula and posterior pole	28s	101	GG	indel	0.00054656	0.631245	0.00549828	0.680329	0.0045544
H35.3 Degeneration of macula and posterior pole	28s	105	G	SNV	0.00044406	0.626024	0.0055757	0.65154	0.00496869
H35.3 Degeneration of macula and posterior pole	28s	785	GT	indel	0.00012449	0.60135	0.00597096	0.230392	-0.0131944
H35.3 Degeneration of macula and posterior pole	28s	847	-	indel	-0.0022069	0.643621	0.0052902	0.150982	-0.015735
H35.3 Degeneration of macula and posterior pole	28s	847	GGCG	indel	0.00073212	0.617751	0.00570361	0.389942	0.0093076
H35.3 Degeneration of macula and posterior pole	28s	848	-	indel	-0.0022069	0.643621	0.0052902	0.150982	-0.015735
H35.3 Degeneration of macula and posterior pole	28s	849	-	indel	-0.0022069	0.643621	0.0052902	0.150982	-0.015735
H35.3 Degeneration of macula and posterior pole	28s	850	-	indel	-0.0020462	0.623449	0.00561131	0.106605	-0.0177401
H35.3 Degeneration of macula and posterior pole	28s	851	-	indel	-0.0020462	0.623449	0.00561131	0.106605	-0.0177401
H35.3 Degeneration of macula and posterior pole	28s	852	-	indel	-0.0020462	0.623449	0.00561131	0.106605	-0.0177401
H35.3 Degeneration of macula and posterior pole	28s	882	G	SNV	-0.0004255	0.603019	0.00594342	0.169673	-0.0151142
H35.3 Degeneration of macula and posterior pole	28s	2110	-	indel	0.00285369	0.636395	0.00540493	0.187273	0.0145754
H35.3 Degeneration of macula and posterior pole	28s	2176	GTG	indel	0.00237257	0.650804	0.0051797	0.244991	0.0130478
H35.3 Degeneration of macula and posterior pole	28s	2187	TT	indel	-0.0028005	0.597958	0.0060271	0.171249	-0.0152882
H35.3 Degeneration of macula and posterior pole	28s	2194	CC	indel	0.00177328	0.599869	0.00599594	0.415954	0.0088363
H35.3 Degeneration of macula and posterior pole	28s	2964	CC	indel	0.00154557	0.610927	0.00581409	0.523899	0.00689942
H35.3 Degeneration of macula and posterior pole	28s	3039	G	SNV	-0.0006829	0.61138	0.00580682	0.874743	0.00171913
H35.3 Degeneration of macula and posterior pole	28s	3049	CTC	indel	0.00019348	0.602473	0.00595418	0.633471	0.00546823
H35.3 Degeneration of macula and posterior pole	28s	3125	GAG	indel	-6.05e-06	0.592456	0.00612183	0.502395	0.00784073
H35.3 Degeneration of macula and posterior pole	28s	3158	CC	indel	0.00052306	0.594137	0.00609494	0.573839	0.00617989
H35.3 Degeneration of macula and posterior pole	28s	3216	GG	indel	0.00155979	0.633331	0.00546009	0.567964	-0.0062685
H35.3 Degeneration of macula and posterior pole	28s	3328	-	indel	-0.0005698	0.591453	0.00614407	0.626824	-0.0053371
H35.3 Degeneration of macula and posterior pole	28s	3328	C	SNV	0.000123	0.612811	0.00578404	0.831829	-0.002336
H35.3 Degeneration of macula and posterior pole	28s	3329	CC	indel	-0.003165	0.61244	0.00578944	0.210803	-0.013751
H35.3 Degeneration of macula and posterior pole	28s	3335	-	indel	-0.0013498	0.582753	0.00628719	0.450048	-0.0082926
H35.3 Degeneration of macula and posterior pole	28s	3336	-	indel	-0.0011697	0.579166	0.00634778	0.411711	-0.0090219
H35.3 Degeneration of macula and posterior pole	28s	3337	-	indel	-0.0006885	0.590498	0.00616215	0.641004	-0.0051837
H35.3 Degeneration of macula and posterior pole	28s	3348	G	SNV	0.00013215	0.595642	0.00606746	0.486136	0.00808297
H35.3 Degeneration of macula and posterior pole	28s	3391	-	indel	-0.0003965	0.610882	0.00581651	0.993499	8.8745e-05
H35.3 Degeneration of macula and posterior pole	28s	3392	-	indel	-0.0003965	0.610882	0.00581651	0.993499	8.8745e-05
H35.3 Degeneration of macula and posterior pole	28s	3393	-	indel	-0.0003965	0.610882	0.00581651	0.993499	8.8745e-05
H35.3 Degeneration of macula and posterior pole	28s	3473	-	indel	-0.0010392	0.584905	0.00625025	0.458937	-0.008146
H35.3 Degeneration of macula and posterior pole	28s	3490	A	SNV	0.00039651	0.610882	0.00581651	0.993499	-8.87e-05
H35.3 Degeneration of macula and posterior pole	28s	3492	-	indel	-0.000906	0.580703	0.00631839	0.320714	-0.0109299
H35.3 Degeneration of macula and posterior pole	28s	3493	-	indel	-0.000906	0.580703	0.00631839	0.320714	-0.0109299
H35.3 Degeneration of macula and posterior pole	28s	3494	-	indel	-0.000906	0.580703	0.00631839	0.320714	-0.0109299
H35.3 Degeneration of macula and posterior pole	28s	3495	-	indel	-0.0011697	0.579166	0.00634778	0.411711	-0.0090219
H35.3 Degeneration of macula and posterior pole	28s	3496	-	indel	-0.0011697	0.579166	0.00634778	0.411711	-0.0090219
H35.3 Degeneration of macula and posterior pole	28s	3497	-	indel	-0.0011697	0.579166	0.00634778	0.411711	-0.0090219
H35.3 Degeneration of macula and posterior pole	28s	3512	A	SNV	4.84668e-06	0.611177	0.00581416	0.991487	-0.0001189
H35.3 Degeneration of macula and posterior pole	28s	3513	GCAG	indel	0.00045366	0.614655	0.00575343	0.461606	0.0081275
H35.3 Degeneration of macula and posterior pole	28s	3513	GCGGCAG	indel	-0.0006844	0.602975	0.00594468	0.418276	-0.0089296
H35.3 Degeneration of macula and posterior pole	28s	4766	-	indel	0.00155934	0.611665	0.00580188	0.702564	0.00417097
H35.3 Degeneration of macula and posterior pole	28s	4788	-	indel	0.00221079	0.610158	0.00582617	0.330932	0.0105945
H35.3 Degeneration of macula and posterior pole	28s	4804	-	indel	0.00182853	0.58998	0.00616567	0.555058	0.00649004
H35.3 Degeneration of macula and posterior pole	28s	4804	CC	indel	-0.0012908	0.604085	0.00592641	0.577609	-0.0060943
H35.3 Degeneration of macula and posterior pole	28s	4804	CCC	indel	-0.0021711	0.654122	0.00512314	0.0609303	-0.0206215
H35.3 Degeneration of macula and posterior pole	28s	4816	G	SNV	-0.0003415	0.626308	0.0055671	0.466912	-0.0079562
H35.3 Degeneration of macula and posterior pole	28s	4912	T	SNV	0.00225602	0.618661	0.00568855	0.383656	0.00949206
H35.3 Degeneration of macula and posterior pole	28s	4934	CC	indel	0.00066732	0.672581	0.00484011	0.175175	0.0150121
H35.3 Degeneration of macula and posterior pole	28s	4957	GG	indel	-0.0012943	0.602624	0.00595287	0.722616	-0.003921
H35.3 Degeneration of macula and posterior pole	28s	4957	-	indel	5.53121e-05	0.610084	0.0058278	0.87845	-0.0016603
G47.3 Sleep apnoea	28s	59	A	SNV	-0.0004071	0.971914	0.00040022	0.442085	-0.0084335
G47.3 Sleep apnoea	28s	101	GG	indel	-0.0011552	0.983826	0.00023091	0.96358	-0.0005025
G47.3 Sleep apnoea	28s	105	G	SNV	0.00037993	0.987008	-0.0001853	0.465412	0.00800067
G47.3 Sleep apnoea	28s	785	GT	indel	-0.00148	0.984964	0.00021418	0.870531	-0.001787
G47.3 Sleep apnoea	28s	847	-	indel	-0.0003254	0.978357	0.00030847	0.768282	0.0032218
G47.3 Sleep apnoea	28s	847	GGCG	indel	-0.0017639	0.96884	0.00044392	0.0750844	-0.0196354
G47.3 Sleep apnoea	28s	848	-	indel	-0.0003254	0.978357	0.00030847	0.768282	0.0032218
G47.3 Sleep apnoea	28s	849	-	indel	-0.0003254	0.978357	0.00030847	0.768282	0.0032218
G47.3 Sleep apnoea	28s	850	-	indel	-0.000509	0.982216	0.00025334	0.675234	0.00457884
G47.3 Sleep apnoea	28s	851	-	indel	-0.000509	0.982216	0.00025334	0.675234	0.00457884
G47.3 Sleep apnoea	28s	852	-	indel	-0.000509	0.982216	0.00025334	0.675234	0.00457884
G47.3 Sleep apnoea	28s	882	G	SNV	-0.0010359	0.986681	0.00018972	0.930001	0.00096128
G47.3 Sleep apnoea	28s	2110	-	indel	-0.0053692	0.936206	0.00090989	0.0210646	-0.0257802
G47.3 Sleep apnoea	28s	2176	GTG	indel	-0.0036086	0.942995	0.0008134	0.243125	-0.0131243
G47.3 Sleep apnoea	28s	2187	TT	indel	0.00291952	0.995193	6.84731e-05	0.44378	0.00854118
G47.3 Sleep apnoea	28s	2194	CC	indel	0.00093567	0.983005	0.00024213	0.834161	0.00227588
G47.3 Sleep apnoea	28s	2964	CC	indel	0.00263847	0.98976	0.00014585	0.0988131	0.017816
G47.3 Sleep apnoea	28s	3039	G	SNV	0.00133053	0.985241	0.00021023	0.875096	-0.0017129
G47.3 Sleep apnoea	28s	3049	CTC	indel	-0.0007373	0.998115	2.68533e-05	0.466319	-0.0083877
G47.3 Sleep apnoea	28s	3125	GAG	indel	0.00063016	0.996072	5.59826e-05	0.729231	-0.0040666
G47.3 Sleep apnoea	28s	3158	CC	indel	0.00017274	0.998377	-2.31e-05	0.617508	-0.0054652
G47.3 Sleep apnoea	28s	3216	GG	indel	-0.0005516	0.984922	-0.0002151	0.516611	-0.0071711
G47.3 Sleep apnoea	28s	3328	-	indel	0.00056599	0.961547	-0.0005488	0.231167	0.0130705
G47.3 Sleep apnoea	28s	3328	C	SNV	-6.78e-05	0.978957	0.0002998	0.627281	0.00532618
G47.3 Sleep apnoea	28s	3329	CC	indel	0.00092521	0.986176	0.00019691	0.957272	-0.000588
G47.3 Sleep apnoea	28s	3335	-	indel	-0.0006845	0.972285	0.00039532	0.723541	-0.0038785
G47.3 Sleep apnoea	28s	3336	-	indel	-0.0011594	0.965609	0.00049063	0.616753	-0.0054925
G47.3 Sleep apnoea	28s	3337	-	indel	0.00014818	0.998107	2.70068e-05	0.802205	0.00278292
G47.3 Sleep apnoea	28s	3348	G	SNV	0.00095348	0.990479	0.00013567	0.846518	-0.0022561
G47.3 Sleep apnoea	28s	3391	-	indel	5.46123e-05	0.997259	-3.91e-05	0.379716	0.0095779
G47.3 Sleep apnoea	28s	3392	-	indel	5.46123e-05	0.997259	-3.91e-05	0.379716	0.0095779
G47.3 Sleep apnoea	28s	3393	-	indel	5.46123e-05	0.997259	-3.91e-05	0.379716	0.0095779
G47.3 Sleep apnoea	28s	3473	-	indel	-0.0005382	0.995091	6.99951e-05	0.81094	0.00262098
G47.3 Sleep apnoea	28s	3490	A	SNV	-5.46e-05	0.997259	-3.91e-05	0.379716	-0.0095779
G47.3 Sleep apnoea	28s	3492	-	indel	-0.001596	0.974452	0.00036425	0.717653	-0.00398
G47.3 Sleep apnoea	28s	3493	-	indel	-0.001596	0.974452	0.00036425	0.717653	-0.00398
G47.3 Sleep apnoea	28s	3494	-	indel	-0.001596	0.974452	0.00036425	0.717653	-0.00398
G47.3 Sleep apnoea	28s	3495	-	indel	-0.0011594	0.965609	0.00049063	0.616753	-0.0054925
G47.3 Sleep apnoea	28s	3496	-	indel	-0.0011594	0.965609	0.00049063	0.616753	-0.0054925
G47.3 Sleep apnoea	28s	3497	-	indel	-0.0011594	0.965609	0.00049063	0.616753	-0.0054925
G47.3 Sleep apnoea	28s	3512	A	SNV	0.00076889	0.981505	0.0002636	0.861301	0.0019443
G47.3 Sleep apnoea	28s	3513	GCAG	indel	0.00049789	0.987958	0.00017153	0.719165	0.00396756
G47.3 Sleep apnoea	28s	3513	GCGGCAG	indel	-0.000851	0.977481	0.00032082	0.393614	-0.0093868
G47.3 Sleep apnoea	28s	4766	-	indel	1.42051e-05	0.986921	0.0001863	0.56444	0.00627929
G47.3 Sleep apnoea	28s	4788	-	indel	-0.0003281	0.985074	0.00021261	0.663456	0.00474418
G47.3 Sleep apnoea	28s	4804	-	indel	0.00033545	0.922427	0.001108	0.135375	0.0163537
G47.3 Sleep apnoea	28s	4804	CC	indel	-0.0004218	0.968983	0.00044191	0.225631	-0.0132304
G47.3 Sleep apnoea	28s	4804	CCC	indel	-0.0015692	0.984116	-0.0002264	0.285363	-0.0116963
G47.3 Sleep apnoea	28s	4816	G	SNV	-0.0009873	0.993923	-8.66e-05	0.408372	-0.0090226
G47.3 Sleep apnoea	28s	4912	T	SNV	0.00050327	0.994114	8.38389e-05	0.40282	0.00909649
G47.3 Sleep apnoea	28s	4934	CC	indel	0.00105215	0.995963	-5.76e-05	0.738354	0.00369157
G47.3 Sleep apnoea	28s	4957	GG	indel	0.00019478	0.96024	0.00056684	0.342886	-0.0104073
G47.3 Sleep apnoea	28s	4957	-	indel	0.00020774	0.984719	0.00021766	0.672557	-0.0045977
T81.0 Haemorrhage and haematoma complicating a procedure, not elsewhere classified	28s	59	A	SNV	0.0022013	0.589676	0.00615381	0.112368	0.0174147
T81.0 Haemorrhage and haematoma complicating a procedure, not elsewhere classified	28s	101	GG	indel	-0.0011609	0.523014	0.0073008	0.355051	-0.0101986
T81.0 Haemorrhage and haematoma complicating a procedure, not elsewhere classified	28s	105	G	SNV	-0.0023596	0.50572	0.00759782	0.0597325	-0.0207624
T81.0 Haemorrhage and haematoma complicating a procedure, not elsewhere classified	28s	785	GT	indel	0.00104746	0.561777	0.00661829	0.775228	-0.0031221
T81.0 Haemorrhage and haematoma complicating a procedure, not elsewhere classified	28s	847	-	indel	-0.000323	0.586116	0.0062141	0.322791	-0.0108182
T81.0 Haemorrhage and haematoma complicating a procedure, not elsewhere classified	28s	847	GGCG	indel	0.00160953	0.570269	0.00647553	0.420524	0.00869544
T81.0 Haemorrhage and haematoma complicating a procedure, not elsewhere classified	28s	848	-	indel	-0.000323	0.586116	0.0062141	0.322791	-0.0108182
T81.0 Haemorrhage and haematoma complicating a procedure, not elsewhere classified	28s	849	-	indel	-0.000323	0.586116	0.0062141	0.322791	-0.0108182
T81.0 Haemorrhage and haematoma complicating a procedure, not elsewhere classified	28s	850	-	indel	0.00026056	0.569611	0.00648643	0.456228	-0.0081577
T81.0 Haemorrhage and haematoma complicating a procedure, not elsewhere classified	28s	851	-	indel	0.00026056	0.569611	0.00648643	0.456228	-0.0081577
T81.0 Haemorrhage and haematoma complicating a procedure, not elsewhere classified	28s	852	-	indel	0.00026056	0.569611	0.00648643	0.456228	-0.0081577
T81.0 Haemorrhage and haematoma complicating a procedure, not elsewhere classified	28s	882	G	SNV	0.00055057	0.56104	0.0066306	0.564777	-0.0063031
T81.0 Haemorrhage and haematoma complicating a procedure, not elsewhere classified	28s	2110	-	indel	5.24197e-06	0.549337	0.00683201	0.440145	-0.0085703
T81.0 Haemorrhage and haematoma complicating a procedure, not elsewhere classified	28s	2176	GTG	indel	-0.0007428	0.52646	0.00723184	0.231263	-0.01345
T81.0 Haemorrhage and haematoma complicating a procedure, not elsewhere classified	28s	2187	TT	indel	0.00089736	0.576542	0.00637039	0.18627	0.0147426
T81.0 Haemorrhage and haematoma complicating a procedure, not elsewhere classified	28s	2194	CC	indel	-0.0015679	0.579224	0.00632645	0.256835	-0.0123785
T81.0 Haemorrhage and haematoma complicating a procedure, not elsewhere classified	28s	2964	CC	indel	-0.000219	0.562437	0.00660672	0.230482	-0.0131506
T81.0 Haemorrhage and haematoma complicating a procedure, not elsewhere classified	28s	3039	G	SNV	0.00026524	0.564204	0.00657712	0.92733	0.00099573
T81.0 Haemorrhage and haematoma complicating a procedure, not elsewhere classified	28s	3049	CTC	indel	-0.0035083	0.597537	0.00602316	0.0277566	-0.0255381
T81.0 Haemorrhage and haematoma complicating a procedure, not elsewhere classified	28s	3125	GAG	indel	-0.0043077	0.631908	0.00546871	0.0098517	-0.0308088
T81.0 Haemorrhage and haematoma complicating a procedure, not elsewhere classified	28s	3158	CC	indel	-0.001526	0.589476	0.00616024	0.370424	-0.0097927
T81.0 Haemorrhage and haematoma complicating a procedure, not elsewhere classified	28s	3216	GG	indel	0.00242315	0.544666	0.00691942	0.587005	0.00590675
T81.0 Haemorrhage and haematoma complicating a procedure, not elsewhere classified	28s	3328	-	indel	0.00117736	0.594482	0.00608242	0.442191	0.00839913
T81.0 Haemorrhage and haematoma complicating a procedure, not elsewhere classified	28s	3328	C	SNV	0.0014735	0.55332	0.00676179	0.335661	0.0105588
T81.0 Haemorrhage and haematoma complicating a procedure, not elsewhere classified	28s	3329	CC	indel	-0.0008687	0.563854	0.00658285	0.659177	-0.0048338
T81.0 Haemorrhage and haematoma complicating a procedure, not elsewhere classified	28s	3335	-	indel	0.00073887	0.577349	0.006365	0.712694	0.00402744
T81.0 Haemorrhage and haematoma complicating a procedure, not elsewhere classified	28s	3336	-	indel	0.00172103	0.596828	0.00604288	0.385516	0.00948316
T81.0 Haemorrhage and haematoma complicating a procedure, not elsewhere classified	28s	3337	-	indel	0.00184054	0.621484	0.00564309	0.180717	0.014837
T81.0 Haemorrhage and haematoma complicating a procedure, not elsewhere classified	28s	3348	G	SNV	-0.0040317	0.614513	0.00574772	0.0119977	-0.029777
T81.0 Haemorrhage and haematoma complicating a procedure, not elsewhere classified	28s	3391	-	indel	-0.0008428	0.562592	0.00660618	0.936969	-0.0008615
T81.0 Haemorrhage and haematoma complicating a procedure, not elsewhere classified	28s	3392	-	indel	-0.0008428	0.562592	0.00660618	0.936969	-0.0008615
T81.0 Haemorrhage and haematoma complicating a procedure, not elsewhere classified	28s	3393	-	indel	-0.0008428	0.562592	0.00660618	0.936969	-0.0008615
T81.0 Haemorrhage and haematoma complicating a procedure, not elsewhere classified	28s	3473	-	indel	0.00131327	0.596173	0.00605196	0.343544	0.0103601
T81.0 Haemorrhage and haematoma complicating a procedure, not elsewhere classified	28s	3490	A	SNV	0.00084278	0.562592	0.00660618	0.936969	0.0008615
T81.0 Haemorrhage and haematoma complicating a procedure, not elsewhere classified	28s	3492	-	indel	0.00318094	0.61181	0.00579395	0.103226	0.017936
T81.0 Haemorrhage and haematoma complicating a procedure, not elsewhere classified	28s	3493	-	indel	0.00318094	0.61181	0.00579395	0.103226	0.017936
T81.0 Haemorrhage and haematoma complicating a procedure, not elsewhere classified	28s	3494	-	indel	0.00318094	0.61181	0.00579395	0.103226	0.017936
T81.0 Haemorrhage and haematoma complicating a procedure, not elsewhere classified	28s	3495	-	indel	0.00172103	0.596828	0.00604288	0.385516	0.00948316
T81.0 Haemorrhage and haematoma complicating a procedure, not elsewhere classified	28s	3496	-	indel	0.00172103	0.596828	0.00604288	0.385516	0.00948316
T81.0 Haemorrhage and haematoma complicating a procedure, not elsewhere classified	28s	3497	-	indel	0.00172103	0.596828	0.00604288	0.385516	0.00948316
T81.0 Haemorrhage and haematoma complicating a procedure, not elsewhere classified	28s	3512	A	SNV	-0.0021115	0.597951	0.00601917	0.173458	-0.0152067
T81.0 Haemorrhage and haematoma complicating a procedure, not elsewhere classified	28s	3513	GCAG	indel	0.00094767	0.566693	0.0065351	0.532883	0.006886
T81.0 Haemorrhage and haematoma complicating a procedure, not elsewhere classified	28s	3513	GCGGCAG	indel	0.00333936	0.576293	0.00637424	0.166118	0.0148179
T81.0 Haemorrhage and haematoma complicating a procedure, not elsewhere classified	28s	4766	-	indel	0.0019531	0.565456	0.00655548	0.387513	0.00940499
T81.0 Haemorrhage and haematoma complicating a procedure, not elsewhere classified	28s	4788	-	indel	0.00303551	0.561879	0.00661557	0.130704	0.0164126
T81.0 Haemorrhage and haematoma complicating a procedure, not elsewhere classified	28s	4804	-	indel	0.00186555	0.53216	0.00713407	0.352769	0.0101964
T81.0 Haemorrhage and haematoma complicating a procedure, not elsewhere classified	28s	4804	CC	indel	-0.0035417	0.541537	0.0069631	0.0503573	-0.0215142
T81.0 Haemorrhage and haematoma complicating a procedure, not elsewhere classified	28s	4804	CCC	indel	0.00227175	0.534151	0.00709471	0.179681	0.0145288
T81.0 Haemorrhage and haematoma complicating a procedure, not elsewhere classified	28s	4816	G	SNV	-0.0004926	0.564578	0.00657368	0.976577	-0.0003201
T81.0 Haemorrhage and haematoma complicating a procedure, not elsewhere classified	28s	4912	T	SNV	0.00152532	0.568688	0.00650179	0.580964	0.00600959
T81.0 Haemorrhage and haematoma complicating a procedure, not elsewhere classified	28s	4934	CC	indel	-0.0011696	0.524753	0.00726942	0.358227	-0.0102416
T81.0 Haemorrhage and haematoma complicating a procedure, not elsewhere classified	28s	4957	GG	indel	-0.0034941	0.517918	0.00737774	0.040887	-0.022787
T81.0 Haemorrhage and haematoma complicating a procedure, not elsewhere classified	28s	4957	-	indel	-0.0005799	0.563098	0.00659558	0.819375	-0.0024846
E87.1 Hypo-osmolality and hyponatraemia	28s	59	A	SNV	0.00154644	0.0468174	0.0228044	0.462383	0.00812538
E87.1 Hypo-osmolality and hyponatraemia	28s	101	GG	indel	-0.0020656	0.0388381	0.0237426	0.341189	-0.0105837
E87.1 Hypo-osmolality and hyponatraemia	28s	105	G	SNV	-0.0024478	0.0403599	0.0235342	0.329958	-0.0108193
E87.1 Hypo-osmolality and hyponatraemia	28s	785	GT	indel	0.00136058	0.0458697	0.022898	0.428327	0.0086823
E87.1 Hypo-osmolality and hyponatraemia	28s	847	-	indel	-0.0002841	0.0450339	0.0229974	0.996002	5.5188e-05
E87.1 Hypo-osmolality and hyponatraemia	28s	847	GGCG	indel	0.00246317	0.0458606	0.0228997	0.454937	0.00811449
E87.1 Hypo-osmolality and hyponatraemia	28s	848	-	indel	-0.0002841	0.0450339	0.0229974	0.996002	5.5188e-05
E87.1 Hypo-osmolality and hyponatraemia	28s	849	-	indel	-0.0002841	0.0450339	0.0229974	0.996002	5.5188e-05
E87.1 Hypo-osmolality and hyponatraemia	28s	850	-	indel	0.00048478	0.0446753	0.0230253	0.817344	0.00254168
E87.1 Hypo-osmolality and hyponatraemia	28s	851	-	indel	0.00048478	0.0446753	0.0230253	0.817344	0.00254168
E87.1 Hypo-osmolality and hyponatraemia	28s	852	-	indel	0.00048478	0.0446753	0.0230253	0.817344	0.00254168
E87.1 Hypo-osmolality and hyponatraemia	28s	882	G	SNV	0.0016503	0.0457552	0.0229094	0.318112	0.0109292
E87.1 Hypo-osmolality and hyponatraemia	28s	2110	-	indel	-0.0009974	0.0427723	0.0232415	0.445987	-0.0085166
E87.1 Hypo-osmolality and hyponatraemia	28s	2176	GTG	indel	-0.0017574	0.0403881	0.0235295	0.32783	-0.0110663
E87.1 Hypo-osmolality and hyponatraemia	28s	2187	TT	indel	0.00371143	0.0480083	0.0226774	0.048191	0.0222051
E87.1 Hypo-osmolality and hyponatraemia	28s	2194	CC	indel	0.00064668	0.0454035	0.0229506	0.844022	-0.0021551
E87.1 Hypo-osmolality and hyponatraemia	28s	2964	CC	indel	-0.0004546	0.0447997	0.0230102	0.407441	-0.009147
E87.1 Hypo-osmolality and hyponatraemia	28s	3039	G	SNV	-0.0030865	0.0436147	0.0231368	0.0698103	-0.0199667
E87.1 Hypo-osmolality and hyponatraemia	28s	3049	CTC	indel	0.00248165	0.0429386	0.0232216	0.411047	0.00943186
E87.1 Hypo-osmolality and hyponatraemia	28s	3125	GAG	indel	0.00242558	0.0395513	0.023621	0.150746	0.0167264
E87.1 Hypo-osmolality and hyponatraemia	28s	3158	CC	indel	-0.0003009	0.0476165	0.0227361	0.594835	-0.0058599
E87.1 Hypo-osmolality and hyponatraemia	28s	3216	GG	indel	-0.0008348	0.0508632	0.0224279	0.370824	-0.0099158
E87.1 Hypo-osmolality and hyponatraemia	28s	3328	-	indel	0.00114218	0.0509893	0.0224195	0.387237	0.00951352
E87.1 Hypo-osmolality and hyponatraemia	28s	3328	C	SNV	0.00045391	0.0439767	0.0231008	0.530911	0.00692615
E87.1 Hypo-osmolality and hyponatraemia	28s	3329	CC	indel	0.00074764	0.0448451	0.0230056	0.573884	0.00620809
E87.1 Hypo-osmolality and hyponatraemia	28s	3335	-	indel	-0.0012314	0.0442652	0.023101	0.863388	-0.0018968
E87.1 Hypo-osmolality and hyponatraemia	28s	3336	-	indel	-0.0007527	0.04488	0.0230373	0.947793	-0.000722
E87.1 Hypo-osmolality and hyponatraemia	28s	3337	-	indel	-0.0030925	0.0379483	0.0238458	0.240084	-0.0131164
E87.1 Hypo-osmolality and hyponatraemia	28s	3348	G	SNV	0.00305751	0.0402674	0.0235298	0.119245	0.0180015
E87.1 Hypo-osmolality and hyponatraemia	28s	3391	-	indel	0.00290677	0.0509618	0.0223879	0.0341264	0.0233516
E87.1 Hypo-osmolality and hyponatraemia	28s	3392	-	indel	0.00290677	0.0509618	0.0223879	0.0341264	0.0233516
E87.1 Hypo-osmolality and hyponatraemia	28s	3393	-	indel	0.00290677	0.0509618	0.0223879	0.0341264	0.0233516
E87.1 Hypo-osmolality and hyponatraemia	28s	3473	-	indel	0.00035104	0.0477258	0.0227334	0.649873	0.00500629
E87.1 Hypo-osmolality and hyponatraemia	28s	3490	A	SNV	-0.0029068	0.0509618	0.0223879	0.0341264	-0.0233516
E87.1 Hypo-osmolality and hyponatraemia	28s	3492	-	indel	-0.0002281	0.0472633	0.0227726	0.651049	0.00500602
E87.1 Hypo-osmolality and hyponatraemia	28s	3493	-	indel	-0.0002281	0.0472633	0.0227726	0.651049	0.00500602
E87.1 Hypo-osmolality and hyponatraemia	28s	3494	-	indel	-0.0002281	0.0472633	0.0227726	0.651049	0.00500602
E87.1 Hypo-osmolality and hyponatraemia	28s	3495	-	indel	-0.0007527	0.04488	0.0230373	0.947793	-0.000722
E87.1 Hypo-osmolality and hyponatraemia	28s	3496	-	indel	-0.0007527	0.04488	0.0230373	0.947793	-0.000722
E87.1 Hypo-osmolality and hyponatraemia	28s	3497	-	indel	-0.0007527	0.04488	0.0230373	0.947793	-0.000722
E87.1 Hypo-osmolality and hyponatraemia	28s	3512	A	SNV	0.00132252	0.0444352	0.0230662	0.870057	0.00182685
E87.1 Hypo-osmolality and hyponatraemia	28s	3513	GCAG	indel	-0.0020553	0.044673	0.0230251	0.752617	-0.0034904
E87.1 Hypo-osmolality and hyponatraemia	28s	3513	GCGGCAG	indel	0.00102033	0.045647	0.0229218	0.619746	0.00540775
E87.1 Hypo-osmolality and hyponatraemia	28s	4766	-	indel	0.00102588	0.0451357	0.0229736	0.513121	0.00718257
E87.1 Hypo-osmolality and hyponatraemia	28s	4788	-	indel	6.19866e-05	0.0448672	0.0230027	0.695362	0.00430339
E87.1 Hypo-osmolality and hyponatraemia	28s	4804	-	indel	0.00161851	0.0376827	0.0238593	0.144596	0.0161175
E87.1 Hypo-osmolality and hyponatraemia	28s	4804	CC	indel	-0.0013195	0.0417459	0.0233485	0.0665475	-0.0202459
E87.1 Hypo-osmolality and hyponatraemia	28s	4804	CCC	indel	0.00068471	0.0439471	0.0231151	0.749201	0.0035003
E87.1 Hypo-osmolality and hyponatraemia	28s	4816	G	SNV	0.00016293	0.0459562	0.0228979	0.779658	-0.0030701
E87.1 Hypo-osmolality and hyponatraemia	28s	4912	T	SNV	0.00023709	0.0453016	0.0229584	0.800859	0.00277093
E87.1 Hypo-osmolality and hyponatraemia	28s	4934	CC	indel	-0.0007774	0.0462676	0.0229023	0.899331	0.00141569
E87.1 Hypo-osmolality and hyponatraemia	28s	4957	GG	indel	-0.0022339	0.0386667	0.0237218	0.0580536	-0.0211913
E87.1 Hypo-osmolality and hyponatraemia	28s	4957	-	indel	0.0010788	0.0448305	0.0230072	0.82671	-0.0023853
R94.5 Abnormal results of liver function studies	28s	59	A	SNV	0.00127439	0.0891118	0.0194667	0.490931	0.0076127
R94.5 Abnormal results of liver function studies	28s	101	GG	indel	-0.0022057	0.0706328	0.0207354	0.160687	-0.015576
R94.5 Abnormal results of liver function studies	28s	105	G	SNV	-0.0009169	0.0821183	0.0199208	0.614368	-0.0055822
R94.5 Abnormal results of liver function studies	28s	785	GT	indel	-0.0005474	0.0849462	0.0197199	0.545207	-0.0066802
R94.5 Abnormal results of liver function studies	28s	847	-	indel	0.00050284	0.0834349	0.0198257	0.648032	0.00501781
R94.5 Abnormal results of liver function studies	28s	847	GGCG	indel	-0.0015326	0.085306	0.0196973	0.739467	-0.0036586
R94.5 Abnormal results of liver function studies	28s	848	-	indel	0.00050284	0.0834349	0.0198257	0.648032	0.00501781
R94.5 Abnormal results of liver function studies	28s	849	-	indel	0.00050284	0.0834349	0.0198257	0.648032	0.00501781
R94.5 Abnormal results of liver function studies	28s	850	-	indel	0.00077518	0.0851685	0.0197061	0.692859	0.00433955
R94.5 Abnormal results of liver function studies	28s	851	-	indel	0.00077518	0.0851685	0.0197061	0.692859	0.00433955
R94.5 Abnormal results of liver function studies	28s	852	-	indel	0.00077518	0.0851685	0.0197061	0.692859	0.00433955
R94.5 Abnormal results of liver function studies	28s	882	G	SNV	-0.0003685	0.0854198	0.0196896	0.609119	-0.0056399
R94.5 Abnormal results of liver function studies	28s	2110	-	indel	-0.0013674	0.0826373	0.0198737	0.483173	-0.0078461
R94.5 Abnormal results of liver function studies	28s	2176	GTG	indel	-0.0008953	0.085808	0.0196863	0.948785	-0.0007263
R94.5 Abnormal results of liver function studies	28s	2187	TT	indel	0.00081625	0.0864343	0.0196276	0.884229	0.00163609
R94.5 Abnormal results of liver function studies	28s	2194	CC	indel	-0.0006305	0.0866333	0.0196169	0.876392	-0.0017047
R94.5 Abnormal results of liver function studies	28s	2964	CC	indel	0.00224201	0.0862107	0.0196396	0.341052	0.0103791
R94.5 Abnormal results of liver function studies	28s	3039	G	SNV	-0.0004166	0.0849185	0.0197199	0.403536	-0.0091939
R94.5 Abnormal results of liver function studies	28s	3049	CTC	indel	1.01398e-05	0.0853712	0.0196975	0.862813	0.0019986
R94.5 Abnormal results of liver function studies	28s	3125	GAG	indel	-0.0004902	0.0857603	0.0196817	0.944755	0.00081874
R94.5 Abnormal results of liver function studies	28s	3158	CC	indel	0.00081288	0.0824301	0.0198961	0.599318	0.00580728
R94.5 Abnormal results of liver function studies	28s	3216	GG	indel	0.00121406	0.0777145	0.0202215	0.358861	0.0100443
R94.5 Abnormal results of liver function studies	28s	3328	-	indel	-0.0005411	0.0827356	0.0198912	0.710058	-0.0041037
R94.5 Abnormal results of liver function studies	28s	3328	C	SNV	-0.0010337	0.0872693	0.0195769	0.684022	-0.0045057
R94.5 Abnormal results of liver function studies	28s	3329	CC	indel	0.00157443	0.0860637	0.0196486	0.257427	0.0125
R94.5 Abnormal results of liver function studies	28s	3335	-	indel	-0.0014138	0.0770042	0.0202675	0.298677	-0.0114981
R94.5 Abnormal results of liver function studies	28s	3336	-	indel	-0.0009347	0.0794996	0.0201011	0.467188	-0.008041
R94.5 Abnormal results of liver function studies	28s	3337	-	indel	-0.0012732	0.0791312	0.0201345	0.493495	-0.0076657
R94.5 Abnormal results of liver function studies	28s	3348	G	SNV	-0.0001309	0.0840093	0.0197869	0.689742	0.00467541
R94.5 Abnormal results of liver function studies	28s	3391	-	indel	-5.56e-05	0.0884703	0.0195052	0.6037	0.00570569
R94.5 Abnormal results of liver function studies	28s	3392	-	indel	-5.56e-05	0.0884703	0.0195052	0.6037	0.00570569
R94.5 Abnormal results of liver function studies	28s	3393	-	indel	-5.56e-05	0.0884703	0.0195052	0.6037	0.00570569
R94.5 Abnormal results of liver function studies	28s	3473	-	indel	-0.0012745	0.0798652	0.0200713	0.4511	-0.0083415
R94.5 Abnormal results of liver function studies	28s	3490	A	SNV	5.56417e-05	0.0884703	0.0195052	0.6037	-0.0057057
R94.5 Abnormal results of liver function studies	28s	3492	-	indel	0.00028331	0.0879003	0.0195525	0.838736	0.00225686
R94.5 Abnormal results of liver function studies	28s	3493	-	indel	0.00028331	0.0879003	0.0195525	0.838736	0.00225686
R94.5 Abnormal results of liver function studies	28s	3494	-	indel	0.00028331	0.0879003	0.0195525	0.838736	0.00225686
R94.5 Abnormal results of liver function studies	28s	3495	-	indel	-0.0009347	0.0794996	0.0201011	0.467188	-0.008041
R94.5 Abnormal results of liver function studies	28s	3496	-	indel	-0.0009347	0.0794996	0.0201011	0.467188	-0.008041
R94.5 Abnormal results of liver function studies	28s	3497	-	indel	-0.0009347	0.0794996	0.0201011	0.467188	-0.008041
R94.5 Abnormal results of liver function studies	28s	3512	A	SNV	0.00096791	0.0840017	0.0197924	0.738851	0.00373355
R94.5 Abnormal results of liver function studies	28s	3513	GCAG	indel	-0.00092	0.085445	0.0196882	0.686304	-0.004483
R94.5 Abnormal results of liver function studies	28s	3513	GCGGCAG	indel	0.00300858	0.0891654	0.0194585	0.197562	0.0138895
R94.5 Abnormal results of liver function studies	28s	4766	-	indel	0.00237131	0.0867081	0.0196068	0.158737	0.0154202
R94.5 Abnormal results of liver function studies	28s	4788	-	indel	0.00196085	0.0855151	0.0196814	0.17869	0.0147179
R94.5 Abnormal results of liver function studies	28s	4804	-	indel	0.00270149	0.0694532	0.0208017	0.0516074	0.0214693
R94.5 Abnormal results of liver function studies	28s	4804	CC	indel	-0.0011477	0.0833843	0.0198197	0.381605	-0.0096394
R94.5 Abnormal results of liver function studies	28s	4804	CCC	indel	-0.0025953	0.0914235	0.019333	0.413227	-0.0090252
R94.5 Abnormal results of liver function studies	28s	4816	G	SNV	-0.0005782	0.0886648	0.0194968	0.659642	-0.0048442
R94.5 Abnormal results of liver function studies	28s	4912	T	SNV	0.0023258	0.089423	0.0194421	0.150003	0.0157363
R94.5 Abnormal results of liver function studies	28s	4934	CC	indel	-0.0020113	0.0740626	0.0204868	0.26279	-0.0125667
R94.5 Abnormal results of liver function studies	28s	4957	GG	indel	-0.0013325	0.0821833	0.0199061	0.507487	-0.0073468
R94.5 Abnormal results of liver function studies	28s	4957	-	indel	-7.53e-05	0.0865422	0.0196196	0.508382	0.00717334
W10.0 Home	28s	59	A	SNV	-0.0013962	0.197777	0.0235415	0.816908	-0.004064
W10.0 Home	28s	101	GG	indel	0.00010891	0.185787	0.0242284	0.51846	-0.011393
W10.0 Home	28s	105	G	SNV	0.00088042	0.199766	0.0234554	0.98402	-0.0003522
W10.0 Home	28s	785	GT	indel	0.00172313	0.199879	0.0234265	0.946606	0.00116163
W10.0 Home	28s	847	-	indel	-0.0008085	0.206934	0.0230759	0.54638	-0.0105103
W10.0 Home	28s	847	GGCG	indel	-0.0016355	0.1985	0.0234987	0.793108	-0.0045736
W10.0 Home	28s	848	-	indel	-0.0008085	0.206934	0.0230759	0.54638	-0.0105103
W10.0 Home	28s	849	-	indel	-0.0008085	0.206934	0.0230759	0.54638	-0.0105103
W10.0 Home	28s	850	-	indel	0.00014753	0.201982	0.0233181	0.580755	-0.0096298
W10.0 Home	28s	851	-	indel	0.00014753	0.201982	0.0233181	0.580755	-0.0096298
W10.0 Home	28s	852	-	indel	0.00014753	0.201982	0.0233181	0.580755	-0.0096298
W10.0 Home	28s	882	G	SNV	0.00148413	0.199804	0.0234298	0.943827	0.00122199
W10.0 Home	28s	2110	-	indel	0.00195438	0.196885	0.0235908	0.766482	-0.0052406
W10.0 Home	28s	2176	GTG	indel	0.00379093	0.215167	0.0226813	0.389245	0.0153668
W10.0 Home	28s	2187	TT	indel	-0.0032272	0.197095	0.023573	0.552966	-0.0105511
W10.0 Home	28s	2194	CC	indel	-0.0001265	0.196039	0.0236305	0.588512	0.00938443
W10.0 Home	28s	2964	CC	indel	0.00042207	0.199574	0.023441	0.78793	-0.0046605
W10.0 Home	28s	3039	G	SNV	-0.0025541	0.195636	0.0236431	0.101943	-0.0286383
W10.0 Home	28s	3049	CTC	indel	-0.0028827	0.211411	0.0228425	0.16657	-0.025664
W10.0 Home	28s	3125	GAG	indel	-0.0019855	0.210843	0.0228847	0.441752	-0.0145799
W10.0 Home	28s	3158	CC	indel	-0.0039871	0.232456	0.0218436	0.047565	-0.0343692
W10.0 Home	28s	3216	GG	indel	0.00114244	0.195676	0.0236781	0.803738	0.0042962
W10.0 Home	28s	3328	-	indel	0.00398	0.242349	0.0214072	0.0617749	0.03242
W10.0 Home	28s	3328	C	SNV	0.0041019	0.188913	0.0240021	0.0320189	0.0374305
W10.0 Home	28s	3329	CC	indel	-0.0057829	0.202374	0.0232968	0.0133482	-0.0432728
W10.0 Home	28s	3335	-	indel	0.00327392	0.235334	0.0217215	0.0841168	0.0299423
W10.0 Home	28s	3336	-	indel	0.00326337	0.236172	0.0216862	0.0915149	0.0292654
W10.0 Home	28s	3337	-	indel	0.00230196	0.226592	0.0221443	0.265749	0.0196621
W10.0 Home	28s	3348	G	SNV	-0.0014412	0.205767	0.0231338	0.586445	-0.0102197
W10.0 Home	28s	3391	-	indel	0.00192751	0.210481	0.022888	0.212751	0.021879
W10.0 Home	28s	3392	-	indel	0.00192751	0.210481	0.022888	0.212751	0.021879
W10.0 Home	28s	3393	-	indel	0.00192751	0.210481	0.022888	0.212751	0.021879
W10.0 Home	28s	3473	-	indel	0.00302299	0.222417	0.0223279	0.232424	0.0207926
W10.0 Home	28s	3490	A	SNV	-0.0019275	0.210481	0.022888	0.212751	-0.021879
W10.0 Home	28s	3492	-	indel	0.00283742	0.22659	0.0221187	0.0973213	0.0291135
W10.0 Home	28s	3493	-	indel	0.00283742	0.22659	0.0221187	0.0973213	0.0291135
W10.0 Home	28s	3494	-	indel	0.00283742	0.22659	0.0221187	0.0973213	0.0291135
W10.0 Home	28s	3495	-	indel	0.00326337	0.236172	0.0216862	0.0915149	0.0292654
W10.0 Home	28s	3496	-	indel	0.00326337	0.236172	0.0216862	0.0915149	0.0292654
W10.0 Home	28s	3497	-	indel	0.00326337	0.236172	0.0216862	0.0915149	0.0292654
W10.0 Home	28s	3512	A	SNV	-0.0022154	0.215728	0.0226388	0.235461	-0.0211746
W10.0 Home	28s	3513	GCAG	indel	0.00117064	0.20079	0.0233785	0.61416	0.00888397
W10.0 Home	28s	3513	GCGGCAG	indel	0.00025153	0.198518	0.0234986	0.803813	-0.0043292
W10.0 Home	28s	4766	-	indel	0.0026264	0.201428	0.0233414	0.201012	0.0221275
W10.0 Home	28s	4788	-	indel	0.00315371	0.199141	0.0234586	0.0742674	0.0307904
W10.0 Home	28s	4804	-	indel	0.00364843	0.175846	0.0247559	0.143983	0.025556
W10.0 Home	28s	4804	CC	indel	-0.0021346	0.194237	0.0237213	0.314782	-0.0176752
W10.0 Home	28s	4804	CCC	indel	-0.0001298	0.212938	0.0227736	0.261473	-0.0197023
W10.0 Home	28s	4816	G	SNV	-0.0018728	0.217306	0.0225547	0.126478	-0.0267698
W10.0 Home	28s	4912	T	SNV	0.00262477	0.207475	0.0230339	0.0999163	0.0283744
W10.0 Home	28s	4934	CC	indel	-0.0012628	0.204532	0.0232321	0.857903	0.0031851
W10.0 Home	28s	4957	GG	indel	-0.0015755	0.197651	0.0235539	0.847653	-0.0033965
W10.0 Home	28s	4957	-	indel	-0.0019107	0.199021	0.023469	0.589181	-0.0094524
J34.8 Other specified disorders of nose and nasal sinuses	28s	59	A	SNV	-0.0016299	0.241358	0.0210097	0.200071	-0.0223269
J34.8 Other specified disorders of nose and nasal sinuses	28s	101	GG	indel	0.00220817	0.302652	0.0185338	0.109968	0.027936
J34.8 Other specified disorders of nose and nasal sinuses	28s	105	G	SNV	0.0023873	0.280516	0.0193752	0.17807	0.0233613
J34.8 Other specified disorders of nose and nasal sinuses	28s	785	GT	indel	-0.0002165	0.253716	0.0204662	0.887002	0.00245398
J34.8 Other specified disorders of nose and nasal sinuses	28s	847	-	indel	4.24537e-07	0.251817	0.0205596	0.909669	0.00196225
J34.8 Other specified disorders of nose and nasal sinuses	28s	847	GGCG	indel	0.00175952	0.256945	0.0203298	0.445503	0.0129611
J34.8 Other specified disorders of nose and nasal sinuses	28s	848	-	indel	4.24537e-07	0.251817	0.0205596	0.909669	0.00196225
J34.8 Other specified disorders of nose and nasal sinuses	28s	849	-	indel	4.24537e-07	0.251817	0.0205596	0.909669	0.00196225
J34.8 Other specified disorders of nose and nasal sinuses	28s	850	-	indel	-0.0001764	0.253497	0.0204767	0.958792	-0.0008941
J34.8 Other specified disorders of nose and nasal sinuses	28s	851	-	indel	-0.0001764	0.253497	0.0204767	0.958792	-0.0008941
J34.8 Other specified disorders of nose and nasal sinuses	28s	852	-	indel	-0.0001764	0.253497	0.0204767	0.958792	-0.0008941
J34.8 Other specified disorders of nose and nasal sinuses	28s	882	G	SNV	-0.0002571	0.253483	0.0204757	0.893274	0.00231627
J34.8 Other specified disorders of nose and nasal sinuses	28s	2110	-	indel	-0.0010507	0.244917	0.0208559	0.443476	-0.0135017
J34.8 Other specified disorders of nose and nasal sinuses	28s	2176	GTG	indel	-0.0003454	0.249791	0.0206567	0.840028	-0.0035831
J34.8 Other specified disorders of nose and nasal sinuses	28s	2187	TT	indel	0.00109966	0.256772	0.0203366	0.570237	0.0100089
J34.8 Other specified disorders of nose and nasal sinuses	28s	2194	CC	indel	-0.0004438	0.260722	0.0201709	0.356953	-0.0159301
J34.8 Other specified disorders of nose and nasal sinuses	28s	2964	CC	indel	0.00173929	0.253986	0.0204537	0.17305	0.0231258
J34.8 Other specified disorders of nose and nasal sinuses	28s	3039	G	SNV	0.00043457	0.253843	0.020461	0.824042	0.0038455
J34.8 Other specified disorders of nose and nasal sinuses	28s	3049	CTC	indel	0.00094433	0.254004	0.0204577	0.935686	-0.0014649
J34.8 Other specified disorders of nose and nasal sinuses	28s	3125	GAG	indel	0.00046209	0.258711	0.0202656	0.732818	-0.006337
J34.8 Other specified disorders of nose and nasal sinuses	28s	3158	CC	indel	0.00027607	0.250406	0.0206256	0.851908	0.00324028
J34.8 Other specified disorders of nose and nasal sinuses	28s	3216	GG	indel	0.00173324	0.230455	0.02153	0.279982	0.0184621
J34.8 Other specified disorders of nose and nasal sinuses	28s	3328	-	indel	0.00053334	0.256078	0.0203973	0.928602	0.00155311
J34.8 Other specified disorders of nose and nasal sinuses	28s	3328	C	SNV	-0.001287	0.257353	0.0203142	0.57742	-0.0096986
J34.8 Other specified disorders of nose and nasal sinuses	28s	3329	CC	indel	0.00077433	0.253287	0.0204835	0.458584	0.0128671
J34.8 Other specified disorders of nose and nasal sinuses	28s	3335	-	indel	0.00015181	0.252948	0.0205264	0.968151	-0.0006923
J34.8 Other specified disorders of nose and nasal sinuses	28s	3336	-	indel	-0.0002773	0.248083	0.0207401	0.797149	-0.0044623
J34.8 Other specified disorders of nose and nasal sinuses	28s	3337	-	indel	-0.0006809	0.249935	0.0206676	0.871218	-0.0028483
J34.8 Other specified disorders of nose and nasal sinuses	28s	3348	G	SNV	0.00067969	0.25593	0.0203787	0.827397	-0.0040158
J34.8 Other specified disorders of nose and nasal sinuses	28s	3391	-	indel	-0.0012201	0.245253	0.0208415	0.428638	-0.0135737
J34.8 Other specified disorders of nose and nasal sinuses	28s	3392	-	indel	-0.0012201	0.245253	0.0208415	0.428638	-0.0135737
J34.8 Other specified disorders of nose and nasal sinuses	28s	3393	-	indel	-0.0012201	0.245253	0.0208415	0.428638	-0.0135737
J34.8 Other specified disorders of nose and nasal sinuses	28s	3473	-	indel	-0.0005595	0.244882	0.0208743	0.657813	-0.0076991
J34.8 Other specified disorders of nose and nasal sinuses	28s	3490	A	SNV	0.00122008	0.245253	0.0208415	0.428638	0.0135737
J34.8 Other specified disorders of nose and nasal sinuses	28s	3492	-	indel	-0.0009003	0.244993	0.0208648	0.625775	-0.008507
J34.8 Other specified disorders of nose and nasal sinuses	28s	3493	-	indel	-0.0009003	0.244993	0.0208648	0.625775	-0.008507
J34.8 Other specified disorders of nose and nasal sinuses	28s	3494	-	indel	-0.0009003	0.244993	0.0208648	0.625775	-0.008507
J34.8 Other specified disorders of nose and nasal sinuses	28s	3495	-	indel	-0.0002773	0.248083	0.0207401	0.797149	-0.0044623
J34.8 Other specified disorders of nose and nasal sinuses	28s	3496	-	indel	-0.0002773	0.248083	0.0207401	0.797149	-0.0044623
J34.8 Other specified disorders of nose and nasal sinuses	28s	3497	-	indel	-0.0002773	0.248083	0.0207401	0.797149	-0.0044623
J34.8 Other specified disorders of nose and nasal sinuses	28s	3512	A	SNV	0.00172614	0.24557	0.020833	0.586265	0.00956819
J34.8 Other specified disorders of nose and nasal sinuses	28s	3513	GCAG	indel	-0.001967	0.251109	0.0205785	0.402407	-0.0146255
J34.8 Other specified disorders of nose and nasal sinuses	28s	3513	GCGGCAG	indel	-0.0001857	0.259046	0.0202382	0.28498	0.018026
J34.8 Other specified disorders of nose and nasal sinuses	28s	4766	-	indel	-0.0011834	0.252221	0.0205314	0.498283	-0.01176
J34.8 Other specified disorders of nose and nasal sinuses	28s	4788	-	indel	-0.0014411	0.253664	0.0204691	0.496849	-0.0117969
J34.8 Other specified disorders of nose and nasal sinuses	28s	4804	-	indel	-0.0020754	0.284234	0.0192348	0.183679	-0.0232285
J34.8 Other specified disorders of nose and nasal sinuses	28s	4804	CC	indel	0.00029549	0.248148	0.0207076	0.465934	-0.0126356
J34.8 Other specified disorders of nose and nasal sinuses	28s	4804	CCC	indel	0.00152781	0.237359	0.0211973	0.235752	0.0202653
J34.8 Other specified disorders of nose and nasal sinuses	28s	4816	G	SNV	0.00210872	0.239304	0.0211104	0.270089	0.0189285
J34.8 Other specified disorders of nose and nasal sinuses	28s	4912	T	SNV	-0.0010521	0.250331	0.0206144	0.588705	-0.0093619
J34.8 Other specified disorders of nose and nasal sinuses	28s	4934	CC	indel	0.00190642	0.291033	0.0189778	0.200197	0.0223634
J34.8 Other specified disorders of nose and nasal sinuses	28s	4957	GG	indel	1.72962e-05	0.238427	0.0211476	0.284026	-0.0187918
J34.8 Other specified disorders of nose and nasal sinuses	28s	4957	-	indel	0.00109546	0.254215	0.0204456	0.361885	0.0153626
C67.9 Bladder, unspecified	28s	59	A	SNV	0.00024596	0.218002	0.0224399	0.173364	0.0238869
C67.9 Bladder, unspecified	28s	101	GG	indel	0.00015839	0.18108	0.0244023	0.256137	-0.0200539
C67.9 Bladder, unspecified	28s	105	G	SNV	0.00055886	0.188205	0.0239857	0.265695	-0.0196567
C67.9 Bladder, unspecified	28s	785	GT	indel	0.00335625	0.213294	0.0226643	0.193142	0.0223107
C67.9 Bladder, unspecified	28s	847	-	indel	-1.26e-05	0.211035	0.0227858	0.707831	-0.0065418
C67.9 Bladder, unspecified	28s	847	GGCG	indel	0.0001776	0.210409	0.0228091	0.341592	0.0162887
C67.9 Bladder, unspecified	28s	848	-	indel	-1.26e-05	0.211035	0.0227858	0.707831	-0.0065418
C67.9 Bladder, unspecified	28s	849	-	indel	-1.26e-05	0.211035	0.0227858	0.707831	-0.0065418
C67.9 Bladder, unspecified	28s	850	-	indel	0.00112137	0.205776	0.0230399	0.732295	0.00594221
C67.9 Bladder, unspecified	28s	851	-	indel	0.00112137	0.205776	0.0230399	0.732295	0.00594221
C67.9 Bladder, unspecified	28s	852	-	indel	0.00112137	0.205776	0.0230399	0.732295	0.00594221
C67.9 Bladder, unspecified	28s	882	G	SNV	0.00312517	0.211082	0.022773	0.241243	0.0201168
C67.9 Bladder, unspecified	28s	2110	-	indel	0.00140411	0.199741	0.0233595	0.498551	-0.0119755
C67.9 Bladder, unspecified	28s	2176	GTG	indel	-5.2e-05	0.173247	0.0248186	0.0460953	-0.035818
C67.9 Bladder, unspecified	28s	2187	TT	indel	0.00023514	0.213795	0.0226393	0.0719838	0.0320658
C67.9 Bladder, unspecified	28s	2194	CC	indel	-0.0035974	0.217866	0.0224453	0.166587	-0.0242696
C67.9 Bladder, unspecified	28s	2964	CC	indel	0.00075856	0.206903	0.0229825	0.845457	0.0033727
C67.9 Bladder, unspecified	28s	3039	G	SNV	-0.002431	0.204884	0.0230826	0.323307	-0.0173159
C67.9 Bladder, unspecified	28s	3049	CTC	indel	-0.0016075	0.208653	0.0229005	0.839797	-0.0037436
C67.9 Bladder, unspecified	28s	3125	GAG	indel	-0.0024883	0.209365	0.0228753	0.870378	-0.0031026
C67.9 Bladder, unspecified	28s	3158	CC	indel	-0.0017771	0.208006	0.0229471	0.956356	-0.0009586
C67.9 Bladder, unspecified	28s	3216	GG	indel	0.00374973	0.181707	0.0243485	0.157074	0.0240707
C67.9 Bladder, unspecified	28s	3328	-	indel	0.00110379	0.200169	0.0233649	0.720249	-0.0062803
C67.9 Bladder, unspecified	28s	3328	C	SNV	0.00188188	0.204887	0.0230858	0.710807	0.00651232
C67.9 Bladder, unspecified	28s	3329	CC	indel	-0.0029362	0.206879	0.0229836	0.373451	-0.0156131
C67.9 Bladder, unspecified	28s	3335	-	indel	0.00189258	0.212363	0.0227402	0.793553	0.00457301
C67.9 Bladder, unspecified	28s	3336	-	indel	0.00225917	0.214793	0.0226233	0.713839	0.00640606
C67.9 Bladder, unspecified	28s	3337	-	indel	0.00081773	0.196019	0.0235873	0.593455	-0.0095005
C67.9 Bladder, unspecified	28s	3348	G	SNV	-0.0020613	0.207819	0.0229462	0.936526	-0.0015025
C67.9 Bladder, unspecified	28s	3391	-	indel	-0.0006502	0.200874	0.0232995	0.509838	-0.0114442
C67.9 Bladder, unspecified	28s	3392	-	indel	-0.0006502	0.200874	0.0232995	0.509838	-0.0114442
C67.9 Bladder, unspecified	28s	3393	-	indel	-0.0006502	0.200874	0.0232995	0.509838	-0.0114442
C67.9 Bladder, unspecified	28s	3473	-	indel	0.0017267	0.207048	0.0230039	0.987008	-0.0002856
C67.9 Bladder, unspecified	28s	3490	A	SNV	0.00065022	0.200874	0.0232995	0.509838	0.0114442
C67.9 Bladder, unspecified	28s	3492	-	indel	0.00170665	0.212111	0.0227424	0.752742	0.00555474
C67.9 Bladder, unspecified	28s	3493	-	indel	0.00170665	0.212111	0.0227424	0.752742	0.00555474
C67.9 Bladder, unspecified	28s	3494	-	indel	0.00170665	0.212111	0.0227424	0.752742	0.00555474
C67.9 Bladder, unspecified	28s	3495	-	indel	0.00225917	0.214793	0.0226233	0.713839	0.00640606
C67.9 Bladder, unspecified	28s	3496	-	indel	0.00225917	0.214793	0.0226233	0.713839	0.00640606
C67.9 Bladder, unspecified	28s	3497	-	indel	0.00225917	0.214793	0.0226233	0.713839	0.00640606
C67.9 Bladder, unspecified	28s	3512	A	SNV	-0.0012135	0.204092	0.0231416	0.822755	0.00399772
C67.9 Bladder, unspecified	28s	3513	GCAG	indel	-3.44e-05	0.205179	0.0230713	0.549266	-0.0105852
C67.9 Bladder, unspecified	28s	3513	GCGGCAG	indel	0.00016209	0.209029	0.0228776	0.682826	0.00702489
C67.9 Bladder, unspecified	28s	4766	-	indel	0.00157552	0.207958	0.0229279	0.45577	0.0129886
C67.9 Bladder, unspecified	28s	4788	-	indel	0.00192637	0.206596	0.0229958	0.331657	0.0168847
C67.9 Bladder, unspecified	28s	4804	-	indel	0.00089667	0.200821	0.0233211	0.718303	0.00634385
C67.9 Bladder, unspecified	28s	4804	CC	indel	0.00067444	0.216177	0.022529	0.164125	0.0241715
C67.9 Bladder, unspecified	28s	4804	CCC	indel	-0.0020525	0.231336	0.0218109	0.0695686	-0.0320272
C67.9 Bladder, unspecified	28s	4816	G	SNV	-0.0012552	0.22095	0.022298	0.215213	-0.021689
C67.9 Bladder, unspecified	28s	4912	T	SNV	0.00193278	0.212842	0.0226861	0.26105	0.0195061
C67.9 Bladder, unspecified	28s	4934	CC	indel	-0.0033534	0.187544	0.0240418	0.360193	-0.0164242
C67.9 Bladder, unspecified	28s	4957	GG	indel	0.00086863	0.232105	0.021778	0.0531474	0.0334885
C67.9 Bladder, unspecified	28s	4957	-	indel	-0.0007709	0.206729	0.0229916	0.981452	-0.0004023
H40.1 Primary open-angle glaucoma	28s	59	A	SNV	0.00172837	0.351487	0.0167998	0.949335	0.0011127
H40.1 Primary open-angle glaucoma	28s	101	GG	indel	-0.0028167	0.331291	0.0175513	0.557511	-0.0103213
H40.1 Primary open-angle glaucoma	28s	105	G	SNV	-0.0028812	0.327673	0.0176627	0.345691	-0.0165944
H40.1 Primary open-angle glaucoma	28s	785	GT	indel	0.00080701	0.36128	0.0164583	0.0554254	0.0331629
H40.1 Primary open-angle glaucoma	28s	847	-	indel	0.00077357	0.337474	0.0172986	0.426141	0.0139519
H40.1 Primary open-angle glaucoma	28s	847	GGCG	indel	-0.003523	0.340618	0.0171772	0.080852	-0.0313921
H40.1 Primary open-angle glaucoma	28s	848	-	indel	0.00077357	0.337474	0.0172986	0.426141	0.0139519
H40.1 Primary open-angle glaucoma	28s	849	-	indel	0.00077357	0.337474	0.0172986	0.426141	0.0139519
H40.1 Primary open-angle glaucoma	28s	850	-	indel	0.00022508	0.344908	0.0170268	0.334889	0.0168991
H40.1 Primary open-angle glaucoma	28s	851	-	indel	0.00022508	0.344908	0.0170268	0.334889	0.0168991
H40.1 Primary open-angle glaucoma	28s	852	-	indel	0.00022508	0.344908	0.0170268	0.334889	0.0168991
H40.1 Primary open-angle glaucoma	28s	882	G	SNV	4.62192e-05	0.356079	0.0166365	0.152673	0.024886
H40.1 Primary open-angle glaucoma	28s	2110	-	indel	-0.0050337	0.343699	0.0170748	0.611878	-0.0090796
H40.1 Primary open-angle glaucoma	28s	2176	GTG	indel	-0.0047159	0.356091	0.0166544	0.838418	0.00368029
H40.1 Primary open-angle glaucoma	28s	2187	TT	indel	0.00373145	0.34887	0.0168893	0.825426	-0.0039503
H40.1 Primary open-angle glaucoma	28s	2194	CC	indel	0.00377503	0.340907	0.0171697	0.293083	0.0181551
H40.1 Primary open-angle glaucoma	28s	2964	CC	indel	-0.0027547	0.347664	0.0169292	0.107807	-0.0287875
H40.1 Primary open-angle glaucoma	28s	3039	G	SNV	-0.0003981	0.345099	0.0170177	0.188395	-0.022923
H40.1 Primary open-angle glaucoma	28s	3049	CTC	indel	-0.0011817	0.360483	0.0164879	0.42301	-0.0148279
H40.1 Primary open-angle glaucoma	28s	3125	GAG	indel	-0.0025606	0.369509	0.0161895	0.353184	-0.0176306
H40.1 Primary open-angle glaucoma	28s	3158	CC	indel	-0.0006758	0.383281	0.0157318	0.143043	-0.0255694
H40.1 Primary open-angle glaucoma	28s	3216	GG	indel	-0.0025068	0.347796	0.0169523	0.902116	0.00217386
H40.1 Primary open-angle glaucoma	28s	3328	-	indel	0.00010316	0.388569	0.0155704	0.220243	0.0213797
H40.1 Primary open-angle glaucoma	28s	3328	C	SNV	0.00198422	0.333316	0.0174368	0.0417029	0.0356934
H40.1 Primary open-angle glaucoma	28s	3329	CC	indel	0.00154241	0.350519	0.0168294	0.778528	-0.0049393
H40.1 Primary open-angle glaucoma	28s	3335	-	indel	0.00075668	0.392602	0.0154342	0.139836	0.0257786
H40.1 Primary open-angle glaucoma	28s	3336	-	indel	0.00052471	0.384128	0.0157142	0.259501	0.0197246
H40.1 Primary open-angle glaucoma	28s	3337	-	indel	-0.0004569	0.363007	0.0164312	0.729597	0.00615139
H40.1 Primary open-angle glaucoma	28s	3348	G	SNV	-0.0016814	0.360967	0.0164753	0.510578	-0.0123733
H40.1 Primary open-angle glaucoma	28s	3391	-	indel	-0.0008889	0.358712	0.0165495	0.533419	0.0108534
H40.1 Primary open-angle glaucoma	28s	3392	-	indel	-0.0008889	0.358712	0.0165495	0.533419	0.0108534
H40.1 Primary open-angle glaucoma	28s	3393	-	indel	-0.0008889	0.358712	0.0165495	0.533419	0.0108534
H40.1 Primary open-angle glaucoma	28s	3473	-	indel	-0.0001742	0.377995	0.0159128	0.301576	0.0181011
H40.1 Primary open-angle glaucoma	28s	3490	A	SNV	0.00088889	0.358712	0.0165495	0.533419	-0.0108534
H40.1 Primary open-angle glaucoma	28s	3492	-	indel	0.00214527	0.383219	0.015733	0.141975	0.0258335
H40.1 Primary open-angle glaucoma	28s	3493	-	indel	0.00214527	0.383219	0.015733	0.141975	0.0258335
H40.1 Primary open-angle glaucoma	28s	3494	-	indel	0.00214527	0.383219	0.015733	0.141975	0.0258335
H40.1 Primary open-angle glaucoma	28s	3495	-	indel	0.00052471	0.384128	0.0157142	0.259501	0.0197246
H40.1 Primary open-angle glaucoma	28s	3496	-	indel	0.00052471	0.384128	0.0157142	0.259501	0.0197246
H40.1 Primary open-angle glaucoma	28s	3497	-	indel	0.00052471	0.384128	0.0157142	0.259501	0.0197246
H40.1 Primary open-angle glaucoma	28s	3512	A	SNV	-0.0004402	0.360684	0.0164888	0.616937	-0.008932
H40.1 Primary open-angle glaucoma	28s	3513	GCAG	indel	-0.0001441	0.34784	0.0169243	0.532566	-0.0109859
H40.1 Primary open-angle glaucoma	28s	3513	GCGGCAG	indel	0.00322664	0.361461	0.0164512	0.0811924	0.029511
H40.1 Primary open-angle glaucoma	28s	4766	-	indel	-0.0025553	0.349904	0.0168525	0.394803	-0.014975
H40.1 Primary open-angle glaucoma	28s	4788	-	indel	-0.0029496	0.352068	0.0167776	0.248845	-0.0203402
H40.1 Primary open-angle glaucoma	28s	4804	-	indel	-0.0040437	0.388491	0.0155744	0.204862	-0.0223728
H40.1 Primary open-angle glaucoma	28s	4804	CC	indel	0.00356768	0.376376	0.0159549	0.0156125	0.0413239
H40.1 Primary open-angle glaucoma	28s	4804	CCC	indel	-0.0024376	0.361987	0.0164431	0.542794	-0.0106755
H40.1 Primary open-angle glaucoma	28s	4816	G	SNV	-0.0006994	0.335953	0.0173527	0.309202	0.0176945
H40.1 Primary open-angle glaucoma	28s	4912	T	SNV	-0.0016285	0.345879	0.0169943	0.432027	-0.0138232
H40.1 Primary open-angle glaucoma	28s	4934	CC	indel	0.00206402	0.321579	0.017904	0.367663	-0.0159051
H40.1 Primary open-angle glaucoma	28s	4957	GG	indel	0.00385242	0.381927	0.0157749	0.0958592	0.0283525
H40.1 Primary open-angle glaucoma	28s	4957	-	indel	-0.000945	0.356387	0.0166274	0.151281	0.0242224
G31.9 Degenerative disease of nervous system, unspecified	28s	2110	-	indel	-0.0004379	0.695348	0.0102001	0.26687	-0.0281272
G31.9 Degenerative disease of nervous system, unspecified	28s	2176	GTG	indel	0.00035505	0.694641	0.0102316	0.489979	-0.0176377
G31.9 Degenerative disease of nervous system, unspecified	28s	3039	G	SNV	-0.0017151	0.714113	0.00953682	0.243432	-0.0290843
G31.9 Degenerative disease of nervous system, unspecified	28s	3125	GAG	indel	-6.23e-05	0.693624	0.010264	0.349411	0.0248307
G31.9 Degenerative disease of nervous system, unspecified	28s	3328	C	SNV	0.00329578	0.700609	0.0100078	0.0775062	0.0439855
G31.9 Degenerative disease of nervous system, unspecified	28s	3329	CC	indel	-0.0056269	0.722663	0.00922292	0.00423143	-0.0699276
G31.9 Degenerative disease of nervous system, unspecified	28s	3348	G	SNV	0.00024464	0.698757	0.0100805	0.340008	0.0251255
G31.9 Degenerative disease of nervous system, unspecified	28s	3512	A	SNV	-0.0014738	0.732786	0.00889623	0.65434	-0.0113798
G31.9 Degenerative disease of nervous system, unspecified	28s	3513	GCAG	indel	-0.001115	0.714964	0.00950968	0.461118	-0.018466
G31.9 Degenerative disease of nervous system, unspecified	28s	4766	-	indel	0.00286143	0.723464	0.00921129	0.192894	0.0320057
G31.9 Degenerative disease of nervous system, unspecified	28s	4788	-	indel	0.00178027	0.719553	0.00934796	0.480593	0.0174317
G31.9 Degenerative disease of nervous system, unspecified	28s	4804	-	indel	0.00151427	0.699054	0.0100768	0.578788	0.0138678
G31.9 Degenerative disease of nervous system, unspecified	28s	4804	CCC	indel	-0.0002403	0.726303	0.00912002	0.803902	-0.0061694
G31.9 Degenerative disease of nervous system, unspecified	28s	4816	G	SNV	-0.0003839	0.727624	0.00907286	0.736887	-0.00836
G31.9 Degenerative disease of nervous system, unspecified	28s	4957	-	indel	0.00157081	0.721703	0.00926921	0.623779	0.011936
N32.3 Diverticulum of bladder	28s	59	A	SNV	0.00090202	0.0330168	0.0542475	0.288806	0.0262866
N32.3 Diverticulum of bladder	28s	101	GG	indel	0.00075184	0.030676	0.0550998	0.873897	-0.0039624
N32.3 Diverticulum of bladder	28s	105	G	SNV	-0.0010156	0.0268334	0.0563647	0.22342	-0.0304007
N32.3 Diverticulum of bladder	28s	785	GT	indel	0.00026627	0.0306629	0.0549842	0.625047	-0.0121212
N32.3 Diverticulum of bladder	28s	847	-	indel	-0.0009329	0.0342896	0.0538769	0.220629	-0.0304564
N32.3 Diverticulum of bladder	28s	847	GGCG	indel	-0.0001951	0.0310159	0.0548636	0.860753	-0.0043191
N32.3 Diverticulum of bladder	28s	848	-	indel	-0.0009329	0.0342896	0.0538769	0.220629	-0.0304564
N32.3 Diverticulum of bladder	28s	849	-	indel	-0.0009329	0.0342896	0.0538769	0.220629	-0.0304564
N32.3 Diverticulum of bladder	28s	850	-	indel	-0.0001637	0.0316607	0.0546605	0.452573	-0.0186683
N32.3 Diverticulum of bladder	28s	851	-	indel	-0.0001637	0.0316607	0.0546605	0.452573	-0.0186683
N32.3 Diverticulum of bladder	28s	852	-	indel	-0.0001637	0.0316607	0.0546605	0.452573	-0.0186683
N32.3 Diverticulum of bladder	28s	882	G	SNV	3.71636e-05	0.0306273	0.054995	0.469574	-0.017988
N32.3 Diverticulum of bladder	28s	2110	-	indel	0.00075769	0.0307696	0.0549677	0.849495	-0.0047483
N32.3 Diverticulum of bladder	28s	2176	GTG	indel	0.00015199	0.0292279	0.0555204	0.58217	-0.0139388
N32.3 Diverticulum of bladder	28s	2187	TT	indel	-0.000121	0.0317505	0.054629	0.473794	0.0180351
N32.3 Diverticulum of bladder	28s	2194	CC	indel	-0.0007505	0.0324672	0.0544159	0.471312	-0.0178263
N32.3 Diverticulum of bladder	28s	2964	CC	indel	-0.0023433	0.0306852	0.0549685	0.155226	-0.0358788
N32.3 Diverticulum of bladder	28s	3039	G	SNV	-0.0018678	0.0304741	0.0550308	0.198127	-0.031936
N32.3 Diverticulum of bladder	28s	3049	CTC	indel	-0.0030302	0.0332009	0.0541803	0.293137	-0.0277693
N32.3 Diverticulum of bladder	28s	3125	GAG	indel	-0.0045161	0.0375768	0.0529391	0.0586402	-0.0520422
N32.3 Diverticulum of bladder	28s	3158	CC	indel	-0.003668	0.0376348	0.0529326	0.0755318	-0.043557
N32.3 Diverticulum of bladder	28s	3216	GG	indel	0.00127784	0.0302555	0.0551873	0.785522	0.00665819
N32.3 Diverticulum of bladder	28s	3328	-	indel	0.00399717	0.0403583	0.0522494	0.0759558	0.0434787
N32.3 Diverticulum of bladder	28s	3328	C	SNV	0.00404454	0.028638	0.0556447	0.0333638	0.0525842
N32.3 Diverticulum of bladder	28s	3329	CC	indel	-0.0028705	0.0311283	0.0548246	0.165353	-0.0344111
N32.3 Diverticulum of bladder	28s	3335	-	indel	0.00230071	0.0355986	0.0535298	0.316122	0.0246515
N32.3 Diverticulum of bladder	28s	3336	-	indel	0.002715	0.0370457	0.0531285	0.215907	0.0303778
N32.3 Diverticulum of bladder	28s	3337	-	indel	0.00164092	0.0324224	0.0545147	0.842287	0.00500305
N32.3 Diverticulum of bladder	28s	3348	G	SNV	-0.0035681	0.0345326	0.0537937	0.17676	-0.0366716
N32.3 Diverticulum of bladder	28s	3391	-	indel	-0.0001135	0.0312134	0.0548155	0.991166	0.00027309
N32.3 Diverticulum of bladder	28s	3392	-	indel	-0.0001135	0.0312134	0.0548155	0.991166	0.00027309
N32.3 Diverticulum of bladder	28s	3393	-	indel	-0.0001135	0.0312134	0.0548155	0.991166	0.00027309
N32.3 Diverticulum of bladder	28s	3473	-	indel	0.00415553	0.0395602	0.0524316	0.0547913	0.0471548
N32.3 Diverticulum of bladder	28s	3490	A	SNV	0.00011355	0.0312134	0.0548155	0.991166	-0.0002731
N32.3 Diverticulum of bladder	28s	3492	-	indel	0.00389299	0.0380355	0.0528155	0.0568858	0.0474374
N32.3 Diverticulum of bladder	28s	3493	-	indel	0.00389299	0.0380355	0.0528155	0.0568858	0.0474374
N32.3 Diverticulum of bladder	28s	3494	-	indel	0.00389299	0.0380355	0.0528155	0.0568858	0.0474374
N32.3 Diverticulum of bladder	28s	3495	-	indel	0.002715	0.0370457	0.0531285	0.215907	0.0303778
N32.3 Diverticulum of bladder	28s	3496	-	indel	0.002715	0.0370457	0.0531285	0.215907	0.0303778
N32.3 Diverticulum of bladder	28s	3497	-	indel	0.002715	0.0370457	0.0531285	0.215907	0.0303778
N32.3 Diverticulum of bladder	28s	3512	A	SNV	-0.0020016	0.0331516	0.0542222	0.528451	-0.0159768
N32.3 Diverticulum of bladder	28s	3513	GCAG	indel	0.00039352	0.0310468	0.0548555	0.879841	-0.0037798
N32.3 Diverticulum of bladder	28s	3513	GCGGCAG	indel	0.0015173	0.031761	0.054627	0.584487	0.013183
N32.3 Diverticulum of bladder	28s	4766	-	indel	0.00138875	0.0312749	0.0547768	0.716036	0.00898621
N32.3 Diverticulum of bladder	28s	4788	-	indel	0.00197782	0.0311557	0.0548126	0.543275	0.0149789
N32.3 Diverticulum of bladder	28s	4804	-	indel	1.4584e-05	0.0310468	0.0549201	0.939051	0.00190423
N32.3 Diverticulum of bladder	28s	4804	CC	indel	-0.0009425	0.0306951	0.0549718	0.728236	-0.0086188
N32.3 Diverticulum of bladder	28s	4804	CCC	indel	-0.000561	0.0312776	0.0548127	0.991318	-0.0002685
N32.3 Diverticulum of bladder	28s	4816	G	SNV	-0.0017341	0.0349122	0.0536786	0.149438	-0.0358533
N32.3 Diverticulum of bladder	28s	4912	T	SNV	0.00145303	0.0317105	0.054643	0.648579	0.0112298
N32.3 Diverticulum of bladder	28s	4934	CC	indel	0.0018933	0.037605	0.0530056	0.256069	0.0282466
N32.3 Diverticulum of bladder	28s	4957	GG	indel	0.00149246	0.0343847	0.0538534	0.256007	0.027808
N32.3 Diverticulum of bladder	28s	4957	-	indel	-0.0014793	0.0304512	0.0550396	0.149501	-0.0368201
Z08.7 Follow-up examination after combined treatment for malignant neoplasm	28s	3337	-	indel	0.0015859	0.977616	0.00072486	0.941199	-0.0018461
Z08.7 Follow-up examination after combined treatment for malignant neoplasm	28s	3473	-	indel	0.00257831	0.994996	-0.0001619	0.553427	0.0145952
Z08.7 Follow-up examination after combined treatment for malignant neoplasm	28s	4804	CC	indel	-0.0014252	0.977536	0.00072596	0.783981	-0.0067664
M17.0 Primary gonarthrosis, bilateral	28s	847	-	indel	-0.000914	0.552523	-0.0158905	0.891584	-0.0034873
M17.0 Primary gonarthrosis, bilateral	28s	848	-	indel	-0.000914	0.552523	-0.0158905	0.891584	-0.0034873
M17.0 Primary gonarthrosis, bilateral	28s	849	-	indel	-0.000914	0.552523	-0.0158905	0.891584	-0.0034873
M17.0 Primary gonarthrosis, bilateral	28s	3335	-	indel	-0.0007948	0.552133	-0.0159192	0.915691	0.00270975
M17.0 Primary gonarthrosis, bilateral	28s	3473	-	indel	-0.001806	0.582284	-0.0147227	0.422361	-0.0206727
I64 Stroke, not specified as haemorrhage or infarction	28s	59	A	SNV	-0.0013447	0.25657	0.030238	0.335936	-0.0248035
I64 Stroke, not specified as haemorrhage or infarction	28s	101	GG	indel	0.00049169	0.281801	0.028755	0.612506	0.0131091
I64 Stroke, not specified as haemorrhage or infarction	28s	105	G	SNV	0.00136945	0.284581	0.0285565	0.37695	0.0225742
I64 Stroke, not specified as haemorrhage or infarction	28s	785	GT	indel	-0.0021983	0.257496	0.0301779	0.0566589	-0.05034
I64 Stroke, not specified as haemorrhage or infarction	28s	847	-	indel	-0.0031945	0.297829	0.0277683	0.0288334	-0.0567176
I64 Stroke, not specified as haemorrhage or infarction	28s	847	GGCG	indel	-0.0020528	0.258315	0.030119	0.131445	-0.0399394
I64 Stroke, not specified as haemorrhage or infarction	28s	848	-	indel	-0.0031945	0.297829	0.0277683	0.0288334	-0.0567176
I64 Stroke, not specified as haemorrhage or infarction	28s	849	-	indel	-0.0031945	0.297829	0.0277683	0.0288334	-0.0567176
I64 Stroke, not specified as haemorrhage or infarction	28s	850	-	indel	-0.0030313	0.275944	0.02904	0.0393711	-0.0538944
I64 Stroke, not specified as haemorrhage or infarction	28s	851	-	indel	-0.0030313	0.275944	0.02904	0.0393711	-0.0538944
I64 Stroke, not specified as haemorrhage or infarction	28s	852	-	indel	-0.0030313	0.275944	0.02904	0.0393711	-0.0538944
I64 Stroke, not specified as haemorrhage or infarction	28s	882	G	SNV	-0.0019308	0.260973	0.0299584	0.0942604	-0.0439791
I64 Stroke, not specified as haemorrhage or infarction	28s	2110	-	indel	-0.0005675	0.252015	0.0305362	0.268492	-0.0289403
I64 Stroke, not specified as haemorrhage or infarction	28s	2176	GTG	indel	-0.0021517	0.227285	0.0321893	0.0453223	-0.0529948
I64 Stroke, not specified as haemorrhage or infarction	28s	2187	TT	indel	0.00230509	0.277129	0.0289645	0.0533453	0.0506296
I64 Stroke, not specified as haemorrhage or infarction	28s	2194	CC	indel	0.00135883	0.254505	0.0303684	0.181057	0.0339185
I64 Stroke, not specified as haemorrhage or infarction	28s	2964	CC	indel	-0.0009769	0.263636	0.029789	0.178514	-0.0352699
I64 Stroke, not specified as haemorrhage or infarction	28s	3039	G	SNV	0.00071724	0.264514	0.0297339	0.739012	-0.0085396
I64 Stroke, not specified as haemorrhage or infarction	28s	3049	CTC	indel	-0.0024767	0.277991	0.028916	0.244719	-0.0317729
I64 Stroke, not specified as haemorrhage or infarction	28s	3125	GAG	indel	-0.0015622	0.275792	0.0290663	0.557387	-0.0163595
I64 Stroke, not specified as haemorrhage or infarction	28s	3158	CC	indel	-0.0009431	0.285259	0.0285039	0.287356	-0.0272548
I64 Stroke, not specified as haemorrhage or infarction	28s	3216	GG	indel	-0.002628	0.309976	0.0271073	0.089645	-0.0452073
I64 Stroke, not specified as haemorrhage or infarction	28s	3328	-	indel	0.00109743	0.29155	0.0281573	0.310915	0.0259414
I64 Stroke, not specified as haemorrhage or infarction	28s	3328	C	SNV	0.00105676	0.259866	0.0300235	0.390924	0.022091
I64 Stroke, not specified as haemorrhage or infarction	28s	3329	CC	indel	0.00016315	0.265758	0.0296577	0.604083	-0.0133503
I64 Stroke, not specified as haemorrhage or infarction	28s	3335	-	indel	0.00149764	0.296733	0.0278499	0.184884	0.0338602
I64 Stroke, not specified as haemorrhage or infarction	28s	3336	-	indel	0.00111354	0.29278	0.0280826	0.270885	0.0281668
I64 Stroke, not specified as haemorrhage or infarction	28s	3337	-	indel	0.0014762	0.305392	0.0273732	0.166154	0.0360162
I64 Stroke, not specified as haemorrhage or infarction	28s	3348	G	SNV	-0.0014433	0.273409	0.0292022	0.561763	-0.0160639
I64 Stroke, not specified as haemorrhage or infarction	28s	3391	-	indel	0.00174856	0.282753	0.0286291	0.116405	0.0407988
I64 Stroke, not specified as haemorrhage or infarction	28s	3392	-	indel	0.00174856	0.282753	0.0286291	0.116405	0.0407988
I64 Stroke, not specified as haemorrhage or infarction	28s	3393	-	indel	0.00174856	0.282753	0.0286291	0.116405	0.0407988
I64 Stroke, not specified as haemorrhage or infarction	28s	3473	-	indel	0.00018649	0.277021	0.0290041	0.601685	0.0134268
I64 Stroke, not specified as haemorrhage or infarction	28s	3490	A	SNV	-0.0017486	0.282753	0.0286291	0.116405	-0.0407989
I64 Stroke, not specified as haemorrhage or infarction	28s	3492	-	indel	0.00116176	0.282601	0.0286606	0.36295	0.0235109
I64 Stroke, not specified as haemorrhage or infarction	28s	3493	-	indel	0.00116176	0.282601	0.0286606	0.36295	0.0235109
I64 Stroke, not specified as haemorrhage or infarction	28s	3494	-	indel	0.00116176	0.282601	0.0286606	0.36295	0.0235109
I64 Stroke, not specified as haemorrhage or infarction	28s	3495	-	indel	0.00111354	0.29278	0.0280826	0.270885	0.0281668
I64 Stroke, not specified as haemorrhage or infarction	28s	3496	-	indel	0.00111354	0.29278	0.0280826	0.270885	0.0281668
I64 Stroke, not specified as haemorrhage or infarction	28s	3497	-	indel	0.00111354	0.29278	0.0280826	0.270885	0.0281668
I64 Stroke, not specified as haemorrhage or infarction	28s	3512	A	SNV	-0.0027106	0.296416	0.0278447	0.0701357	-0.0477594
I64 Stroke, not specified as haemorrhage or infarction	28s	3513	GCAG	indel	0.00221051	0.271684	0.0292901	0.105555	0.0419162
I64 Stroke, not specified as haemorrhage or infarction	28s	3513	GCGGCAG	indel	-0.0010326	0.263065	0.0298283	0.647367	-0.0117665
I64 Stroke, not specified as haemorrhage or infarction	28s	4766	-	indel	-0.0003317	0.264891	0.0297132	0.710397	-0.0095553
I64 Stroke, not specified as haemorrhage or infarction	28s	4788	-	indel	-0.0019607	0.265323	0.0296912	0.094984	-0.0434916
I64 Stroke, not specified as haemorrhage or infarction	28s	4804	-	indel	-0.0009493	0.284203	0.0285836	0.409225	-0.021382
I64 Stroke, not specified as haemorrhage or infarction	28s	4804	CC	indel	-0.0013414	0.257883	0.0301469	0.218132	-0.0319201
I64 Stroke, not specified as haemorrhage or infarction	28s	4804	CCC	indel	0.00173312	0.245623	0.030954	0.148592	0.0363888
I64 Stroke, not specified as haemorrhage or infarction	28s	4816	G	SNV	-0.0015149	0.276757	0.0289985	0.416758	-0.0209289
I64 Stroke, not specified as haemorrhage or infarction	28s	4912	T	SNV	-0.0011122	0.259754	0.0300378	0.330087	-0.0251933
I64 Stroke, not specified as haemorrhage or infarction	28s	4934	CC	indel	0.00258837	0.310826	0.0270771	0.127268	0.0390987
I64 Stroke, not specified as haemorrhage or infarction	28s	4957	GG	indel	-0.0005535	0.254863	0.0303534	0.415435	-0.021291
I64 Stroke, not specified as haemorrhage or infarction	28s	4957	-	indel	-0.004126	0.262849	0.0298333	0.10272	-0.0438156
M72.04 Palmar fascial fibromatosis [Dupuytren]-Hand	28s	3335	-	indel	-0.0018981	0.876679	0.00417829	0.0483887	-0.0515955
M72.04 Palmar fascial fibromatosis [Dupuytren]-Hand	28s	3512	A	SNV	-0.0016241	0.97259	0.00092488	0.625981	-0.0128901
M72.04 Palmar fascial fibromatosis [Dupuytren]-Hand	28s	4934	CC	indel	-0.0001473	0.984445	-0.0005256	0.250591	0.0299754
I69.3 Sequelae of cerebral infarction	28s	59	A	SNV	0.00174784	0.162	0.049306	0.412056	0.0282437
I69.3 Sequelae of cerebral infarction	28s	101	GG	indel	-0.0008546	0.150068	0.0508313	0.714047	-0.0127009
I69.3 Sequelae of cerebral infarction	28s	105	G	SNV	-0.0013291	0.15203	0.0505355	0.733218	-0.0118126
I69.3 Sequelae of cerebral infarction	28s	785	GT	indel	0.00037844	0.158382	0.0497171	0.618228	0.0170088
I69.3 Sequelae of cerebral infarction	28s	847	-	indel	-0.000152	0.153887	0.0502744	0.761124	0.0104525
I69.3 Sequelae of cerebral infarction	28s	847	GGCG	indel	-0.0001177	0.152548	0.0504138	0.318675	-0.0351984
I69.3 Sequelae of cerebral infarction	28s	848	-	indel	-0.000152	0.153887	0.0502744	0.761124	0.0104525
I69.3 Sequelae of cerebral infarction	28s	849	-	indel	-0.000152	0.153887	0.0502744	0.761124	0.0104525
I69.3 Sequelae of cerebral infarction	28s	850	-	indel	0.00018583	0.155332	0.0500794	0.674162	0.0144254
I69.3 Sequelae of cerebral infarction	28s	851	-	indel	0.00018583	0.155332	0.0500794	0.674162	0.0144254
I69.3 Sequelae of cerebral infarction	28s	852	-	indel	0.00018583	0.155332	0.0500794	0.674162	0.0144254
I69.3 Sequelae of cerebral infarction	28s	882	G	SNV	0.00024956	0.157365	0.0498362	0.737629	0.0114711
I69.3 Sequelae of cerebral infarction	28s	2110	-	indel	0.00108275	0.162336	0.0492655	0.482938	0.0243523
I69.3 Sequelae of cerebral infarction	28s	2176	GTG	indel	2.38056e-05	0.161294	0.0494293	0.755017	0.0110067
I69.3 Sequelae of cerebral infarction	28s	2187	TT	indel	-0.00055	0.154063	0.0502369	0.553712	-0.0207849
I69.3 Sequelae of cerebral infarction	28s	2194	CC	indel	-0.0021182	0.166106	0.0488255	0.126546	-0.0528888
I69.3 Sequelae of cerebral infarction	28s	2964	CC	indel	-0.0013816	0.15462	0.0501651	0.219141	-0.0435024
I69.3 Sequelae of cerebral infarction	28s	3039	G	SNV	0.00154105	0.158325	0.0497304	0.358539	0.0313413
I69.3 Sequelae of cerebral infarction	28s	3049	CTC	indel	0.00022899	0.152308	0.0504661	0.524648	0.0228554
I69.3 Sequelae of cerebral infarction	28s	3125	GAG	indel	-0.0008738	0.15678	0.0499382	0.99011	-0.0004591
I69.3 Sequelae of cerebral infarction	28s	3158	CC	indel	-5.38e-05	0.153988	0.0502808	0.815467	0.00805414
I69.3 Sequelae of cerebral infarction	28s	3216	GG	indel	-0.000451	0.166751	0.048814	0.560717	-0.020418
I69.3 Sequelae of cerebral infarction	28s	3328	-	indel	8.67398e-05	0.153384	0.0503903	0.822987	-0.0077099
I69.3 Sequelae of cerebral infarction	28s	3328	C	SNV	7.73298e-05	0.157181	0.0498655	0.878429	-0.0052896
I69.3 Sequelae of cerebral infarction	28s	3329	CC	indel	-0.000567	0.156375	0.049953	0.60747	-0.0177217
I69.3 Sequelae of cerebral infarction	28s	3335	-	indel	0.00026923	0.154775	0.050211	0.886838	-0.0049081
I69.3 Sequelae of cerebral infarction	28s	3336	-	indel	6.28421e-05	0.152853	0.0504489	0.790775	-0.0091624
I69.3 Sequelae of cerebral infarction	28s	3337	-	indel	0.00034891	0.158244	0.0498246	0.952593	0.0020764
I69.3 Sequelae of cerebral infarction	28s	3348	G	SNV	-0.0009384	0.158247	0.0497497	0.839709	-0.0074667
I69.3 Sequelae of cerebral infarction	28s	3391	-	indel	-0.0014718	0.152011	0.050505	0.526144	-0.0215357
I69.3 Sequelae of cerebral infarction	28s	3392	-	indel	-0.0014718	0.152011	0.050505	0.526144	-0.0215357
I69.3 Sequelae of cerebral infarction	28s	3393	-	indel	-0.0014718	0.152011	0.050505	0.526144	-0.0215357
I69.3 Sequelae of cerebral infarction	28s	3473	-	indel	-0.0003245	0.151408	0.0506131	0.695177	-0.0135659
I69.3 Sequelae of cerebral infarction	28s	3490	A	SNV	0.00147182	0.152011	0.050505	0.526144	0.0215357
I69.3 Sequelae of cerebral infarction	28s	3492	-	indel	0.00060923	0.156758	0.0499471	0.995957	0.00017537
I69.3 Sequelae of cerebral infarction	28s	3493	-	indel	0.00060923	0.156758	0.0499471	0.995957	0.00017537
I69.3 Sequelae of cerebral infarction	28s	3494	-	indel	0.00060923	0.156758	0.0499471	0.995957	0.00017537
I69.3 Sequelae of cerebral infarction	28s	3495	-	indel	6.28421e-05	0.152853	0.0504489	0.790775	-0.0091624
I69.3 Sequelae of cerebral infarction	28s	3496	-	indel	6.28421e-05	0.152853	0.0504489	0.790775	-0.0091624
I69.3 Sequelae of cerebral infarction	28s	3497	-	indel	6.28421e-05	0.152853	0.0504489	0.790775	-0.0091624
I69.3 Sequelae of cerebral infarction	28s	3512	A	SNV	0.00015583	0.153008	0.0503973	0.732755	0.0119408
I69.3 Sequelae of cerebral infarction	28s	3513	GCAG	indel	0.00076503	0.156959	0.0498833	0.816515	0.00805128
I69.3 Sequelae of cerebral infarction	28s	3513	GCGGCAG	indel	-0.0009832	0.151211	0.0505903	0.1495	-0.0521681
I69.3 Sequelae of cerebral infarction	28s	4766	-	indel	-0.0005763	0.156299	0.0499639	0.871517	-0.0055696
I69.3 Sequelae of cerebral infarction	28s	4788	-	indel	0.00012691	0.156293	0.0499624	0.932257	0.00292003
I69.3 Sequelae of cerebral infarction	28s	4804	-	indel	-0.000764	0.162149	0.049342	0.738776	-0.0115541
I69.3 Sequelae of cerebral infarction	28s	4804	CC	indel	0.00258657	0.164891	0.0489769	0.152952	0.0481224
I69.3 Sequelae of cerebral infarction	28s	4804	CCC	indel	-0.0022534	0.16656	0.0487858	0.324577	-0.0342691
I69.3 Sequelae of cerebral infarction	28s	4816	G	SNV	-0.0002974	0.154227	0.0502359	0.786775	0.00925524
I69.3 Sequelae of cerebral infarction	28s	4912	T	SNV	0.00060241	0.157371	0.0498353	0.776027	0.00973396
I69.3 Sequelae of cerebral infarction	28s	4934	CC	indel	-0.0016999	0.133915	0.0529017	0.188936	-0.0464561
I69.3 Sequelae of cerebral infarction	28s	4957	GG	indel	0.00158547	0.170553	0.0483473	0.191316	0.0435878
I69.3 Sequelae of cerebral infarction	28s	4957	-	indel	0.00211937	0.157189	0.0498597	0.601163	0.0174665
L81.4 Other melanin hyperpigmentation	28s	2194	CC	indel	-0.0021998	0.894314	-0.004771	0.228754	-0.0413952
I35.2 Aortic (valve) stenosis with insufficiency	28s	847	GGCG	indel	-0.001743	0.618691	-0.0184638	0.234214	-0.0427501
I35.2 Aortic (valve) stenosis with insufficiency	28s	882	G	SNV	0.00158602	0.602571	-0.0193191	0.267862	0.0375733
K22.9 Disease of oesophagus, unspecified	28s	59	A	SNV	-3.07e-05	0.778084	0.0100746	0.915303	0.00366813
K22.9 Disease of oesophagus, unspecified	28s	101	GG	indel	-0.0002131	0.750121	0.0114051	0.610449	-0.0176438
K22.9 Disease of oesophagus, unspecified	28s	105	G	SNV	0.00089208	0.782899	0.00985854	0.8544	0.00633789
K22.9 Disease of oesophagus, unspecified	28s	785	GT	indel	-0.0009566	0.772933	0.0103124	0.653447	-0.0155765
K22.9 Disease of oesophagus, unspecified	28s	847	-	indel	-0.0007691	0.790304	0.00950984	0.58823	-0.0186726
K22.9 Disease of oesophagus, unspecified	28s	847	GGCG	indel	-0.0012074	0.772596	0.0103274	0.669287	-0.0147826
K22.9 Disease of oesophagus, unspecified	28s	848	-	indel	-0.0007691	0.790304	0.00950984	0.58823	-0.0186726
K22.9 Disease of oesophagus, unspecified	28s	849	-	indel	-0.0007691	0.790304	0.00950984	0.58823	-0.0186726
K22.9 Disease of oesophagus, unspecified	28s	850	-	indel	-0.0008115	0.778789	0.0100398	0.770314	-0.0100668
K22.9 Disease of oesophagus, unspecified	28s	851	-	indel	-0.0008115	0.778789	0.0100398	0.770314	-0.0100668
K22.9 Disease of oesophagus, unspecified	28s	852	-	indel	-0.0008115	0.778789	0.0100398	0.770314	-0.0100668
K22.9 Disease of oesophagus, unspecified	28s	882	G	SNV	-0.0007782	0.774491	0.0102395	0.717566	-0.0125161
K22.9 Disease of oesophagus, unspecified	28s	2110	-	indel	0.00093461	0.79888	0.0091107	0.309983	0.0351567
K22.9 Disease of oesophagus, unspecified	28s	2176	GTG	indel	0.0023927	0.839697	0.00724338	0.101599	0.0573949
K22.9 Disease of oesophagus, unspecified	28s	2187	TT	indel	-0.0022988	0.762525	0.0107988	0.120671	-0.0543578
K22.9 Disease of oesophagus, unspecified	28s	2194	CC	indel	-0.0019007	0.793018	0.00938032	0.274134	-0.0377377
K22.9 Disease of oesophagus, unspecified	28s	2964	CC	indel	-2.02e-05	0.776701	0.0101363	0.838776	0.00693489
K22.9 Disease of oesophagus, unspecified	28s	3039	G	SNV	-0.0012103	0.771588	0.0103728	0.456771	-0.0255947
K22.9 Disease of oesophagus, unspecified	28s	3049	CTC	indel	0.00021099	0.770539	0.0104263	0.730544	0.0124015
K22.9 Disease of oesophagus, unspecified	28s	3125	GAG	indel	-0.0015163	0.794337	0.00932392	0.528755	-0.0235164
K22.9 Disease of oesophagus, unspecified	28s	3158	CC	indel	-0.0008772	0.792407	0.0094144	0.60742	-0.0176238
K22.9 Disease of oesophagus, unspecified	28s	3216	GG	indel	0.00109935	0.734879	0.012116	0.292688	0.0351893
K22.9 Disease of oesophagus, unspecified	28s	3328	-	indel	0.00125101	0.801492	0.00900143	0.570096	0.0194604
K22.9 Disease of oesophagus, unspecified	28s	3328	C	SNV	0.0005264	0.769568	0.0104694	0.63643	0.0162916
K22.9 Disease of oesophagus, unspecified	28s	3329	CC	indel	-0.0006922	0.776211	0.0101591	0.855096	-0.0062943
K22.9 Disease of oesophagus, unspecified	28s	3335	-	indel	0.00110184	0.792481	0.00941569	0.684577	0.0139425
K22.9 Disease of oesophagus, unspecified	28s	3336	-	indel	0.00096019	0.792401	0.00942064	0.699253	0.0132618
K22.9 Disease of oesophagus, unspecified	28s	3337	-	indel	-0.0004575	0.751154	0.0113519	0.582032	-0.0192426
K22.9 Disease of oesophagus, unspecified	28s	3348	G	SNV	-0.0009158	0.779464	0.0100116	0.882484	-0.0054329
K22.9 Disease of oesophagus, unspecified	28s	3391	-	indel	-0.0008242	0.761588	0.0108467	0.402299	-0.0283054
K22.9 Disease of oesophagus, unspecified	28s	3392	-	indel	-0.0008242	0.761588	0.0108467	0.402299	-0.0283054
K22.9 Disease of oesophagus, unspecified	28s	3393	-	indel	-0.0008242	0.761588	0.0108467	0.402299	-0.0283054
K22.9 Disease of oesophagus, unspecified	28s	3473	-	indel	0.0013175	0.805236	0.00882428	0.441281	0.0263977
K22.9 Disease of oesophagus, unspecified	28s	3490	A	SNV	0.00082416	0.761588	0.0108467	0.402299	0.0283054
K22.9 Disease of oesophagus, unspecified	28s	3492	-	indel	0.00167403	0.808207	0.00868312	0.316689	0.0346354
K22.9 Disease of oesophagus, unspecified	28s	3493	-	indel	0.00167403	0.808207	0.00868312	0.316689	0.0346354
K22.9 Disease of oesophagus, unspecified	28s	3494	-	indel	0.00167403	0.808207	0.00868312	0.316689	0.0346354
K22.9 Disease of oesophagus, unspecified	28s	3495	-	indel	0.00096019	0.792401	0.00942064	0.699253	0.0132618
K22.9 Disease of oesophagus, unspecified	28s	3496	-	indel	0.00096019	0.792401	0.00942064	0.699253	0.0132618
K22.9 Disease of oesophagus, unspecified	28s	3497	-	indel	0.00096019	0.792401	0.00942064	0.699253	0.0132618
K22.9 Disease of oesophagus, unspecified	28s	3512	A	SNV	0.00125963	0.752797	0.0112615	0.362233	0.0317031
K22.9 Disease of oesophagus, unspecified	28s	3513	GCAG	indel	-0.0020738	0.771356	0.0103855	0.248944	-0.0399016
K22.9 Disease of oesophagus, unspecified	28s	3513	GCGGCAG	indel	0.00044629	0.77282	0.0103184	0.737353	-0.0115865
K22.9 Disease of oesophagus, unspecified	28s	4766	-	indel	0.00208275	0.776803	0.0101285	0.122237	0.0521046
K22.9 Disease of oesophagus, unspecified	28s	4788	-	indel	0.00231036	0.769659	0.010461	0.0787728	0.0591234
K22.9 Disease of oesophagus, unspecified	28s	4804	-	indel	0.00287256	0.687224	0.0143917	0.0280941	0.0748892
K22.9 Disease of oesophagus, unspecified	28s	4804	CC	indel	8.26027e-05	0.778235	0.0100669	0.890229	0.00471813
K22.9 Disease of oesophagus, unspecified	28s	4804	CCC	indel	-0.0015483	0.821625	0.0080634	0.0912323	-0.0593362
K22.9 Disease of oesophagus, unspecified	28s	4816	G	SNV	-0.0007404	0.77136	0.0103899	0.824965	0.00756759
K22.9 Disease of oesophagus, unspecified	28s	4912	T	SNV	0.00153169	0.787468	0.00963405	0.179449	0.0453364
K22.9 Disease of oesophagus, unspecified	28s	4934	CC	indel	-0.003771	0.646194	0.0164225	0.00835834	-0.0953659
K22.9 Disease of oesophagus, unspecified	28s	4957	GG	indel	-0.0015585	0.75746	0.0110411	0.476916	-0.0248509
K22.9 Disease of oesophagus, unspecified	28s	4957	-	indel	0.00069803	0.784677	0.00976807	0.0920314	0.053873
J22 Unspecified acute lower respiratory infection	28s	59	A	SNV	0.00121777	0.205791	0.0111164	0.311986	0.00854968
J22 Unspecified acute lower respiratory infection	28s	101	GG	indel	-0.0004781	0.183366	0.0117122	0.506733	-0.0056425
J22 Unspecified acute lower respiratory infection	28s	105	G	SNV	-0.0010011	0.174264	0.0119452	0.127066	-0.0129433
J22 Unspecified acute lower respiratory infection	28s	785	GT	indel	0.00245743	0.202423	0.0111967	0.178087	0.0112587
J22 Unspecified acute lower respiratory infection	28s	847	-	indel	0.00286336	0.179515	0.0117954	0.102863	0.0136968
J22 Unspecified acute lower respiratory infection	28s	847	GGCG	indel	0.00110078	0.197368	0.0113234	0.931418	-0.0007223
J22 Unspecified acute lower respiratory infection	28s	848	-	indel	0.00286336	0.179515	0.0117954	0.102863	0.0136968
J22 Unspecified acute lower respiratory infection	28s	849	-	indel	0.00286336	0.179515	0.0117954	0.102863	0.0136968
J22 Unspecified acute lower respiratory infection	28s	850	-	indel	0.00274881	0.191385	0.011476	0.128475	0.0127412
J22 Unspecified acute lower respiratory infection	28s	851	-	indel	0.00274881	0.191385	0.011476	0.128475	0.0127412
J22 Unspecified acute lower respiratory infection	28s	852	-	indel	0.00274881	0.191385	0.011476	0.128475	0.0127412
J22 Unspecified acute lower respiratory infection	28s	882	G	SNV	0.00240617	0.201028	0.011231	0.150502	0.0120146
J22 Unspecified acute lower respiratory infection	28s	2110	-	indel	0.00329782	0.209032	0.0110388	0.262829	0.00954021
J22 Unspecified acute lower respiratory infection	28s	2176	GTG	indel	0.00239421	0.211087	0.0109978	0.449992	0.00652437
J22 Unspecified acute lower respiratory infection	28s	2187	TT	indel	-0.0011594	0.198234	0.0113018	0.914889	0.00091821
J22 Unspecified acute lower respiratory infection	28s	2194	CC	indel	-0.0039326	0.213187	0.0109369	0.0281531	-0.0184881
J22 Unspecified acute lower respiratory infection	28s	2964	CC	indel	-0.0005831	0.197152	0.0113281	0.460565	-0.0062169
J22 Unspecified acute lower respiratory infection	28s	3039	G	SNV	-0.0050177	0.190152	0.0115059	0.00304253	-0.0250065
J22 Unspecified acute lower respiratory infection	28s	3049	CTC	indel	-0.0021756	0.204227	0.0111545	0.440832	-0.006848
J22 Unspecified acute lower respiratory infection	28s	3125	GAG	indel	-0.0005721	0.192012	0.0114676	0.648972	0.00411784
J22 Unspecified acute lower respiratory infection	28s	3158	CC	indel	-0.0036604	0.233506	0.0104744	0.022762	-0.0191775
J22 Unspecified acute lower respiratory infection	28s	3216	GG	indel	0.00074626	0.203824	0.0111783	0.777232	-0.002393
J22 Unspecified acute lower respiratory infection	28s	3328	-	indel	0.00368356	0.249307	0.010137	0.0196346	0.0196329
J22 Unspecified acute lower respiratory infection	28s	3328	C	SNV	0.00371761	0.186738	0.0115965	0.0424535	0.0171617
J22 Unspecified acute lower respiratory infection	28s	3329	CC	indel	-0.0034277	0.198113	0.011304	0.122572	-0.0130687
J22 Unspecified acute lower respiratory infection	28s	3335	-	indel	0.00329323	0.237816	0.010384	0.0449712	0.0168736
J22 Unspecified acute lower respiratory infection	28s	3336	-	indel	0.00333048	0.239839	0.0103409	0.0451175	0.0168695
J22 Unspecified acute lower respiratory infection	28s	3337	-	indel	0.00160305	0.217525	0.0108531	0.402745	0.00716312
J22 Unspecified acute lower respiratory infection	28s	3348	G	SNV	9.66141e-05	0.19058	0.0115014	0.477917	0.00636807
J22 Unspecified acute lower respiratory infection	28s	3391	-	indel	0.00295707	0.219812	0.0107803	0.0143438	0.0207262
J22 Unspecified acute lower respiratory infection	28s	3392	-	indel	0.00295707	0.219812	0.0107803	0.0143438	0.0207262
J22 Unspecified acute lower respiratory infection	28s	3393	-	indel	0.00295707	0.219812	0.0107803	0.0143438	0.0207262
J22 Unspecified acute lower respiratory infection	28s	3473	-	indel	0.00399811	0.241817	0.0102945	0.0195094	0.0196845
J22 Unspecified acute lower respiratory infection	28s	3490	A	SNV	-0.0029571	0.219812	0.0107803	0.0143438	-0.0207262
J22 Unspecified acute lower respiratory infection	28s	3492	-	indel	0.00340479	0.229578	0.0105629	0.0454978	0.0169738
J22 Unspecified acute lower respiratory infection	28s	3493	-	indel	0.00340479	0.229578	0.0105629	0.0454978	0.0169738
J22 Unspecified acute lower respiratory infection	28s	3494	-	indel	0.00340479	0.229578	0.0105629	0.0454978	0.0169738
J22 Unspecified acute lower respiratory infection	28s	3495	-	indel	0.00333048	0.239839	0.0103409	0.0451175	0.0168695
J22 Unspecified acute lower respiratory infection	28s	3496	-	indel	0.00333048	0.239839	0.0103409	0.0451175	0.0168695
J22 Unspecified acute lower respiratory infection	28s	3497	-	indel	0.00333048	0.239839	0.0103409	0.0451175	0.0168695
J22 Unspecified acute lower respiratory infection	28s	3512	A	SNV	-0.0019926	0.207913	0.011069	0.454553	-0.0064295
J22 Unspecified acute lower respiratory infection	28s	3513	GCAG	indel	-0.0001905	0.196874	0.0113355	0.764154	-0.0025515
J22 Unspecified acute lower respiratory infection	28s	3513	GCGGCAG	indel	0.00063501	0.19832	0.0112996	0.897489	0.00107801
J22 Unspecified acute lower respiratory infection	28s	4766	-	indel	0.0037599	0.200289	0.0112484	0.0343802	0.0177193
J22 Unspecified acute lower respiratory infection	28s	4788	-	indel	0.00357411	0.19677	0.0113368	0.0345508	0.0177028
J22 Unspecified acute lower respiratory infection	28s	4804	-	indel	0.00370262	0.16321	0.0122604	0.0361798	0.0177083
J22 Unspecified acute lower respiratory infection	28s	4804	CC	indel	0.00031001	0.198326	0.0113002	0.923804	0.00080465
J22 Unspecified acute lower respiratory infection	28s	4804	CCC	indel	-0.0019408	0.215585	0.0108835	0.141399	-0.0124266
J22 Unspecified acute lower respiratory infection	28s	4816	G	SNV	-0.0024665	0.216735	0.0108549	0.0929417	-0.0141821
J22 Unspecified acute lower respiratory infection	28s	4912	T	SNV	0.00417751	0.208597	0.011045	0.0199087	0.0194686
J22 Unspecified acute lower respiratory infection	28s	4934	CC	indel	-0.0018043	0.169046	0.0121028	0.159986	-0.012095
J22 Unspecified acute lower respiratory infection	28s	4957	GG	indel	0.00118663	0.209686	0.0110252	0.32951	0.00821215
J22 Unspecified acute lower respiratory infection	28s	4957	-	indel	-8.53e-05	0.198057	0.0113055	0.790482	0.00221959
M13.9 Arthritis, unspecified	28s	59	A	SNV	0.00213468	0.619921	0.00438717	0.20358	0.0107983
M13.9 Arthritis, unspecified	28s	101	GG	indel	-0.0032244	0.515196	0.00576643	0.0654823	-0.015727
M13.9 Arthritis, unspecified	28s	105	G	SNV	-0.0025647	0.54479	0.00536006	0.0896708	-0.0144803
M13.9 Arthritis, unspecified	28s	785	GT	indel	0.00545056	0.616733	0.004426	0.013139	0.020711
M13.9 Arthritis, unspecified	28s	847	-	indel	0.00466323	0.547486	0.00532155	0.0220031	0.0192716
M13.9 Arthritis, unspecified	28s	847	GGCG	indel	0.0001049	0.600936	0.00462559	0.766111	0.00250594
M13.9 Arthritis, unspecified	28s	848	-	indel	0.00466323	0.547486	0.00532155	0.0220031	0.0192716
M13.9 Arthritis, unspecified	28s	849	-	indel	0.00466323	0.547486	0.00532155	0.0220031	0.0192716
M13.9 Arthritis, unspecified	28s	850	-	indel	0.00535552	0.578259	0.00491608	0.0116436	0.0211643
M13.9 Arthritis, unspecified	28s	851	-	indel	0.00535552	0.578259	0.00491608	0.0116436	0.0211643
M13.9 Arthritis, unspecified	28s	852	-	indel	0.00535552	0.578259	0.00491608	0.0116436	0.0211643
M13.9 Arthritis, unspecified	28s	882	G	SNV	0.00511109	0.61051	0.00450417	0.0204145	0.0193774
M13.9 Arthritis, unspecified	28s	2110	-	indel	0.00010358	0.597896	0.00466566	0.976011	-0.0002582
M13.9 Arthritis, unspecified	28s	2176	GTG	indel	0.00098083	0.615523	0.00444607	0.613737	0.00438705
M13.9 Arthritis, unspecified	28s	2187	TT	indel	0.00027008	0.603843	0.00458876	0.579502	0.00479016
M13.9 Arthritis, unspecified	28s	2194	CC	indel	0.00232833	0.587088	0.00480289	0.393201	0.00717858
M13.9 Arthritis, unspecified	28s	2964	CC	indel	-0.0009098	0.597576	0.0046679	0.233017	-0.0100892
M13.9 Arthritis, unspecified	28s	3039	G	SNV	0.0020559	0.60468	0.00457815	0.201404	0.0107699
M13.9 Arthritis, unspecified	28s	3049	CTC	indel	-0.0025759	0.608322	0.00453285	0.552566	-0.0053063
M13.9 Arthritis, unspecified	28s	3125	GAG	indel	-0.0038623	0.613133	0.00447448	0.598759	-0.0048137
M13.9 Arthritis, unspecified	28s	3158	CC	indel	0.00126473	0.57309	0.00498726	0.37944	0.00746687
M13.9 Arthritis, unspecified	28s	3216	GG	indel	0.00067119	0.623431	0.0043484	0.524443	-0.0054043
M13.9 Arthritis, unspecified	28s	3328	-	indel	-0.0014112	0.564666	0.00510104	0.38831	-0.0073219
M13.9 Arthritis, unspecified	28s	3328	C	SNV	-9.9e-05	0.602831	0.00460181	0.676409	-0.0035493
M13.9 Arthritis, unspecified	28s	3329	CC	indel	0.00041956	0.597929	0.00466343	0.56978	0.00482411
M13.9 Arthritis, unspecified	28s	3335	-	indel	-0.00146	0.562244	0.00513163	0.319909	-0.0084449
M13.9 Arthritis, unspecified	28s	3336	-	indel	-0.0016916	0.557424	0.00519558	0.277653	-0.0092263
M13.9 Arthritis, unspecified	28s	3337	-	indel	2.40643e-07	0.576842	0.00494418	0.613281	-0.004349
M13.9 Arthritis, unspecified	28s	3348	G	SNV	-0.0042678	0.612499	0.00448114	0.518451	-0.0058691
M13.9 Arthritis, unspecified	28s	3391	-	indel	-0.0012693	0.600463	0.00463254	0.903773	0.00101907
M13.9 Arthritis, unspecified	28s	3392	-	indel	-0.0012693	0.600463	0.00463254	0.903773	0.00101907
M13.9 Arthritis, unspecified	28s	3393	-	indel	-0.0012693	0.600463	0.00463254	0.903773	0.00101907
M13.9 Arthritis, unspecified	28s	3473	-	indel	-0.0014736	0.569152	0.00504038	0.393174	-0.0072607
M13.9 Arthritis, unspecified	28s	3490	A	SNV	0.00126932	0.600463	0.00463254	0.903773	-0.0010191
M13.9 Arthritis, unspecified	28s	3492	-	indel	-0.000417	0.578745	0.00491429	0.509861	-0.0056145
M13.9 Arthritis, unspecified	28s	3493	-	indel	-0.000417	0.578745	0.00491429	0.509861	-0.0056145
M13.9 Arthritis, unspecified	28s	3494	-	indel	-0.000417	0.578745	0.00491429	0.509861	-0.0056145
M13.9 Arthritis, unspecified	28s	3495	-	indel	-0.0016916	0.557424	0.00519558	0.277653	-0.0092263
M13.9 Arthritis, unspecified	28s	3496	-	indel	-0.0016916	0.557424	0.00519558	0.277653	-0.0092263
M13.9 Arthritis, unspecified	28s	3497	-	indel	-0.0016916	0.557424	0.00519558	0.277653	-0.0092263
M13.9 Arthritis, unspecified	28s	3512	A	SNV	-0.0024649	0.628849	0.00427711	0.249118	-0.0099572
M13.9 Arthritis, unspecified	28s	3513	GCAG	indel	0.00425956	0.608772	0.00452603	0.0336365	0.0181633
M13.9 Arthritis, unspecified	28s	3513	GCGGCAG	indel	-0.0001989	0.592974	0.00472713	0.557499	-0.0049754
M13.9 Arthritis, unspecified	28s	4766	-	indel	-0.0004454	0.598545	0.00465561	0.929667	0.00074639
M13.9 Arthritis, unspecified	28s	4788	-	indel	-0.0003835	0.598199	0.00465998	0.886288	0.0012091
M13.9 Arthritis, unspecified	28s	4804	-	indel	-0.000165	0.587942	0.00479747	0.763133	0.00256378
M13.9 Arthritis, unspecified	28s	4804	CC	indel	0.00106744	0.600362	0.00463323	0.870219	0.00137804
M13.9 Arthritis, unspecified	28s	4804	CCC	indel	-5.97e-05	0.603349	0.004597	0.831149	-0.0017999
M13.9 Arthritis, unspecified	28s	4816	G	SNV	0.00203755	0.586489	0.00481207	0.566852	0.00482738
M13.9 Arthritis, unspecified	28s	4912	T	SNV	-0.0002007	0.599289	0.0046465	0.917379	0.00087645
M13.9 Arthritis, unspecified	28s	4934	CC	indel	-0.0015556	0.543847	0.00537797	0.205784	-0.0109222
M13.9 Arthritis, unspecified	28s	4957	GG	indel	0.00028702	0.599695	0.00464365	0.961066	0.00041472
M13.9 Arthritis, unspecified	28s	4957	-	indel	0.00073653	0.597689	0.00466652	0.828335	-0.0018214
Z85.8 Personal history of malignant neoplasms of other organs and systems	28s	59	A	SNV	-0.0003362	0.103542	-0.0145966	0.036028	0.01791
Z85.8 Personal history of malignant neoplasms of other organs and systems	28s	101	GG	indel	0.00086502	0.138417	-0.0133093	0.171584	-0.0117472
Z85.8 Personal history of malignant neoplasms of other organs and systems	28s	105	G	SNV	0.00044161	0.131313	-0.0135383	0.152361	-0.0122724
Z85.8 Personal history of malignant neoplasms of other organs and systems	28s	785	GT	indel	0.00378134	0.116422	-0.0140724	0.448795	-0.0064132
Z85.8 Personal history of malignant neoplasms of other organs and systems	28s	847	-	indel	0.00240339	0.112874	-0.0142171	0.812913	-0.0020034
Z85.8 Personal history of malignant neoplasms of other organs and systems	28s	847	GGCG	indel	-0.0022042	0.117888	-0.0140158	0.225647	-0.0103509
Z85.8 Personal history of malignant neoplasms of other organs and systems	28s	848	-	indel	0.00240339	0.112874	-0.0142171	0.812913	-0.0020034
Z85.8 Personal history of malignant neoplasms of other organs and systems	28s	849	-	indel	0.00240339	0.112874	-0.0142171	0.812913	-0.0020034
Z85.8 Personal history of malignant neoplasms of other organs and systems	28s	850	-	indel	0.0034365	0.113209	-0.0141975	0.606641	-0.0043586
Z85.8 Personal history of malignant neoplasms of other organs and systems	28s	851	-	indel	0.0034365	0.113209	-0.0141975	0.606641	-0.0043586
Z85.8 Personal history of malignant neoplasms of other organs and systems	28s	852	-	indel	0.0034365	0.113209	-0.0141975	0.606641	-0.0043586
Z85.8 Personal history of malignant neoplasms of other organs and systems	28s	882	G	SNV	0.00346126	0.115813	-0.0140955	0.453845	-0.0063391
Z85.8 Personal history of malignant neoplasms of other organs and systems	28s	2110	-	indel	0.00685648	0.112151	-0.0142451	0.725983	0.00300647
Z85.8 Personal history of malignant neoplasms of other organs and systems	28s	2176	GTG	indel	0.0087447	0.108056	-0.0144232	0.55206	0.00517723
Z85.8 Personal history of malignant neoplasms of other organs and systems	28s	2187	TT	indel	-0.0090328	0.116626	-0.0140645	0.359639	-0.0079434
Z85.8 Personal history of malignant neoplasms of other organs and systems	28s	2194	CC	indel	-0.0040921	0.108539	-0.0143873	0.211655	-0.0106435
Z85.8 Personal history of malignant neoplasms of other organs and systems	28s	2964	CC	indel	0.00155056	0.114406	-0.0141498	0.349324	0.00782378
Z85.8 Personal history of malignant neoplasms of other organs and systems	28s	3039	G	SNV	-0.0033859	0.116132	-0.0140819	0.192948	-0.0110972
Z85.8 Personal history of malignant neoplasms of other organs and systems	28s	3049	CTC	indel	-0.0043581	0.113916	-0.014173	0.916246	-0.0009484
Z85.8 Personal history of malignant neoplasms of other organs and systems	28s	3125	GAG	indel	-0.0044772	0.112889	-0.0142205	0.843063	-0.0018348
Z85.8 Personal history of malignant neoplasms of other organs and systems	28s	3158	CC	indel	-0.0066197	0.102102	-0.0146666	0.187742	-0.0112141
Z85.8 Personal history of malignant neoplasms of other organs and systems	28s	3216	GG	indel	0.00715653	0.12851	-0.0136423	0.288924	0.00888013
Z85.8 Personal history of malignant neoplasms of other organs and systems	28s	3328	-	indel	0.00681775	0.0930119	-0.0150836	0.0810144	0.0148418
Z85.8 Personal history of malignant neoplasms of other organs and systems	28s	3328	C	SNV	0.00624456	0.117184	-0.0140428	0.405449	0.00710436
Z85.8 Personal history of malignant neoplasms of other organs and systems	28s	3329	CC	indel	-0.0087295	0.113441	-0.0141878	0.0172796	-0.020323
Z85.8 Personal history of malignant neoplasms of other organs and systems	28s	3335	-	indel	0.00516975	0.103747	-0.0146043	0.351428	0.00792003
Z85.8 Personal history of malignant neoplasms of other organs and systems	28s	3336	-	indel	0.00541961	0.103968	-0.014597	0.379134	0.00748203
Z85.8 Personal history of malignant neoplasms of other organs and systems	28s	3337	-	indel	0.00450405	0.107852	-0.0144413	0.610339	0.004411
Z85.8 Personal history of malignant neoplasms of other organs and systems	28s	3348	G	SNV	-0.0031485	0.115939	-0.0140968	0.846982	0.0017729
Z85.8 Personal history of malignant neoplasms of other organs and systems	28s	3391	-	indel	0.00078132	0.11276	-0.0142189	0.764954	0.00254715
Z85.8 Personal history of malignant neoplasms of other organs and systems	28s	3392	-	indel	0.00078132	0.11276	-0.0142189	0.764954	0.00254715
Z85.8 Personal history of malignant neoplasms of other organs and systems	28s	3393	-	indel	0.00078132	0.11276	-0.0142189	0.764954	0.00254715
Z85.8 Personal history of malignant neoplasms of other organs and systems	28s	3473	-	indel	0.00614618	0.101855	-0.0146828	0.247909	0.00983828
Z85.8 Personal history of malignant neoplasms of other organs and systems	28s	3490	A	SNV	-0.0007813	0.11276	-0.0142189	0.764954	-0.0025471
Z85.8 Personal history of malignant neoplasms of other organs and systems	28s	3492	-	indel	0.00496126	0.109376	-0.014364	0.591838	0.00459814
Z85.8 Personal history of malignant neoplasms of other organs and systems	28s	3493	-	indel	0.00496126	0.109376	-0.014364	0.591838	0.00459814
Z85.8 Personal history of malignant neoplasms of other organs and systems	28s	3494	-	indel	0.00496126	0.109376	-0.014364	0.591838	0.00459814
Z85.8 Personal history of malignant neoplasms of other organs and systems	28s	3495	-	indel	0.00541961	0.103968	-0.014597	0.379134	0.00748203
Z85.8 Personal history of malignant neoplasms of other organs and systems	28s	3496	-	indel	0.00541961	0.103968	-0.014597	0.379134	0.00748203
Z85.8 Personal history of malignant neoplasms of other organs and systems	28s	3497	-	indel	0.00541961	0.103968	-0.014597	0.379134	0.00748203
Z85.8 Personal history of malignant neoplasms of other organs and systems	28s	3512	A	SNV	-0.002836	0.119236	-0.0139741	0.605864	0.00448373
Z85.8 Personal history of malignant neoplasms of other organs and systems	28s	3513	GCAG	indel	0.00050946	0.115675	-0.0141008	0.453902	-0.0064489
Z85.8 Personal history of malignant neoplasms of other organs and systems	28s	3513	GCGGCAG	indel	9.21131e-06	0.117901	-0.0140165	0.309925	-0.0086567
Z85.8 Personal history of malignant neoplasms of other organs and systems	28s	4766	-	indel	0.00322182	0.113473	-0.0141858	0.351079	0.00789704
Z85.8 Personal history of malignant neoplasms of other organs and systems	28s	4788	-	indel	0.00216487	0.114431	-0.0141485	0.757546	0.00261951
Z85.8 Personal history of malignant neoplasms of other organs and systems	28s	4804	-	indel	0.00447231	0.123498	-0.0138217	0.471077	0.006164
Z85.8 Personal history of malignant neoplasms of other organs and systems	28s	4804	CC	indel	-0.0024373	0.113923	-0.0141707	0.890998	0.00117155
Z85.8 Personal history of malignant neoplasms of other organs and systems	28s	4804	CCC	indel	0.00163733	0.107139	-0.0144493	0.318084	-0.008491
Z85.8 Personal history of malignant neoplasms of other organs and systems	28s	4816	G	SNV	0.00375335	0.117676	-0.01403	0.660391	0.00372371
Z85.8 Personal history of malignant neoplasms of other organs and systems	28s	4912	T	SNV	0.00099575	0.113808	-0.0141744	0.846588	0.00164055
Z85.8 Personal history of malignant neoplasms of other organs and systems	28s	4934	CC	indel	-0.0055108	0.129633	-0.0136105	0.347496	-0.0082033
Z85.8 Personal history of malignant neoplasms of other organs and systems	28s	4957	GG	indel	-0.0049553	0.118406	-0.0140029	0.620998	-0.0042885
Z85.8 Personal history of malignant neoplasms of other organs and systems	28s	4957	-	indel	0.00086173	0.113995	-0.0141661	0.71368	0.00309089
K30 Dyspepsia	28s	59	A	SNV	0.00159023	0.722603	0.00314753	0.691886	-0.0033926
K30 Dyspepsia	28s	101	GG	indel	-0.0024216	0.719329	0.00319269	0.830391	-0.0018405
K30 Dyspepsia	28s	105	G	SNV	-0.001325	0.739834	0.00294674	0.771127	0.00249163
K30 Dyspepsia	28s	785	GT	indel	-0.0031262	0.723995	0.00313035	0.397387	-0.007259
K30 Dyspepsia	28s	847	-	indel	-0.0015224	0.736734	0.00298181	0.785747	-0.0023193
K30 Dyspepsia	28s	847	GGCG	indel	0.00024284	0.732389	0.00303146	0.776373	0.00240655
K30 Dyspepsia	28s	848	-	indel	-0.0015224	0.736734	0.00298181	0.785747	-0.0023193
K30 Dyspepsia	28s	849	-	indel	-0.0015224	0.736734	0.00298181	0.785747	-0.0023193
K30 Dyspepsia	28s	850	-	indel	-0.0026185	0.734311	0.00300882	0.627099	-0.004153
K30 Dyspepsia	28s	851	-	indel	-0.0026185	0.734311	0.00300882	0.627099	-0.004153
K30 Dyspepsia	28s	852	-	indel	-0.0026185	0.734311	0.00300882	0.627099	-0.004153
K30 Dyspepsia	28s	882	G	SNV	-0.0034552	0.725255	0.00311541	0.316213	-0.0085964
K30 Dyspepsia	28s	2110	-	indel	-0.0038733	0.72795	0.00308457	0.929444	-0.000768
K30 Dyspepsia	28s	2176	GTG	indel	-0.0039333	0.727118	0.00309647	0.935372	-0.0007107
K30 Dyspepsia	28s	2187	TT	indel	0.00457286	0.739365	0.00294956	0.440326	0.00671337
K30 Dyspepsia	28s	2194	CC	indel	0.00070986	0.728205	0.00308101	0.916375	0.00088867
K30 Dyspepsia	28s	2964	CC	indel	0.00041876	0.732214	0.00303327	0.146144	0.0122621
K30 Dyspepsia	28s	3039	G	SNV	0.00093102	0.729419	0.00306625	0.971759	-0.0003008
K30 Dyspepsia	28s	3049	CTC	indel	-0.003011	0.781741	0.00245646	0.00229513	-0.0274814
K30 Dyspepsia	28s	3125	GAG	indel	-0.0022234	0.805679	0.00218248	0.00868158	-0.0241603
K30 Dyspepsia	28s	3158	CC	indel	0.00064285	0.750451	0.00282176	0.510858	-0.0056089
K30 Dyspepsia	28s	3216	GG	indel	-0.0017143	0.699006	0.00343255	0.448766	0.00646744
K30 Dyspepsia	28s	3328	-	indel	-0.0001881	0.766428	0.00263767	0.403707	0.00711469
K30 Dyspepsia	28s	3328	C	SNV	-0.0010436	0.721766	0.00315692	0.540014	0.00524252
K30 Dyspepsia	28s	3329	CC	indel	0.00020654	0.730476	0.00305375	0.205832	-0.0108201
K30 Dyspepsia	28s	3335	-	indel	0.0002312	0.766122	0.00264054	0.367958	0.00767509
K30 Dyspepsia	28s	3336	-	indel	-0.0007303	0.744371	0.00289487	0.730021	0.00294671
K30 Dyspepsia	28s	3337	-	indel	-8.31e-05	0.769668	0.00260083	0.405443	0.00719114
K30 Dyspepsia	28s	3348	G	SNV	-0.0025687	0.789835	0.00236382	0.00694939	-0.0246924
K30 Dyspepsia	28s	3391	-	indel	-0.0004088	0.732069	0.00303582	0.89566	0.00111314
K30 Dyspepsia	28s	3392	-	indel	-0.0004088	0.732069	0.00303582	0.89566	0.00111314
K30 Dyspepsia	28s	3393	-	indel	-0.0004088	0.732069	0.00303582	0.89566	0.00111314
K30 Dyspepsia	28s	3473	-	indel	-0.0007518	0.743688	0.00290201	0.711657	0.00315794
K30 Dyspepsia	28s	3490	A	SNV	0.00040882	0.732069	0.00303582	0.89566	-0.0011131
K30 Dyspepsia	28s	3492	-	indel	4.42001e-05	0.757109	0.00274415	0.402246	0.00717996
K30 Dyspepsia	28s	3493	-	indel	4.42001e-05	0.757109	0.00274415	0.402246	0.00717996
K30 Dyspepsia	28s	3494	-	indel	4.42001e-05	0.757109	0.00274415	0.402246	0.00717996
K30 Dyspepsia	28s	3495	-	indel	-0.0007303	0.744371	0.00289487	0.730021	0.00294671
K30 Dyspepsia	28s	3496	-	indel	-0.0007303	0.744371	0.00289487	0.730021	0.00294671
K30 Dyspepsia	28s	3497	-	indel	-0.0007303	0.744371	0.00289487	0.730021	0.00294671
K30 Dyspepsia	28s	3512	A	SNV	-0.0010596	0.771046	0.00258132	0.128965	-0.0132094
K30 Dyspepsia	28s	3513	GCAG	indel	0.00130197	0.736064	0.002988	0.167785	0.0118782
K30 Dyspepsia	28s	3513	GCGGCAG	indel	0.00234046	0.734561	0.0030058	0.593971	0.00451386
K30 Dyspepsia	28s	4766	-	indel	-0.0021674	0.726831	0.00309691	0.238276	-0.0100751
K30 Dyspepsia	28s	4788	-	indel	-0.0020385	0.731246	0.00304483	0.233746	-0.0101714
K30 Dyspepsia	28s	4804	-	indel	-0.0028984	0.776779	0.00251721	0.24897	-0.0098887
K30 Dyspepsia	28s	4804	CC	indel	0.00291756	0.74882	0.00283908	0.160712	0.0118567
K30 Dyspepsia	28s	4804	CCC	indel	-0.002588	0.73263	0.00303007	0.909986	-0.0009614
K30 Dyspepsia	28s	4816	G	SNV	-0.0003584	0.713938	0.00325104	0.496193	0.00577977
K30 Dyspepsia	28s	4912	T	SNV	-0.0010221	0.718683	0.0031935	0.233702	-0.0101623
K30 Dyspepsia	28s	4934	CC	indel	0.00201976	0.71774	0.00321126	0.802097	-0.0021643
K30 Dyspepsia	28s	4957	GG	indel	0.00467957	0.776799	0.00251482	0.0772618	0.0149034
K30 Dyspepsia	28s	4957	-	indel	0.00271271	0.730827	0.00304964	0.674117	0.00354233
Z72.1 Alcohol use	28s	59	A	SNV	-0.0027479	0.0263555	0.0198793	0.636941	-0.0040676
Z72.1 Alcohol use	28s	101	GG	indel	0.00212245	0.027976	0.019711	0.910656	0.0009711
Z72.1 Alcohol use	28s	105	G	SNV	0.00339904	0.0295209	0.0194988	0.505658	0.00574102
Z72.1 Alcohol use	28s	785	GT	indel	0.00700594	0.0289415	0.0195474	0.0190301	0.0197493
Z72.1 Alcohol use	28s	847	-	indel	0.00446788	0.0239652	0.020212	0.130002	0.0128963
Z72.1 Alcohol use	28s	847	GGCG	indel	-0.000185	0.0271262	0.0197749	0.96752	0.00034778
Z72.1 Alcohol use	28s	848	-	indel	0.00446788	0.0239652	0.020212	0.130002	0.0128963
Z72.1 Alcohol use	28s	849	-	indel	0.00446788	0.0239652	0.020212	0.130002	0.0128963
Z72.1 Alcohol use	28s	850	-	indel	0.00504886	0.0260438	0.0199161	0.152445	0.0121547
Z72.1 Alcohol use	28s	851	-	indel	0.00504886	0.0260438	0.0199161	0.152445	0.0121547
Z72.1 Alcohol use	28s	852	-	indel	0.00504886	0.0260438	0.0199161	0.152445	0.0121547
Z72.1 Alcohol use	28s	882	G	SNV	0.00646645	0.0281924	0.0196389	0.0380891	0.0174877
Z72.1 Alcohol use	28s	2110	-	indel	0.00811794	0.0315105	0.0192536	0.0451731	0.0173034
Z72.1 Alcohol use	28s	2176	GTG	indel	0.00915198	0.0363543	0.0187565	0.0217179	0.0201237
Z72.1 Alcohol use	28s	2187	TT	indel	-0.0079904	0.0258096	0.019948	0.0868096	-0.0149591
Z72.1 Alcohol use	28s	2194	CC	indel	-0.0029927	0.0283378	0.0196251	0.40489	-0.0071452
Z72.1 Alcohol use	28s	2964	CC	indel	0.00065006	0.0270632	0.0197818	0.613215	-0.0043098
Z72.1 Alcohol use	28s	3039	G	SNV	-0.002233	0.026577	0.0198442	0.269864	-0.0094853
Z72.1 Alcohol use	28s	3049	CTC	indel	-0.0035849	0.0268941	0.0198088	0.883596	0.00132962
Z72.1 Alcohol use	28s	3125	GAG	indel	-0.0035987	0.0256856	0.0199779	0.56129	0.00540327
Z72.1 Alcohol use	28s	3158	CC	indel	-0.0049331	0.0297494	0.0194655	0.388366	-0.0074054
Z72.1 Alcohol use	28s	3216	GG	indel	0.00397838	0.0266511	0.0198639	0.860269	0.00149857
Z72.1 Alcohol use	28s	3328	-	indel	0.00486472	0.031836	0.0192396	0.285085	0.00916967
Z72.1 Alcohol use	28s	3328	C	SNV	0.00537351	0.0256932	0.0199635	0.202424	0.0109737
Z72.1 Alcohol use	28s	3329	CC	indel	-0.0053706	0.0270091	0.0197889	0.262936	-0.0096254
Z72.1 Alcohol use	28s	3335	-	indel	0.00290723	0.0270393	0.0198105	0.944959	-0.0005929
Z72.1 Alcohol use	28s	3336	-	indel	0.00348203	0.0278705	0.019707	0.880084	0.0012958
Z72.1 Alcohol use	28s	3337	-	indel	0.0031606	0.0281877	0.0196751	0.847338	0.00168064
Z72.1 Alcohol use	28s	3348	G	SNV	-0.0026924	0.0254498	0.0200039	0.396555	0.00782208
Z72.1 Alcohol use	28s	3391	-	indel	0.00168869	0.0295094	0.019483	0.185264	0.0113957
Z72.1 Alcohol use	28s	3392	-	indel	0.00168869	0.0295094	0.019483	0.185264	0.0113957
Z72.1 Alcohol use	28s	3393	-	indel	0.00168869	0.0295094	0.019483	0.185264	0.0113957
Z72.1 Alcohol use	28s	3473	-	indel	0.00346586	0.0277673	0.0197149	0.881876	0.00127794
Z72.1 Alcohol use	28s	3490	A	SNV	-0.0016887	0.0295094	0.019483	0.185264	-0.0113957
Z72.1 Alcohol use	28s	3492	-	indel	0.00308501	0.0268742	0.0198243	0.905821	-0.0010244
Z72.1 Alcohol use	28s	3493	-	indel	0.00308501	0.0268742	0.0198243	0.905821	-0.0010244
Z72.1 Alcohol use	28s	3494	-	indel	0.00308501	0.0268742	0.0198243	0.905821	-0.0010244
Z72.1 Alcohol use	28s	3495	-	indel	0.00348203	0.0278705	0.019707	0.880084	0.0012958
Z72.1 Alcohol use	28s	3496	-	indel	0.00348203	0.0278705	0.019707	0.880084	0.0012958
Z72.1 Alcohol use	28s	3497	-	indel	0.00348203	0.0278705	0.019707	0.880084	0.0012958
Z72.1 Alcohol use	28s	3512	A	SNV	-0.0032116	0.0288976	0.0195648	0.512842	-0.0057348
Z72.1 Alcohol use	28s	3513	GCAG	indel	0.00297415	0.0275249	0.019723	0.383747	0.00755634
Z72.1 Alcohol use	28s	3513	GCGGCAG	indel	0.00067766	0.0264778	0.0198605	0.542606	-0.0051949
Z72.1 Alcohol use	28s	4766	-	indel	0.00474454	0.027536	0.0197198	0.0323767	0.0182026
Z72.1 Alcohol use	28s	4788	-	indel	0.0051316	0.0267562	0.0198198	0.026645	0.0188535
Z72.1 Alcohol use	28s	4804	-	indel	0.0047371	0.0219673	0.0205228	0.100505	0.0141324
Z72.1 Alcohol use	28s	4804	CC	indel	-0.0041658	0.0254448	0.0199966	0.125806	-0.0132145
Z72.1 Alcohol use	28s	4804	CCC	indel	-0.0021639	0.031321	0.0192783	0.101756	-0.0140678
Z72.1 Alcohol use	28s	4816	G	SNV	0.00076942	0.0284947	0.0196101	0.535953	-0.0053011
Z72.1 Alcohol use	28s	4912	T	SNV	0.00352284	0.0286782	0.0195795	0.0903008	0.0144124
Z72.1 Alcohol use	28s	4934	CC	indel	-0.0013261	0.031863	0.0192468	0.359935	0.00798564
Z72.1 Alcohol use	28s	4957	GG	indel	-0.0055264	0.0229713	0.0203565	0.0494828	-0.0172055
Z72.1 Alcohol use	28s	4957	-	indel	0.00164005	0.027264	0.0197566	0.469158	0.00613212
R47.1 Dysarthria and anarthria	28s	4804	-	indel	0.00018361	0.2904	0.0395823	0.246052	0.0420816
B95.2 Streptococcus, group D, as the cause of diseases classified to other chapters	28s	3328	C	SNV	-0.0031803	0.224312	-0.0463487	0.0336247	-0.0772361
B95.2 Streptococcus, group D, as the cause of diseases classified to other chapters	28s	3329	CC	indel	0.00115198	0.237264	-0.0450431	0.151419	0.0516331
I84.1 Internal haemorrhoids with other complications	28s	59	A	SNV	0.00146223	0.344352	-0.0195304	0.355171	0.0182026
I84.1 Internal haemorrhoids with other complications	28s	101	GG	indel	-0.0028732	0.410091	-0.0170376	0.150769	-0.0284169
I84.1 Internal haemorrhoids with other complications	28s	105	G	SNV	-0.0011376	0.362272	-0.0188286	0.807978	-0.0047949
I84.1 Internal haemorrhoids with other complications	28s	785	GT	indel	0.00200044	0.346628	-0.0194316	0.0856873	0.0329919
I84.1 Internal haemorrhoids with other complications	28s	847	-	indel	0.00312197	0.389997	-0.0177531	0.0555229	0.0371901
I84.1 Internal haemorrhoids with other complications	28s	847	GGCG	indel	0.00178662	0.350754	-0.019268	0.418024	0.0155824
I84.1 Internal haemorrhoids with other complications	28s	848	-	indel	0.00312197	0.389997	-0.0177531	0.0555229	0.0371901
I84.1 Internal haemorrhoids with other complications	28s	849	-	indel	0.00312197	0.389997	-0.0177531	0.0555229	0.0371901
I84.1 Internal haemorrhoids with other complications	28s	850	-	indel	0.00282913	0.367117	-0.0186191	0.0649562	0.0356623
I84.1 Internal haemorrhoids with other complications	28s	851	-	indel	0.00282913	0.367117	-0.0186191	0.0649562	0.0356623
I84.1 Internal haemorrhoids with other complications	28s	852	-	indel	0.00282913	0.367117	-0.0186191	0.0649562	0.0356623
I84.1 Internal haemorrhoids with other complications	28s	882	G	SNV	0.00194236	0.349833	-0.0193019	0.0993257	0.031672
I84.1 Internal haemorrhoids with other complications	28s	2110	-	indel	0.00163019	0.336905	-0.0198352	0.176102	0.0267807
I84.1 Internal haemorrhoids with other complications	28s	2176	GTG	indel	-0.0004308	0.366182	-0.0186758	0.693915	-0.0079451
I84.1 Internal haemorrhoids with other complications	28s	2187	TT	indel	0.00077579	0.351302	-0.0192452	0.518079	0.0129589
I84.1 Internal haemorrhoids with other complications	28s	2194	CC	indel	-0.002837	0.339492	-0.0197258	0.106701	-0.0317927
I84.1 Internal haemorrhoids with other complications	28s	2964	CC	indel	0.00126187	0.35569	-0.0190686	0.823531	0.00434303
I84.1 Internal haemorrhoids with other complications	28s	3039	G	SNV	-0.0015042	0.359372	-0.0189209	0.337066	-0.0188691
I84.1 Internal haemorrhoids with other complications	28s	3049	CTC	indel	0.00121987	0.367833	-0.0185972	0.316744	0.0205299
I84.1 Internal haemorrhoids with other complications	28s	3125	GAG	indel	0.00078465	0.371782	-0.0184508	0.425713	0.0166599
I84.1 Internal haemorrhoids with other complications	28s	3158	CC	indel	-0.0018115	0.322461	-0.0204483	0.113814	-0.0309372
I84.1 Internal haemorrhoids with other complications	28s	3216	GG	indel	0.00197941	0.372031	-0.0184554	0.586035	0.0106366
I84.1 Internal haemorrhoids with other complications	28s	3328	-	indel	0.00135108	0.317056	-0.0206955	0.170806	0.0268011
I84.1 Internal haemorrhoids with other complications	28s	3328	C	SNV	0.00202279	0.367042	-0.0186215	0.189212	0.0258179
I84.1 Internal haemorrhoids with other complications	28s	3329	CC	indel	-0.0015951	0.354972	-0.0190975	0.269207	-0.0217758
I84.1 Internal haemorrhoids with other complications	28s	3335	-	indel	0.00211403	0.309967	-0.0209956	0.0782651	0.0343658
I84.1 Internal haemorrhoids with other complications	28s	3336	-	indel	0.00203595	0.306851	-0.0211355	0.0733223	0.034973
I84.1 Internal haemorrhoids with other complications	28s	3337	-	indel	0.00171617	0.322478	-0.0204706	0.277904	0.0215887
I84.1 Internal haemorrhoids with other complications	28s	3348	G	SNV	0.00135402	0.374223	-0.0183514	0.234761	0.0245709
I84.1 Internal haemorrhoids with other complications	28s	3391	-	indel	0.00064196	0.353274	-0.0191702	0.833454	0.00412254
I84.1 Internal haemorrhoids with other complications	28s	3392	-	indel	0.00064196	0.353274	-0.0191702	0.833454	0.00412254
I84.1 Internal haemorrhoids with other complications	28s	3393	-	indel	0.00064196	0.353274	-0.0191702	0.833454	0.00412254
I84.1 Internal haemorrhoids with other complications	28s	3473	-	indel	0.00206712	0.318418	-0.0206278	0.124694	0.0300437
I84.1 Internal haemorrhoids with other complications	28s	3490	A	SNV	-0.000642	0.353274	-0.0191702	0.833454	-0.0041225
I84.1 Internal haemorrhoids with other complications	28s	3492	-	indel	0.00060497	0.346812	-0.0194421	0.672952	0.00834686
I84.1 Internal haemorrhoids with other complications	28s	3493	-	indel	0.00060497	0.346812	-0.0194421	0.672952	0.00834686
I84.1 Internal haemorrhoids with other complications	28s	3494	-	indel	0.00060497	0.346812	-0.0194421	0.672952	0.00834686
I84.1 Internal haemorrhoids with other complications	28s	3495	-	indel	0.00203595	0.306851	-0.0211355	0.0733223	0.034973
I84.1 Internal haemorrhoids with other complications	28s	3496	-	indel	0.00203595	0.306851	-0.0211355	0.0733223	0.034973
I84.1 Internal haemorrhoids with other complications	28s	3497	-	indel	0.00203595	0.306851	-0.0211355	0.0733223	0.034973
I84.1 Internal haemorrhoids with other complications	28s	3512	A	SNV	-0.0002887	0.356314	-0.0190563	0.99276	0.00018144
I84.1 Internal haemorrhoids with other complications	28s	3513	GCAG	indel	-0.0005219	0.357407	-0.0190009	0.647605	-0.0090496
I84.1 Internal haemorrhoids with other complications	28s	3513	GCGGCAG	indel	-0.0016291	0.367686	-0.0186007	0.0951404	-0.0338343
I84.1 Internal haemorrhoids with other complications	28s	4766	-	indel	0.00359981	0.353056	-0.0191684	0.025426	0.0431049
I84.1 Internal haemorrhoids with other complications	28s	4788	-	indel	0.00314189	0.357912	-0.0189765	0.061057	0.0362183
I84.1 Internal haemorrhoids with other complications	28s	4804	-	indel	0.00172417	0.38401	-0.0179913	0.316374	0.0196887
I84.1 Internal haemorrhoids with other complications	28s	4804	CC	indel	-0.0001029	0.353992	-0.0191395	0.82887	0.00423073
I84.1 Internal haemorrhoids with other complications	28s	4804	CCC	indel	-0.0038729	0.317585	-0.0206487	0.0265767	-0.0442642
I84.1 Internal haemorrhoids with other complications	28s	4816	G	SNV	-0.00239	0.332812	-0.0200037	0.144641	-0.028762
I84.1 Internal haemorrhoids with other complications	28s	4912	T	SNV	0.00365385	0.341692	-0.0196292	0.0300043	0.0418845
I84.1 Internal haemorrhoids with other complications	28s	4934	CC	indel	-0.000414	0.365244	-0.018732	0.80663	-0.0048886
I84.1 Internal haemorrhoids with other complications	28s	4957	GG	indel	-0.0004233	0.348206	-0.0193801	0.654667	0.0087567
I84.1 Internal haemorrhoids with other complications	28s	4957	-	indel	0.00208551	0.353419	-0.0191608	0.255342	0.0216199
N32.0 Bladder-neck obstruction	28s	59	A	SNV	0.00252051	0.356983	0.0186768	0.0476832	0.0387633
N32.0 Bladder-neck obstruction	28s	101	GG	indel	-0.0021117	0.271696	0.0223119	0.0432635	-0.0397934
N32.0 Bladder-neck obstruction	28s	105	G	SNV	-0.0011859	0.305578	0.0207825	0.210758	-0.0246622
N32.0 Bladder-neck obstruction	28s	785	GT	indel	0.00101108	0.335665	0.0195123	0.846807	0.00376689
N32.0 Bladder-neck obstruction	28s	847	-	indel	-0.0004341	0.344977	0.019149	0.496726	-0.0133422
N32.0 Bladder-neck obstruction	28s	847	GGCG	indel	0.00185161	0.335889	0.0195037	0.781456	0.00533655
N32.0 Bladder-neck obstruction	28s	848	-	indel	-0.0004341	0.344977	0.019149	0.496726	-0.0133422
N32.0 Bladder-neck obstruction	28s	849	-	indel	-0.0004341	0.344977	0.019149	0.496726	-0.0133422
N32.0 Bladder-neck obstruction	28s	850	-	indel	-0.000432	0.337817	0.0194265	0.43451	-0.0153691
N32.0 Bladder-neck obstruction	28s	851	-	indel	-0.000432	0.337817	0.0194265	0.43451	-0.0153691
N32.0 Bladder-neck obstruction	28s	852	-	indel	-0.000432	0.337817	0.0194265	0.43451	-0.0153691
N32.0 Bladder-neck obstruction	28s	882	G	SNV	0.0008169	0.334696	0.0195507	0.952455	0.00116371
N32.0 Bladder-neck obstruction	28s	2110	-	indel	0.00106469	0.340827	0.0193117	0.669705	0.00843738
N32.0 Bladder-neck obstruction	28s	2176	GTG	indel	-0.002698	0.28623	0.0216266	0.0333582	-0.0429122
N32.0 Bladder-neck obstruction	28s	2187	TT	indel	0.00243886	0.346803	0.0190686	0.0601703	0.0375216
N32.0 Bladder-neck obstruction	28s	2194	CC	indel	-0.0009306	0.341843	0.0192684	0.514301	-0.0127394
N32.0 Bladder-neck obstruction	28s	2964	CC	indel	-0.0019447	0.332762	0.0196288	0.351178	-0.0184693
N32.0 Bladder-neck obstruction	28s	3039	G	SNV	-0.0003848	0.333101	0.0196142	0.663464	-0.0084894
N32.0 Bladder-neck obstruction	28s	3049	CTC	indel	-0.0011347	0.339488	0.0193618	0.675205	-0.0086573
N32.0 Bladder-neck obstruction	28s	3125	GAG	indel	-0.0001811	0.3245	0.0199796	0.569633	0.0119276
N32.0 Bladder-neck obstruction	28s	3158	CC	indel	0.00021655	0.330068	0.0197521	0.805353	0.00484103
N32.0 Bladder-neck obstruction	28s	3216	GG	indel	-0.0026727	0.390247	0.0174459	0.072363	-0.0361555
N32.0 Bladder-neck obstruction	28s	3328	-	indel	-0.000632	0.318184	0.020256	0.524319	-0.0125113
N32.0 Bladder-neck obstruction	28s	3328	C	SNV	0.00087401	0.331669	0.0196747	0.73995	0.00652609
N32.0 Bladder-neck obstruction	28s	3329	CC	indel	0.00206843	0.338462	0.0193988	0.0807496	0.0342741
N32.0 Bladder-neck obstruction	28s	3335	-	indel	-2.38e-05	0.326117	0.0199223	0.712273	-0.0072489
N32.0 Bladder-neck obstruction	28s	3336	-	indel	0.00017457	0.332467	0.0196654	0.91909	-0.0019942
N32.0 Bladder-neck obstruction	28s	3337	-	indel	0.00119193	0.336584	0.019507	0.96354	0.00091017
N32.0 Bladder-neck obstruction	28s	3348	G	SNV	-0.0001318	0.327644	0.0198451	0.62007	0.0103309
N32.0 Bladder-neck obstruction	28s	3391	-	indel	0.0009909	0.357324	0.0186592	0.0914823	0.033167
N32.0 Bladder-neck obstruction	28s	3392	-	indel	0.0009909	0.357324	0.0186592	0.0914823	0.033167
N32.0 Bladder-neck obstruction	28s	3393	-	indel	0.0009909	0.357324	0.0186592	0.0914823	0.033167
N32.0 Bladder-neck obstruction	28s	3473	-	indel	-0.0012495	0.307927	0.0206812	0.230351	-0.023694
N32.0 Bladder-neck obstruction	28s	3490	A	SNV	-0.0009909	0.357324	0.0186592	0.0914823	-0.033167
N32.0 Bladder-neck obstruction	28s	3492	-	indel	0.00103773	0.336788	0.0194819	0.923685	0.00188886
N32.0 Bladder-neck obstruction	28s	3493	-	indel	0.00103773	0.336788	0.0194819	0.923685	0.00188886
N32.0 Bladder-neck obstruction	28s	3494	-	indel	0.00103773	0.336788	0.0194819	0.923685	0.00188886
N32.0 Bladder-neck obstruction	28s	3495	-	indel	0.00017457	0.332467	0.0196654	0.91909	-0.0019942
N32.0 Bladder-neck obstruction	28s	3496	-	indel	0.00017457	0.332467	0.0196654	0.91909	-0.0019942
N32.0 Bladder-neck obstruction	28s	3497	-	indel	0.00017457	0.332467	0.0196654	0.91909	-0.0019942
N32.0 Bladder-neck obstruction	28s	3512	A	SNV	-0.0026438	0.364705	0.0183809	0.113958	-0.0317131
N32.0 Bladder-neck obstruction	28s	3513	GCAG	indel	0.00241658	0.341657	0.0192682	0.0830917	0.03427
N32.0 Bladder-neck obstruction	28s	3513	GCGGCAG	indel	0.0019214	0.337755	0.0194289	0.673821	0.00808335
N32.0 Bladder-neck obstruction	28s	4766	-	indel	0.00271138	0.336076	0.0194924	0.0625717	0.0359883
N32.0 Bladder-neck obstruction	28s	4788	-	indel	0.00200814	0.332392	0.0196415	0.150245	0.0278874
N32.0 Bladder-neck obstruction	28s	4804	-	indel	0.00207402	0.296513	0.0211768	0.123742	0.0301429
N32.0 Bladder-neck obstruction	28s	4804	CC	indel	0.00055325	0.334226	0.0195722	0.975486	-0.0005992
N32.0 Bladder-neck obstruction	28s	4804	CCC	indel	-0.0033618	0.375704	0.0179672	0.0345899	-0.0418925
N32.0 Bladder-neck obstruction	28s	4816	G	SNV	-0.0019314	0.348836	0.0189943	0.350363	-0.0182812
N32.0 Bladder-neck obstruction	28s	4912	T	SNV	0.00220801	0.345199	0.0191308	0.107129	0.0311666
N32.0 Bladder-neck obstruction	28s	4934	CC	indel	0.00033697	0.339346	0.0194036	0.9043	0.00238392
N32.0 Bladder-neck obstruction	28s	4957	GG	indel	0.00024086	0.336333	0.0194954	0.923314	0.00188098
N32.0 Bladder-neck obstruction	28s	4957	-	indel	-0.0007492	0.336846	0.0194651	0.426881	0.0151318
K22.8 Other specified diseases of oesophagus	28s	59	A	SNV	-0.0016745	0.223346	-0.0253026	0.356366	-0.0183486
K22.8 Other specified diseases of oesophagus	28s	101	GG	indel	0.00069826	0.209024	-0.0261649	0.779308	0.00559002
K22.8 Other specified diseases of oesophagus	28s	105	G	SNV	0.00172959	0.195021	-0.0269595	0.218649	0.0243149
K22.8 Other specified diseases of oesophagus	28s	785	GT	indel	-0.0005498	0.213948	-0.0258206	0.75897	0.00604069
K22.8 Other specified diseases of oesophagus	28s	847	-	indel	0.00050885	0.22251	-0.0253572	0.575088	0.0110494
K22.8 Other specified diseases of oesophagus	28s	847	GGCG	indel	-0.001715	0.218902	-0.0255426	0.424104	-0.0159355
K22.8 Other specified diseases of oesophagus	28s	848	-	indel	0.00050885	0.22251	-0.0253572	0.575088	0.0110494
K22.8 Other specified diseases of oesophagus	28s	849	-	indel	0.00050885	0.22251	-0.0253572	0.575088	0.0110494
K22.8 Other specified diseases of oesophagus	28s	850	-	indel	0.00033194	0.2187	-0.0255547	0.435767	0.0153163
K22.8 Other specified diseases of oesophagus	28s	851	-	indel	0.00033194	0.2187	-0.0255547	0.435767	0.0153163
K22.8 Other specified diseases of oesophagus	28s	852	-	indel	0.00033194	0.2187	-0.0255547	0.435767	0.0153163
K22.8 Other specified diseases of oesophagus	28s	882	G	SNV	-0.0007206	0.214466	-0.0257907	0.811	0.00471018
K22.8 Other specified diseases of oesophagus	28s	2110	-	indel	0.00048904	0.211907	-0.0259455	0.748002	0.00644439
K22.8 Other specified diseases of oesophagus	28s	2176	GTG	indel	-0.0016395	0.229307	-0.0249976	0.437304	-0.0158206
K22.8 Other specified diseases of oesophagus	28s	2187	TT	indel	0.00143977	0.210109	-0.0260399	0.355927	0.0186637
K22.8 Other specified diseases of oesophagus	28s	2194	CC	indel	0.00180981	0.22075	-0.0254438	0.43205	0.0154085
K22.8 Other specified diseases of oesophagus	28s	2964	CC	indel	0.00078639	0.215394	-0.0257378	0.546465	-0.011971
K22.8 Other specified diseases of oesophagus	28s	3039	G	SNV	0.0007047	0.214019	-0.0258175	0.718792	0.00709278
K22.8 Other specified diseases of oesophagus	28s	3049	CTC	indel	0.00026289	0.214536	-0.0257932	0.945238	-0.0014307
K22.8 Other specified diseases of oesophagus	28s	3125	GAG	indel	-0.0006589	0.210914	-0.026011	0.752299	-0.0067412
K22.8 Other specified diseases of oesophagus	28s	3158	CC	indel	0.00016181	0.222349	-0.0253731	0.650704	0.0090083
K22.8 Other specified diseases of oesophagus	28s	3216	GG	indel	0.0027465	0.236904	-0.0246049	0.303745	0.020075
K22.8 Other specified diseases of oesophagus	28s	3328	-	indel	-0.000573	0.232723	-0.0248302	0.431767	-0.0156417
K22.8 Other specified diseases of oesophagus	28s	3328	C	SNV	0.00054723	0.216153	-0.0256984	0.861023	0.00347957
K22.8 Other specified diseases of oesophagus	28s	3329	CC	indel	-0.0013493	0.214867	-0.0257677	0.478911	-0.014069
K22.8 Other specified diseases of oesophagus	28s	3335	-	indel	-0.0005105	0.228939	-0.0250279	0.503735	-0.013302
K22.8 Other specified diseases of oesophagus	28s	3336	-	indel	-0.0002114	0.223625	-0.0253197	0.700425	-0.007651
K22.8 Other specified diseases of oesophagus	28s	3337	-	indel	-0.0006256	0.23059	-0.0249536	0.537777	-0.0124133
K22.8 Other specified diseases of oesophagus	28s	3348	G	SNV	-0.001262	0.209177	-0.0261033	0.581788	-0.0117067
K22.8 Other specified diseases of oesophagus	28s	3391	-	indel	-0.0011878	0.224121	-0.0252648	0.336466	-0.0187936
K22.8 Other specified diseases of oesophagus	28s	3392	-	indel	-0.0011878	0.224121	-0.0252648	0.336466	-0.0187936
K22.8 Other specified diseases of oesophagus	28s	3393	-	indel	-0.0011878	0.224121	-0.0252648	0.336466	-0.0187936
K22.8 Other specified diseases of oesophagus	28s	3473	-	indel	0.0001732	0.222349	-0.0253829	0.71618	-0.007231
K22.8 Other specified diseases of oesophagus	28s	3490	A	SNV	0.00118784	0.224121	-0.0252648	0.336466	0.0187936
K22.8 Other specified diseases of oesophagus	28s	3492	-	indel	-0.0007345	0.222262	-0.0253806	0.6732	-0.0084007
K22.8 Other specified diseases of oesophagus	28s	3493	-	indel	-0.0007345	0.222262	-0.0253806	0.6732	-0.0084007
K22.8 Other specified diseases of oesophagus	28s	3494	-	indel	-0.0007345	0.222262	-0.0253806	0.6732	-0.0084007
K22.8 Other specified diseases of oesophagus	28s	3495	-	indel	-0.0002114	0.223625	-0.0253197	0.700425	-0.007651
K22.8 Other specified diseases of oesophagus	28s	3496	-	indel	-0.0002114	0.223625	-0.0253197	0.700425	-0.007651
K22.8 Other specified diseases of oesophagus	28s	3497	-	indel	-0.0002114	0.223625	-0.0253197	0.700425	-0.007651
K22.8 Other specified diseases of oesophagus	28s	3512	A	SNV	0.00034865	0.213049	-0.0258884	0.869061	-0.0033252
K22.8 Other specified diseases of oesophagus	28s	3513	GCAG	indel	0.00039756	0.212805	-0.0258845	0.435968	0.0155618
K22.8 Other specified diseases of oesophagus	28s	3513	GCGGCAG	indel	-0.0004345	0.220758	-0.0254429	0.255966	-0.0229463
K22.8 Other specified diseases of oesophagus	28s	4766	-	indel	-0.0031526	0.21712	-0.0256458	0.117656	-0.0313033
K22.8 Other specified diseases of oesophagus	28s	4788	-	indel	-0.0024065	0.214343	-0.0258008	0.199808	-0.025587
K22.8 Other specified diseases of oesophagus	28s	4804	-	indel	-0.0017154	0.202038	-0.0265478	0.473365	-0.0143067
K22.8 Other specified diseases of oesophagus	28s	4804	CC	indel	-0.0005051	0.216446	-0.0256824	0.835059	-0.0041148
K22.8 Other specified diseases of oesophagus	28s	4804	CCC	indel	0.00189498	0.220495	-0.0254673	0.665014	0.00850479
K22.8 Other specified diseases of oesophagus	28s	4816	G	SNV	0.0011452	0.223709	-0.0252902	0.45281	0.0147662
K22.8 Other specified diseases of oesophagus	28s	4912	T	SNV	-0.0026434	0.222584	-0.0253443	0.109051	-0.0320416
K22.8 Other specified diseases of oesophagus	28s	4934	CC	indel	0.00183752	0.191846	-0.0271771	0.284903	0.0213205
K22.8 Other specified diseases of oesophagus	28s	4957	GG	indel	-0.0021188	0.225666	-0.0251832	0.416039	-0.0163032
K22.8 Other specified diseases of oesophagus	28s	4957	-	indel	0.00085215	0.214329	-0.0257994	0.626656	0.00943987
B34.9 Viral infection, unspecified	28s	59	A	SNV	-4.45e-05	0.840658	-0.0041313	0.898443	-0.0025208
B34.9 Viral infection, unspecified	28s	101	GG	indel	0.00063939	0.803572	-0.0051227	0.508762	0.0131005
B34.9 Viral infection, unspecified	28s	105	G	SNV	-0.0001722	0.844448	-0.0040349	0.8672	-0.0033052
B34.9 Viral infection, unspecified	28s	785	GT	indel	-0.0014263	0.841429	-0.0041101	0.625983	-0.0096454
B34.9 Viral infection, unspecified	28s	847	-	indel	-0.0010013	0.828166	-0.0044619	0.70657	-0.0074119
B34.9 Viral infection, unspecified	28s	847	GGCG	indel	0.00107377	0.833659	-0.0043148	0.632524	0.00927742
B34.9 Viral infection, unspecified	28s	848	-	indel	-0.0010013	0.828166	-0.0044619	0.70657	-0.0074119
B34.9 Viral infection, unspecified	28s	849	-	indel	-0.0010013	0.828166	-0.0044619	0.70657	-0.0074119
B34.9 Viral infection, unspecified	28s	850	-	indel	-0.0014224	0.831991	-0.0043588	0.550372	-0.0117938
B34.9 Viral infection, unspecified	28s	851	-	indel	-0.0014224	0.831991	-0.0043588	0.550372	-0.0117938
B34.9 Viral infection, unspecified	28s	852	-	indel	-0.0014224	0.831991	-0.0043588	0.550372	-0.0117938
B34.9 Viral infection, unspecified	28s	882	G	SNV	-0.0013869	0.839332	-0.0041652	0.786625	-0.0053402
B34.9 Viral infection, unspecified	28s	2110	-	indel	-0.0005351	0.837719	-0.004209	0.976832	0.00058051
B34.9 Viral infection, unspecified	28s	2176	GTG	indel	-0.0013586	0.853858	-0.0037876	0.665792	-0.0087386
B34.9 Viral infection, unspecified	28s	2187	TT	indel	0.00159384	0.831546	-0.0043706	0.595566	0.0106571
B34.9 Viral infection, unspecified	28s	2194	CC	indel	-0.0006499	0.832671	-0.0043412	0.706126	-0.0073951
B34.9 Viral infection, unspecified	28s	2964	CC	indel	-0.0025321	0.840665	-0.00413	0.174008	-0.0271036
B34.9 Viral infection, unspecified	28s	3039	G	SNV	-0.0021158	0.847407	-0.0039524	0.13314	-0.0296334
B34.9 Viral infection, unspecified	28s	3049	CTC	indel	-0.0016765	0.826928	-0.0044927	0.498651	-0.0140416
B34.9 Viral infection, unspecified	28s	3125	GAG	indel	-0.0009353	0.829479	-0.0044275	0.755387	-0.0065871
B34.9 Viral infection, unspecified	28s	3158	CC	indel	-0.00058	0.825516	-0.0045329	0.689711	-0.0078715
B34.9 Viral infection, unspecified	28s	3216	GG	indel	-0.002405	0.796459	-0.0053081	0.34111	-0.0191152
B34.9 Viral infection, unspecified	28s	3328	-	indel	-0.0003813	0.846951	-0.0039714	0.850273	-0.0037298
B34.9 Viral infection, unspecified	28s	3328	C	SNV	0.00183356	0.85719	-0.0036964	0.153773	0.0281118
B34.9 Viral infection, unspecified	28s	3329	CC	indel	0.00023287	0.838221	-0.0041943	0.925786	-0.0018397
B34.9 Viral infection, unspecified	28s	3335	-	indel	0.00059925	0.820556	-0.0046665	0.661536	0.00862265
B34.9 Viral infection, unspecified	28s	3336	-	indel	0.00069232	0.822402	-0.0046183	0.706857	0.00741373
B34.9 Viral infection, unspecified	28s	3337	-	indel	-0.0009037	0.859023	-0.0036556	0.673389	-0.0084353
B34.9 Viral infection, unspecified	28s	3348	G	SNV	-0.0005819	0.835799	-0.0042597	0.908171	-0.0024166
B34.9 Viral infection, unspecified	28s	3391	-	indel	0.00238889	0.805119	-0.0050697	0.0868992	0.0340009
B34.9 Viral infection, unspecified	28s	3392	-	indel	0.00238889	0.805119	-0.0050697	0.0868992	0.0340009
B34.9 Viral infection, unspecified	28s	3393	-	indel	0.00238889	0.805119	-0.0050697	0.0868992	0.0340009
B34.9 Viral infection, unspecified	28s	3473	-	indel	0.00065966	0.823202	-0.0045957	0.688774	0.00789854
B34.9 Viral infection, unspecified	28s	3490	A	SNV	-0.0023889	0.805119	-0.0050697	0.0868992	-0.0340009
B34.9 Viral infection, unspecified	28s	3492	-	indel	0.00256424	0.787443	-0.0055445	0.117925	0.0309722
B34.9 Viral infection, unspecified	28s	3493	-	indel	0.00256424	0.787443	-0.0055445	0.117925	0.0309722
B34.9 Viral infection, unspecified	28s	3494	-	indel	0.00256424	0.787443	-0.0055445	0.117925	0.0309722
B34.9 Viral infection, unspecified	28s	3495	-	indel	0.00069232	0.822402	-0.0046183	0.706857	0.00741373
B34.9 Viral infection, unspecified	28s	3496	-	indel	0.00069232	0.822402	-0.0046183	0.706857	0.00741373
B34.9 Viral infection, unspecified	28s	3497	-	indel	0.00069232	0.822402	-0.0046183	0.706857	0.00741373
B34.9 Viral infection, unspecified	28s	3512	A	SNV	-0.0019641	0.791691	-0.0054298	0.0957896	-0.0335747
B34.9 Viral infection, unspecified	28s	3513	GCAG	indel	0.00161556	0.832307	-0.0043501	0.238345	0.0234441
B34.9 Viral infection, unspecified	28s	3513	GCGGCAG	indel	0.00187962	0.823062	-0.0045937	0.109115	0.0303198
B34.9 Viral infection, unspecified	28s	4766	-	indel	0.00206745	0.835054	-0.0042768	0.140133	0.0286766
B34.9 Viral infection, unspecified	28s	4788	-	indel	0.00188096	0.840165	-0.0041425	0.160936	0.0272773
B34.9 Viral infection, unspecified	28s	4804	-	indel	0.0012975	0.881591	-0.003063	0.290337	0.0208254
B34.9 Viral infection, unspecified	28s	4804	CC	indel	-0.0003212	0.85098	-0.0038592	0.31295	-0.0199315
B34.9 Viral infection, unspecified	28s	4804	CCC	indel	-0.0004187	0.831805	-0.0043657	0.803722	-0.0048913
B34.9 Viral infection, unspecified	28s	4816	G	SNV	-0.0019801	0.805078	-0.005072	0.179264	-0.0265826
B34.9 Viral infection, unspecified	28s	4912	T	SNV	0.00187761	0.823974	-0.0045694	0.151204	0.0279004
B34.9 Viral infection, unspecified	28s	4934	CC	indel	-0.0018347	0.8979	-0.0026412	0.260738	-0.022637
B34.9 Viral infection, unspecified	28s	4957	GG	indel	0.0004781	0.850068	-0.0038853	0.658849	-0.0087373
B34.9 Viral infection, unspecified	28s	4957	-	indel	0.00014894	0.83919	-0.0041687	0.698351	-0.0076642
J32.9 Chronic sinusitis, unspecified	28s	3513	GCGGCAG	indel	0.00211891	0.232943	-0.0247331	0.514756	0.0126216
N18.5 Chronic kidney disease, stage 5	28s	59	A	SNV	0.00172056	0.0449919	0.059098	0.827624	-0.0063093
N18.5 Chronic kidney disease, stage 5	28s	101	GG	indel	-0.0022296	0.0421055	0.0600172	0.586265	-0.015819
N18.5 Chronic kidney disease, stage 5	28s	105	G	SNV	-0.0001669	0.0518649	0.0573846	0.244251	0.0336589
N18.5 Chronic kidney disease, stage 5	28s	785	GT	indel	-0.0038669	0.0451301	0.059049	0.685766	-0.0119921
N18.5 Chronic kidney disease, stage 5	28s	847	-	indel	-0.0032872	0.0496931	0.0578902	0.307935	-0.0299813
N18.5 Chronic kidney disease, stage 5	28s	847	GGCG	indel	-0.0010007	0.0448703	0.0591183	0.668596	-0.0124343
N18.5 Chronic kidney disease, stage 5	28s	848	-	indel	-0.0032872	0.0496931	0.0578902	0.307935	-0.0299813
N18.5 Chronic kidney disease, stage 5	28s	849	-	indel	-0.0032872	0.0496931	0.0578902	0.307935	-0.0299813
N18.5 Chronic kidney disease, stage 5	28s	850	-	indel	-0.0040991	0.0470532	0.0585393	0.315347	-0.029753
N18.5 Chronic kidney disease, stage 5	28s	851	-	indel	-0.0040991	0.0470532	0.0585393	0.315347	-0.029753
N18.5 Chronic kidney disease, stage 5	28s	852	-	indel	-0.0040991	0.0470532	0.0585393	0.315347	-0.029753
N18.5 Chronic kidney disease, stage 5	28s	882	G	SNV	-0.0033077	0.0453212	0.0589955	0.724826	-0.01041
N18.5 Chronic kidney disease, stage 5	28s	2110	-	indel	-0.0059656	0.0423302	0.0598471	0.224681	-0.0362726
N18.5 Chronic kidney disease, stage 5	28s	2176	GTG	indel	-0.0066654	0.0396072	0.0606709	0.166789	-0.0414873
N18.5 Chronic kidney disease, stage 5	28s	2187	TT	indel	0.0075521	0.0503966	0.0576771	0.03336	0.0630203
N18.5 Chronic kidney disease, stage 5	28s	2194	CC	indel	0.00194556	0.044286	0.0592839	0.497674	0.0192603
N18.5 Chronic kidney disease, stage 5	28s	2964	CC	indel	-0.000699	0.0448602	0.0591206	0.232357	-0.0358874
N18.5 Chronic kidney disease, stage 5	28s	3039	G	SNV	0.00110096	0.0458686	0.0588512	0.662594	0.0124893
N18.5 Chronic kidney disease, stage 5	28s	3049	CTC	indel	0.00212553	0.0456149	0.0589281	0.97077	-0.0011001
N18.5 Chronic kidney disease, stage 5	28s	3125	GAG	indel	0.00215408	0.0458015	0.0588996	0.959657	-0.0015407
N18.5 Chronic kidney disease, stage 5	28s	3158	CC	indel	0.00508791	0.0395045	0.0607095	0.0930564	0.0491874
N18.5 Chronic kidney disease, stage 5	28s	3216	GG	indel	-0.0042608	0.0503164	0.0577941	0.506397	-0.0199935
N18.5 Chronic kidney disease, stage 5	28s	3328	-	indel	-0.0052657	0.0358547	0.0619016	0.0472582	-0.0580453
N18.5 Chronic kidney disease, stage 5	28s	3328	C	SNV	-0.0038443	0.0471753	0.0585166	0.40639	-0.0241855
N18.5 Chronic kidney disease, stage 5	28s	3329	CC	indel	0.00567203	0.0462228	0.0587497	0.0297922	0.0628167
N18.5 Chronic kidney disease, stage 5	28s	3335	-	indel	-0.004814	0.0376592	0.0613132	0.0903663	-0.049729
N18.5 Chronic kidney disease, stage 5	28s	3336	-	indel	-0.004844	0.0377465	0.0612902	0.108508	-0.0471105
N18.5 Chronic kidney disease, stage 5	28s	3337	-	indel	-0.004984	0.0353269	0.0621144	0.0646965	-0.0544081
N18.5 Chronic kidney disease, stage 5	28s	3348	G	SNV	0.00135485	0.0462239	0.0587716	0.824107	-0.0067403
N18.5 Chronic kidney disease, stage 5	28s	3391	-	indel	5.98516e-05	0.0455131	0.0589586	0.992373	-0.0002721
N18.5 Chronic kidney disease, stage 5	28s	3392	-	indel	5.98516e-05	0.0455131	0.0589586	0.992373	-0.0002721
N18.5 Chronic kidney disease, stage 5	28s	3393	-	indel	5.98516e-05	0.0455131	0.0589586	0.992373	-0.0002721
N18.5 Chronic kidney disease, stage 5	28s	3473	-	indel	-0.0048336	0.0391773	0.0608301	0.156806	-0.0414999
N18.5 Chronic kidney disease, stage 5	28s	3490	A	SNV	-5.98e-05	0.0455131	0.0589586	0.992373	0.00027209
N18.5 Chronic kidney disease, stage 5	28s	3492	-	indel	-0.0021713	0.0456012	0.0589636	0.992012	-0.0002904
N18.5 Chronic kidney disease, stage 5	28s	3493	-	indel	-0.0021713	0.0456012	0.0589636	0.992012	-0.0002904
N18.5 Chronic kidney disease, stage 5	28s	3494	-	indel	-0.0021713	0.0456012	0.0589636	0.992012	-0.0002904
N18.5 Chronic kidney disease, stage 5	28s	3495	-	indel	-0.004844	0.0377465	0.0612902	0.108508	-0.0471105
N18.5 Chronic kidney disease, stage 5	28s	3496	-	indel	-0.004844	0.0377465	0.0612902	0.108508	-0.0471105
N18.5 Chronic kidney disease, stage 5	28s	3497	-	indel	-0.004844	0.0377465	0.0612902	0.108508	-0.0471105
N18.5 Chronic kidney disease, stage 5	28s	3512	A	SNV	0.00170788	0.0456962	0.0589298	0.983346	-0.0006107
N18.5 Chronic kidney disease, stage 5	28s	3513	GCAG	indel	4.84145e-05	0.0460569	0.0587926	0.547584	0.0174244
N18.5 Chronic kidney disease, stage 5	28s	3513	GCGGCAG	indel	0.00086213	0.0467482	0.0586102	0.341828	0.0266473
N18.5 Chronic kidney disease, stage 5	28s	4766	-	indel	-0.0029222	0.0453145	0.0590058	0.216488	-0.0362297
N18.5 Chronic kidney disease, stage 5	28s	4788	-	indel	-0.0025902	0.0457939	0.0588756	0.27648	-0.0318612
N18.5 Chronic kidney disease, stage 5	28s	4804	-	indel	-0.0017179	0.0458779	0.0589298	0.989009	-0.0003999
N18.5 Chronic kidney disease, stage 5	28s	4804	CC	indel	0.0007402	0.0450029	0.0590892	0.807042	-0.0069661
N18.5 Chronic kidney disease, stage 5	28s	4804	CCC	indel	0.0003136	0.041848	0.0600088	0.308967	0.0289407
N18.5 Chronic kidney disease, stage 5	28s	4816	G	SNV	0.00161658	0.0396584	0.0606621	0.0550617	0.0545341
N18.5 Chronic kidney disease, stage 5	28s	4912	T	SNV	-0.0028195	0.0434376	0.0595299	0.12255	-0.0453709
N18.5 Chronic kidney disease, stage 5	28s	4934	CC	indel	0.00295037	0.0458807	0.0589701	0.992559	-0.0002688
N18.5 Chronic kidney disease, stage 5	28s	4957	GG	indel	0.00022209	0.0415542	0.0600879	0.282512	-0.0310639
N18.5 Chronic kidney disease, stage 5	28s	4957	-	indel	0.0003726	0.0455023	0.0589457	0.964415	0.00127536
Z50.8 Care involving use of rehabilitation procedures	28s	59	A	SNV	0.00215856	0.374518	0.0264331	0.36919	0.0258742
Z50.8 Care involving use of rehabilitation procedures	28s	101	GG	indel	-0.0041627	0.292751	0.0313405	0.0318741	-0.0621364
Z50.8 Care involving use of rehabilitation procedures	28s	105	G	SNV	-0.0034996	0.314256	0.0299543	0.0390124	-0.0600427
Z50.8 Care involving use of rehabilitation procedures	28s	785	GT	indel	0.00140452	0.369489	0.0267016	0.238394	0.0334179
Z50.8 Care involving use of rehabilitation procedures	28s	847	-	indel	0.00164557	0.345256	0.0280928	0.306247	0.0293658
Z50.8 Care involving use of rehabilitation procedures	28s	847	GGCG	indel	-0.0005698	0.364678	0.0269738	0.85776	0.00512191
Z50.8 Care involving use of rehabilitation procedures	28s	848	-	indel	0.00164557	0.345256	0.0280928	0.306247	0.0293658
Z50.8 Care involving use of rehabilitation procedures	28s	849	-	indel	0.00164557	0.345256	0.0280928	0.306247	0.0293658
Z50.8 Care involving use of rehabilitation procedures	28s	850	-	indel	0.00123018	0.356007	0.0274608	0.269374	0.0315644
Z50.8 Care involving use of rehabilitation procedures	28s	851	-	indel	0.00123018	0.356007	0.0274608	0.269374	0.0315644
Z50.8 Care involving use of rehabilitation procedures	28s	852	-	indel	0.00123018	0.356007	0.0274608	0.269374	0.0315644
Z50.8 Care involving use of rehabilitation procedures	28s	882	G	SNV	0.00153807	0.367312	0.0268221	0.246363	0.032879
Z50.8 Care involving use of rehabilitation procedures	28s	2110	-	indel	0.00089602	0.383836	0.0259247	0.17037	0.0398387
Z50.8 Care involving use of rehabilitation procedures	28s	2176	GTG	indel	-0.0004466	0.381973	0.0260475	0.4756	0.0211055
Z50.8 Care involving use of rehabilitation procedures	28s	2187	TT	indel	-0.0002064	0.355645	0.0274855	0.288728	-0.0311868
Z50.8 Care involving use of rehabilitation procedures	28s	2194	CC	indel	-0.0007384	0.370386	0.0266587	0.51181	-0.0188385
Z50.8 Care involving use of rehabilitation procedures	28s	2964	CC	indel	-0.0030455	0.357252	0.0273902	0.0144818	-0.0742275
Z50.8 Care involving use of rehabilitation procedures	28s	3039	G	SNV	1.25103e-05	0.360943	0.0271792	0.528465	-0.018114
Z50.8 Care involving use of rehabilitation procedures	28s	3049	CTC	indel	-0.0018932	0.372792	0.0265242	0.466151	-0.0223162
Z50.8 Care involving use of rehabilitation procedures	28s	3125	GAG	indel	-0.0020398	0.38344	0.0259555	0.35277	-0.0292953
Z50.8 Care involving use of rehabilitation procedures	28s	3158	CC	indel	0.00011774	0.369424	0.0267269	0.793641	-0.0075415
Z50.8 Care involving use of rehabilitation procedures	28s	3216	GG	indel	-0.00258	0.38221	0.026045	0.561529	-0.0171615
Z50.8 Care involving use of rehabilitation procedures	28s	3328	-	indel	-0.0001581	0.371638	0.0266228	0.799064	0.0073244
Z50.8 Care involving use of rehabilitation procedures	28s	3328	C	SNV	0.00105621	0.356898	0.0274103	0.454203	0.0216152
Z50.8 Care involving use of rehabilitation procedures	28s	3329	CC	indel	0.00150633	0.363686	0.0270272	0.824094	0.00641204
Z50.8 Care involving use of rehabilitation procedures	28s	3335	-	indel	-0.0004478	0.363799	0.0270554	0.988637	-0.0004115
Z50.8 Care involving use of rehabilitation procedures	28s	3336	-	indel	-0.0006941	0.360827	0.0272263	0.903072	-0.0035229
Z50.8 Care involving use of rehabilitation procedures	28s	3337	-	indel	5.32356e-05	0.347721	0.0279887	0.600439	-0.015377
Z50.8 Care involving use of rehabilitation procedures	28s	3348	G	SNV	-0.0022179	0.377526	0.0262711	0.398518	-0.026397
Z50.8 Care involving use of rehabilitation procedures	28s	3391	-	indel	0.00098274	0.372071	0.0265633	0.501224	0.0194344
Z50.8 Care involving use of rehabilitation procedures	28s	3392	-	indel	0.00098274	0.372071	0.0265633	0.501224	0.0194344
Z50.8 Care involving use of rehabilitation procedures	28s	3393	-	indel	0.00098274	0.372071	0.0265633	0.501224	0.0194344
Z50.8 Care involving use of rehabilitation procedures	28s	3473	-	indel	0.00054616	0.384796	0.0258911	0.417553	0.0233428
Z50.8 Care involving use of rehabilitation procedures	28s	3490	A	SNV	-0.0009827	0.372071	0.0265633	0.501224	-0.0194344
Z50.8 Care involving use of rehabilitation procedures	28s	3492	-	indel	0.00288496	0.405538	0.0247724	0.0698085	0.0525517
Z50.8 Care involving use of rehabilitation procedures	28s	3493	-	indel	0.00288496	0.405538	0.0247724	0.0698085	0.0525517
Z50.8 Care involving use of rehabilitation procedures	28s	3494	-	indel	0.00288496	0.405538	0.0247724	0.0698085	0.0525517
Z50.8 Care involving use of rehabilitation procedures	28s	3495	-	indel	-0.0006941	0.360827	0.0272263	0.903072	-0.0035229
Z50.8 Care involving use of rehabilitation procedures	28s	3496	-	indel	-0.0006941	0.360827	0.0272263	0.903072	-0.0035229
Z50.8 Care involving use of rehabilitation procedures	28s	3497	-	indel	-0.0006941	0.360827	0.0272263	0.903072	-0.0035229
Z50.8 Care involving use of rehabilitation procedures	28s	3512	A	SNV	-0.001242	0.378682	0.0262108	0.451488	-0.0221891
Z50.8 Care involving use of rehabilitation procedures	28s	3513	GCAG	indel	0.00174337	0.366698	0.0268577	0.459767	0.0214602
Z50.8 Care involving use of rehabilitation procedures	28s	3513	GCGGCAG	indel	0.00147205	0.36748	0.0268159	0.560811	0.0163084
Z50.8 Care involving use of rehabilitation procedures	28s	4766	-	indel	0.00137044	0.364628	0.0269683	0.234367	0.0337703
Z50.8 Care involving use of rehabilitation procedures	28s	4788	-	indel	0.00145527	0.361789	0.0271279	0.220486	0.0347795
Z50.8 Care involving use of rehabilitation procedures	28s	4804	-	indel	0.0017039	0.323085	0.02942	0.124998	0.0439763
Z50.8 Care involving use of rehabilitation procedures	28s	4804	CC	indel	-0.0028182	0.348737	0.0278755	0.0995145	-0.04786
Z50.8 Care involving use of rehabilitation procedures	28s	4804	CCC	indel	-0.0011713	0.365373	0.0269481	0.932665	-0.0024388
Z50.8 Care involving use of rehabilitation procedures	28s	4816	G	SNV	-0.0032449	0.389577	0.0256106	0.121264	-0.0451436
Z50.8 Care involving use of rehabilitation procedures	28s	4912	T	SNV	0.00159361	0.37143	0.0265921	0.225168	0.0344514
Z50.8 Care involving use of rehabilitation procedures	28s	4934	CC	indel	0.00156259	0.359521	0.0273171	0.882174	-0.0043017
Z50.8 Care involving use of rehabilitation procedures	28s	4957	GG	indel	-0.001104	0.350601	0.0277846	0.45534	-0.0216968
Z50.8 Care involving use of rehabilitation procedures	28s	4957	-	indel	-0.00183	0.360963	0.0271786	0.335832	-0.0285615
Y84.2 Radiological procedure and radiotherapy	28s	3039	G	SNV	-0.000753	0.298497	-0.0316534	0.530105	-0.0181067
Y84.2 Radiological procedure and radiotherapy	28s	4804	CCC	indel	-0.0002951	0.285415	-0.0325476	0.451353	-0.0218904
H83.0 Labyrinthitis	28s	59	A	SNV	-0.0012142	0.608651	0.0155443	0.353562	-0.0272846
H83.0 Labyrinthitis	28s	101	GG	indel	0.00169572	0.673961	0.0128065	0.307031	0.030142
H83.0 Labyrinthitis	28s	105	G	SNV	0.00152923	0.654276	0.0136124	0.355841	0.0269857
H83.0 Labyrinthitis	28s	785	GT	indel	0.00046168	0.629238	0.0146567	0.439039	0.0222899
H83.0 Labyrinthitis	28s	847	-	indel	0.00017456	0.61771	0.0151585	0.780743	0.00811077
H83.0 Labyrinthitis	28s	847	GGCG	indel	0.0014764	0.627459	0.0147339	0.697862	0.0111711
H83.0 Labyrinthitis	28s	848	-	indel	0.00017456	0.61771	0.0151585	0.780743	0.00811077
H83.0 Labyrinthitis	28s	849	-	indel	0.00017456	0.61771	0.0151585	0.780743	0.00811077
H83.0 Labyrinthitis	28s	850	-	indel	0.00024347	0.619945	0.0150551	0.639189	0.0136216
H83.0 Labyrinthitis	28s	851	-	indel	0.00024347	0.619945	0.0150551	0.639189	0.0136216
H83.0 Labyrinthitis	28s	852	-	indel	0.00024347	0.619945	0.0150551	0.639189	0.0136216
H83.0 Labyrinthitis	28s	882	G	SNV	0.00048604	0.627579	0.0147271	0.421756	0.023128
H83.0 Labyrinthitis	28s	2110	-	indel	0.00365493	0.667991	0.0130279	0.0235235	0.0661537
H83.0 Labyrinthitis	28s	2176	GTG	indel	0.00351437	0.702418	0.0116215	0.0230092	0.0676748
H83.0 Labyrinthitis	28s	2187	TT	indel	-0.0031511	0.60321	0.0157806	0.0291352	-0.0648781
H83.0 Labyrinthitis	28s	2194	CC	indel	-0.002779	0.648567	0.0138397	0.0869578	-0.0502279
H83.0 Labyrinthitis	28s	2964	CC	indel	-0.0018925	0.622362	0.0149503	0.340944	-0.0282211
H83.0 Labyrinthitis	28s	3039	G	SNV	0.00281001	0.630454	0.0146095	0.0882671	0.0493434
H83.0 Labyrinthitis	28s	3049	CTC	indel	0.00091329	0.619671	0.0150706	0.78247	0.00843209
H83.0 Labyrinthitis	28s	3125	GAG	indel	-0.0012097	0.657171	0.0134844	0.2273	-0.038402
H83.0 Labyrinthitis	28s	3158	CC	indel	-0.0007222	0.63715	0.0143325	0.675092	-0.0122206
H83.0 Labyrinthitis	28s	3216	GG	indel	0.00247759	0.567499	0.0173729	0.10976	0.0451011
H83.0 Labyrinthitis	28s	3328	-	indel	0.00108489	0.643908	0.0140575	0.644938	0.0134229
H83.0 Labyrinthitis	28s	3328	C	SNV	0.00022269	0.618718	0.0151069	0.617423	0.0146245
H83.0 Labyrinthitis	28s	3329	CC	indel	-0.0031344	0.628558	0.0146857	0.023721	-0.0662707
H83.0 Labyrinthitis	28s	3335	-	indel	0.00111397	0.658693	0.0134303	0.373314	0.0258616
H83.0 Labyrinthitis	28s	3336	-	indel	0.00034413	0.634032	0.0144746	0.81241	0.00692734
H83.0 Labyrinthitis	28s	3337	-	indel	0.00073361	0.652763	0.0136875	0.535795	0.0183003
H83.0 Labyrinthitis	28s	3348	G	SNV	-0.0014424	0.654244	0.0136034	0.152349	-0.0453926
H83.0 Labyrinthitis	28s	3391	-	indel	-0.0039876	0.574004	0.0170737	0.00418238	-0.0806553
H83.0 Labyrinthitis	28s	3392	-	indel	-0.0039876	0.574004	0.0170737	0.00418238	-0.0806553
H83.0 Labyrinthitis	28s	3393	-	indel	-0.0039876	0.574004	0.0170737	0.00418238	-0.0806553
H83.0 Labyrinthitis	28s	3473	-	indel	0.00121318	0.655807	0.0135494	0.385047	0.0252762
H83.0 Labyrinthitis	28s	3490	A	SNV	0.00398762	0.574004	0.0170737	0.00418238	0.0806553
H83.0 Labyrinthitis	28s	3492	-	indel	-0.0010345	0.613368	0.0153524	0.718677	-0.0105874
H83.0 Labyrinthitis	28s	3493	-	indel	-0.0010345	0.613368	0.0153524	0.718677	-0.0105874
H83.0 Labyrinthitis	28s	3494	-	indel	-0.0010345	0.613368	0.0153524	0.718677	-0.0105874
H83.0 Labyrinthitis	28s	3495	-	indel	0.00034413	0.634032	0.0144746	0.81241	0.00692734
H83.0 Labyrinthitis	28s	3496	-	indel	0.00034413	0.634032	0.0144746	0.81241	0.00692734
H83.0 Labyrinthitis	28s	3497	-	indel	0.00034413	0.634032	0.0144746	0.81241	0.00692734
H83.0 Labyrinthitis	28s	3512	A	SNV	0.00153705	0.601579	0.01586	0.377332	0.02609
H83.0 Labyrinthitis	28s	3513	GCAG	indel	-0.0007352	0.621966	0.0149681	0.66171	-0.0128787
H83.0 Labyrinthitis	28s	3513	GCGGCAG	indel	-0.0029024	0.601729	0.015847	0.0307803	-0.0676809
H83.0 Labyrinthitis	28s	4766	-	indel	-0.0035971	0.617302	0.0151741	0.0316116	-0.0642627
H83.0 Labyrinthitis	28s	4788	-	indel	-0.0032218	0.624747	0.0148532	0.0686859	-0.0541987
H83.0 Labyrinthitis	28s	4804	-	indel	-0.0028806	0.683611	0.0123978	0.116251	-0.0464882
H83.0 Labyrinthitis	28s	4804	CC	indel	0.00256174	0.642389	0.0141039	0.15313	0.0409563
H83.0 Labyrinthitis	28s	4804	CCC	indel	0.00228687	0.582102	0.0167119	0.0596959	0.0533961
H83.0 Labyrinthitis	28s	4816	G	SNV	0.00280566	0.579798	0.0168179	0.0379877	0.0594596
H83.0 Labyrinthitis	28s	4912	T	SNV	-0.0037905	0.602146	0.0158306	0.0213178	-0.068817
H83.0 Labyrinthitis	28s	4934	CC	indel	-0.0021614	0.561277	0.017663	0.158689	-0.0423163
H83.0 Labyrinthitis	28s	4957	GG	indel	0.00163774	0.639726	0.0142199	0.532533	0.0179719
H83.0 Labyrinthitis	28s	4957	-	indel	0.00049562	0.625026	0.0148374	0.688951	0.0114318
M79.86 Other specified soft tissue disorders (Lower leg)	28s	59	A	SNV	0.00073891	0.321162	0.0132369	0.483746	0.00900326
M79.86 Other specified soft tissue disorders (Lower leg)	28s	101	GG	indel	-0.0007785	0.300072	0.0138523	0.659715	-0.0056914
M79.86 Other specified soft tissue disorders (Lower leg)	28s	105	G	SNV	-0.0002299	0.311144	0.0135234	0.911819	-0.0014269
M79.86 Other specified soft tissue disorders (Lower leg)	28s	785	GT	indel	-0.0028089	0.305143	0.0136787	0.0896968	-0.021994
M79.86 Other specified soft tissue disorders (Lower leg)	28s	847	-	indel	-0.0028716	0.341652	0.012692	0.0828844	-0.0222967
M79.86 Other specified soft tissue disorders (Lower leg)	28s	847	GGCG	indel	-0.00084	0.317209	0.0133426	0.486352	0.00880864
M79.86 Other specified soft tissue disorders (Lower leg)	28s	848	-	indel	-0.0028716	0.341652	0.012692	0.0828844	-0.0222967
M79.86 Other specified soft tissue disorders (Lower leg)	28s	849	-	indel	-0.0028716	0.341652	0.012692	0.0828844	-0.0222967
M79.86 Other specified soft tissue disorders (Lower leg)	28s	850	-	indel	-0.0034625	0.324513	0.0131431	0.0509085	-0.0252143
M79.86 Other specified soft tissue disorders (Lower leg)	28s	851	-	indel	-0.0034625	0.324513	0.0131431	0.0509085	-0.0252143
M79.86 Other specified soft tissue disorders (Lower leg)	28s	852	-	indel	-0.0034625	0.324513	0.0131431	0.0509085	-0.0252143
M79.86 Other specified soft tissue disorders (Lower leg)	28s	882	G	SNV	-0.002914	0.307649	0.0136078	0.0841814	-0.0223676
M79.86 Other specified soft tissue disorders (Lower leg)	28s	2110	-	indel	0.00013533	0.309373	0.0135638	0.767961	-0.003836
M79.86 Other specified soft tissue disorders (Lower leg)	28s	2176	GTG	indel	-0.0001273	0.300056	0.0138364	0.541861	-0.0080239
M79.86 Other specified soft tissue disorders (Lower leg)	28s	2187	TT	indel	0.00205744	0.325343	0.0131202	0.0865246	0.0223985
M79.86 Other specified soft tissue disorders (Lower leg)	28s	2194	CC	indel	-0.0014482	0.322167	0.0132081	0.339077	-0.0122202
M79.86 Other specified soft tissue disorders (Lower leg)	28s	2964	CC	indel	-0.0028606	0.312141	0.0134814	0.353081	-0.0119257
M79.86 Other specified soft tissue disorders (Lower leg)	28s	3039	G	SNV	-0.0022678	0.306186	0.0136465	0.0554438	-0.0245728
M79.86 Other specified soft tissue disorders (Lower leg)	28s	3049	CTC	indel	-0.0049101	0.342316	0.012669	0.0143323	-0.0334703
M79.86 Other specified soft tissue disorders (Lower leg)	28s	3125	GAG	indel	-0.0034067	0.33645	0.0128316	0.233464	-0.0166244
M79.86 Other specified soft tissue disorders (Lower leg)	28s	3158	CC	indel	-0.0041105	0.369124	0.0119918	0.0102877	-0.0327114
M79.86 Other specified soft tissue disorders (Lower leg)	28s	3216	GG	indel	-0.0028054	0.365226	0.0120985	0.0725191	-0.0234603
M79.86 Other specified soft tissue disorders (Lower leg)	28s	3328	-	indel	0.00369002	0.387191	0.0115563	0.0144452	0.0311717
M79.86 Other specified soft tissue disorders (Lower leg)	28s	3328	C	SNV	0.0038052	0.297109	0.0139055	0.0317576	0.0275724
M79.86 Other specified soft tissue disorders (Lower leg)	28s	3329	CC	indel	-0.001074	0.313116	0.0134544	0.59258	-0.0068786
M79.86 Other specified soft tissue disorders (Lower leg)	28s	3335	-	indel	0.00418969	0.384454	0.0116193	0.00990116	0.0328499
M79.86 Other specified soft tissue disorders (Lower leg)	28s	3336	-	indel	0.00443115	0.388838	0.0115146	0.00929137	0.0331355
M79.86 Other specified soft tissue disorders (Lower leg)	28s	3337	-	indel	0.00399029	0.392807	0.0114237	0.0163521	0.0311735
M79.86 Other specified soft tissue disorders (Lower leg)	28s	3348	G	SNV	-0.0029028	0.326414	0.0130964	0.379307	-0.0121571
M79.86 Other specified soft tissue disorders (Lower leg)	28s	3391	-	indel	0.00318173	0.348113	0.0125172	0.00470217	0.0366
M79.86 Other specified soft tissue disorders (Lower leg)	28s	3392	-	indel	0.00318173	0.348113	0.0125172	0.00470217	0.0366
M79.86 Other specified soft tissue disorders (Lower leg)	28s	3393	-	indel	0.00318173	0.348113	0.0125172	0.00470217	0.0366
M79.86 Other specified soft tissue disorders (Lower leg)	28s	3473	-	indel	0.00298844	0.360815	0.0122057	0.0609628	0.023962
M79.86 Other specified soft tissue disorders (Lower leg)	28s	3490	A	SNV	-0.0031817	0.348113	0.0125172	0.00470217	-0.0366
M79.86 Other specified soft tissue disorders (Lower leg)	28s	3492	-	indel	0.00493089	0.368361	0.0120103	0.0115732	0.0325819
M79.86 Other specified soft tissue disorders (Lower leg)	28s	3493	-	indel	0.00493089	0.368361	0.0120103	0.0115732	0.0325819
M79.86 Other specified soft tissue disorders (Lower leg)	28s	3494	-	indel	0.00493089	0.368361	0.0120103	0.0115732	0.0325819
M79.86 Other specified soft tissue disorders (Lower leg)	28s	3495	-	indel	0.00443115	0.388838	0.0115146	0.00929137	0.0331355
M79.86 Other specified soft tissue disorders (Lower leg)	28s	3496	-	indel	0.00443115	0.388838	0.0115146	0.00929137	0.0331355
M79.86 Other specified soft tissue disorders (Lower leg)	28s	3497	-	indel	0.00443115	0.388838	0.0115146	0.00929137	0.0331355
M79.86 Other specified soft tissue disorders (Lower leg)	28s	3512	A	SNV	-0.0037572	0.353126	0.0123943	0.0341917	-0.0278289
M79.86 Other specified soft tissue disorders (Lower leg)	28s	3513	GCAG	indel	0.00193802	0.315922	0.0133769	0.441307	0.00997407
M79.86 Other specified soft tissue disorders (Lower leg)	28s	3513	GCGGCAG	indel	0.00331884	0.317297	0.0133397	0.521453	0.00810549
M79.86 Other specified soft tissue disorders (Lower leg)	28s	4766	-	indel	-0.0010103	0.312894	0.0134608	0.909395	-0.0014593
M79.86 Other specified soft tissue disorders (Lower leg)	28s	4788	-	indel	-0.0011351	0.313142	0.0134538	0.913822	-0.0013877
M79.86 Other specified soft tissue disorders (Lower leg)	28s	4804	-	indel	-0.0007059	0.311977	0.013504	0.944052	0.00090442
M79.86 Other specified soft tissue disorders (Lower leg)	28s	4804	CC	indel	-0.0011595	0.304473	0.0136973	0.284738	-0.0137275
M79.86 Other specified soft tissue disorders (Lower leg)	28s	4804	CCC	indel	-0.0005593	0.315976	0.0133826	0.870261	-0.0020892
M79.86 Other specified soft tissue disorders (Lower leg)	28s	4816	G	SNV	-0.0013552	0.334159	0.0128876	0.173316	-0.0174964
M79.86 Other specified soft tissue disorders (Lower leg)	28s	4912	T	SNV	-0.0005657	0.313138	0.0134549	0.997609	3.83703e-05
M79.86 Other specified soft tissue disorders (Lower leg)	28s	4934	CC	indel	0.00221269	0.36651	0.0120731	0.108692	0.0207004
M79.86 Other specified soft tissue disorders (Lower leg)	28s	4957	GG	indel	-0.0004102	0.309472	0.0135637	0.812355	-0.003054
M79.86 Other specified soft tissue disorders (Lower leg)	28s	4957	-	indel	-0.0016313	0.31046	0.0135274	0.146979	-0.0188438
D12.8 Rectum	28s	59	A	SNV	-0.0023502	0.599965	0.00701085	0.479285	-0.0090844
D12.8 Rectum	28s	101	GG	indel	0.00309366	0.663606	0.00582752	0.287145	0.0137299
D12.8 Rectum	28s	105	G	SNV	0.00279043	0.63425	0.00636591	0.496458	0.00873001
D12.8 Rectum	28s	785	GT	indel	0.00467794	0.623602	0.00655937	0.130642	0.0189711
D12.8 Rectum	28s	847	-	indel	0.00389703	0.579653	0.0074059	0.152071	0.0181529
D12.8 Rectum	28s	847	GGCG	indel	0.00064335	0.616596	0.00669239	0.536815	0.00778488
D12.8 Rectum	28s	848	-	indel	0.00389703	0.579653	0.0074059	0.152071	0.0181529
D12.8 Rectum	28s	849	-	indel	0.00389703	0.579653	0.0074059	0.152071	0.0181529
D12.8 Rectum	28s	850	-	indel	0.00435533	0.601486	0.00698018	0.175902	0.0170972
D12.8 Rectum	28s	851	-	indel	0.00435533	0.601486	0.00698018	0.175902	0.0170972
D12.8 Rectum	28s	852	-	indel	0.00435533	0.601486	0.00698018	0.175902	0.0170972
D12.8 Rectum	28s	882	G	SNV	0.0044979	0.619067	0.00664492	0.173565	0.0171001
D12.8 Rectum	28s	2110	-	indel	0.00179386	0.604841	0.0069187	0.739997	-0.0042877
D12.8 Rectum	28s	2176	GTG	indel	0.00305278	0.616221	0.00670712	0.902153	0.00160695
D12.8 Rectum	28s	2187	TT	indel	-0.002502	0.61087	0.00680108	0.936096	-0.0010424
D12.8 Rectum	28s	2194	CC	indel	-0.0009828	0.612393	0.00677307	0.955931	-0.0007033
D12.8 Rectum	28s	2964	CC	indel	-0.0025667	0.60852	0.00684531	0.061177	-0.0240951
D12.8 Rectum	28s	3039	G	SNV	-0.0017029	0.608696	0.00684181	0.519321	-0.0082352
D12.8 Rectum	28s	3049	CTC	indel	-0.0026025	0.627882	0.00647985	0.323587	-0.0133519
D12.8 Rectum	28s	3125	GAG	indel	-0.0034422	0.656862	0.00594241	0.101752	-0.0228119
D12.8 Rectum	28s	3158	CC	indel	-0.0029388	0.637176	0.00630963	0.399835	-0.0107416
D12.8 Rectum	28s	3216	GG	indel	0.00302396	0.568845	0.00762473	0.238068	0.0148183
D12.8 Rectum	28s	3328	-	indel	0.00185136	0.615899	0.00671628	0.925994	0.00118711
D12.8 Rectum	28s	3328	C	SNV	0.00412471	0.593392	0.00713542	0.0843909	0.0220754
D12.8 Rectum	28s	3329	CC	indel	-0.003392	0.612257	0.00677424	0.397307	-0.0108282
D12.8 Rectum	28s	3335	-	indel	0.00299672	0.646093	0.00614622	0.363939	0.0115642
D12.8 Rectum	28s	3336	-	indel	0.00288259	0.654022	0.00599979	0.287853	0.0135374
D12.8 Rectum	28s	3337	-	indel	0.00241018	0.637688	0.00630679	0.564923	0.00745568
D12.8 Rectum	28s	3348	G	SNV	-0.0026595	0.640675	0.00624139	0.169564	-0.018985
D12.8 Rectum	28s	3391	-	indel	-0.000551	0.605123	0.00691273	0.714056	-0.0046589
D12.8 Rectum	28s	3392	-	indel	-0.000551	0.605123	0.00691273	0.714056	-0.0046589
D12.8 Rectum	28s	3393	-	indel	-0.000551	0.605123	0.00691273	0.714056	-0.0046589
D12.8 Rectum	28s	3473	-	indel	0.0021251	0.631573	0.00641699	0.577012	0.00712563
D12.8 Rectum	28s	3490	A	SNV	0.00055103	0.605123	0.00691273	0.714056	0.00465889
D12.8 Rectum	28s	3492	-	indel	0.00281214	0.648063	0.00610645	0.237434	0.0152018
D12.8 Rectum	28s	3493	-	indel	0.00281214	0.648063	0.00610645	0.237434	0.0152018
D12.8 Rectum	28s	3494	-	indel	0.00281214	0.648063	0.00610645	0.237434	0.0152018
D12.8 Rectum	28s	3495	-	indel	0.00288259	0.654022	0.00599979	0.287853	0.0135374
D12.8 Rectum	28s	3496	-	indel	0.00288259	0.654022	0.00599979	0.287853	0.0135374
D12.8 Rectum	28s	3497	-	indel	0.00288259	0.654022	0.00599979	0.287853	0.0135374
D12.8 Rectum	28s	3512	A	SNV	-0.002446	0.643113	0.00619708	0.230849	-0.0156414
D12.8 Rectum	28s	3513	GCAG	indel	-0.0001127	0.612157	0.00677624	0.8965	0.00167843
D12.8 Rectum	28s	3513	GCGGCAG	indel	0.00408848	0.630088	0.00643701	0.0486162	0.0242984
D12.8 Rectum	28s	4766	-	indel	0.00049483	0.612682	0.00676586	0.561829	0.00737874
D12.8 Rectum	28s	4788	-	indel	0.00077926	0.610499	0.0068074	0.517122	0.00823828
D12.8 Rectum	28s	4804	-	indel	0.0009907	0.596151	0.00709171	0.662067	0.00560654
D12.8 Rectum	28s	4804	CC	indel	-0.0006273	0.611013	0.00679879	0.963042	-0.0005923
D12.8 Rectum	28s	4804	CCC	indel	0.00055447	0.617536	0.00667761	0.804123	-0.0031608
D12.8 Rectum	28s	4816	G	SNV	0.00215792	0.591029	0.00718516	0.331049	0.0123269
D12.8 Rectum	28s	4912	T	SNV	0.00040514	0.613927	0.00674287	0.787809	0.00342449
D12.8 Rectum	28s	4934	CC	indel	-0.0021841	0.605134	0.00692491	0.876342	-0.0020268
D12.8 Rectum	28s	4957	GG	indel	-0.0021979	0.593691	0.00713365	0.440095	-0.0100169
D12.8 Rectum	28s	4957	-	indel	0.00163159	0.614641	0.00672933	0.27249	0.0136724
G55.1 Nerve root and plexus compressions in intervertebral disk disorders	28s	59	A	SNV	-0.0004232	0.618708	0.00664037	0.904727	-0.0015364
G55.1 Nerve root and plexus compressions in intervertebral disk disorders	28s	101	GG	indel	8.24546e-05	0.618236	0.00666213	0.945418	-0.0008826
G55.1 Nerve root and plexus compressions in intervertebral disk disorders	28s	105	G	SNV	0.00055107	0.629803	0.00643617	0.785915	0.00348632
G55.1 Nerve root and plexus compressions in intervertebral disk disorders	28s	785	GT	indel	-0.0008823	0.617658	0.00665854	0.622971	-0.0063074
G55.1 Nerve root and plexus compressions in intervertebral disk disorders	28s	847	-	indel	5.62466e-07	0.617224	0.0066703	0.878742	0.0019474
G55.1 Nerve root and plexus compressions in intervertebral disk disorders	28s	847	GGCG	indel	0.00176772	0.626752	0.00648739	0.4903	0.00869835
G55.1 Nerve root and plexus compressions in intervertebral disk disorders	28s	848	-	indel	5.62466e-07	0.617224	0.0066703	0.878742	0.0019474
G55.1 Nerve root and plexus compressions in intervertebral disk disorders	28s	849	-	indel	5.62466e-07	0.617224	0.0066703	0.878742	0.0019474
G55.1 Nerve root and plexus compressions in intervertebral disk disorders	28s	850	-	indel	-0.0010848	0.624403	0.00653152	0.691068	-0.0050846
G55.1 Nerve root and plexus compressions in intervertebral disk disorders	28s	851	-	indel	-0.0010848	0.624403	0.00653152	0.691068	-0.0050846
G55.1 Nerve root and plexus compressions in intervertebral disk disorders	28s	852	-	indel	-0.0010848	0.624403	0.00653152	0.691068	-0.0050846
G55.1 Nerve root and plexus compressions in intervertebral disk disorders	28s	882	G	SNV	-0.0013473	0.618528	0.00664194	0.5609	-0.0074604
G55.1 Nerve root and plexus compressions in intervertebral disk disorders	28s	2110	-	indel	-0.0019948	0.598069	0.00703411	0.23153	-0.0155841
G55.1 Nerve root and plexus compressions in intervertebral disk disorders	28s	2176	GTG	indel	-0.0042767	0.537957	0.00822036	0.00773807	-0.0350886
G55.1 Nerve root and plexus compressions in intervertebral disk disorders	28s	2187	TT	indel	0.00406104	0.648005	0.00609048	0.0155321	0.0315715
G55.1 Nerve root and plexus compressions in intervertebral disk disorders	28s	2194	CC	indel	-0.0027533	0.645735	0.00613321	0.0699838	-0.0231761
G55.1 Nerve root and plexus compressions in intervertebral disk disorders	28s	2964	CC	indel	0.00116816	0.620874	0.00659745	0.533282	0.00788631
G55.1 Nerve root and plexus compressions in intervertebral disk disorders	28s	3039	G	SNV	-0.0005514	0.619176	0.0066295	0.741359	-0.0042145
G55.1 Nerve root and plexus compressions in intervertebral disk disorders	28s	3049	CTC	indel	-0.0020195	0.635262	0.00632847	0.353044	-0.012553
G55.1 Nerve root and plexus compressions in intervertebral disk disorders	28s	3125	GAG	indel	-0.002317	0.644577	0.00615792	0.374491	-0.0122967
G55.1 Nerve root and plexus compressions in intervertebral disk disorders	28s	3158	CC	indel	-0.0014196	0.642317	0.00620098	0.473414	-0.0091632
G55.1 Nerve root and plexus compressions in intervertebral disk disorders	28s	3216	GG	indel	-0.0001086	0.608757	0.00683743	0.746444	0.00413309
G55.1 Nerve root and plexus compressions in intervertebral disk disorders	28s	3328	-	indel	0.00120833	0.65045	0.00605468	0.476093	0.0091009
G55.1 Nerve root and plexus compressions in intervertebral disk disorders	28s	3328	C	SNV	0.00208952	0.607903	0.00684374	0.254598	0.0146009
G55.1 Nerve root and plexus compressions in intervertebral disk disorders	28s	3329	CC	indel	-0.0011624	0.621041	0.0065944	0.488832	-0.0088706
G55.1 Nerve root and plexus compressions in intervertebral disk disorders	28s	3335	-	indel	0.00021713	0.620862	0.00660684	0.993347	-0.0001067
G55.1 Nerve root and plexus compressions in intervertebral disk disorders	28s	3336	-	indel	0.00077251	0.632997	0.00637925	0.763163	0.00385573
G55.1 Nerve root and plexus compressions in intervertebral disk disorders	28s	3337	-	indel	0.0008657	0.632738	0.00638657	0.794693	0.00337752
G55.1 Nerve root and plexus compressions in intervertebral disk disorders	28s	3348	G	SNV	-0.0023221	0.636097	0.00631427	0.456938	-0.010217
G55.1 Nerve root and plexus compressions in intervertebral disk disorders	28s	3391	-	indel	-0.0006131	0.623261	0.00655431	0.886203	0.00182306
G55.1 Nerve root and plexus compressions in intervertebral disk disorders	28s	3392	-	indel	-0.0006131	0.623261	0.00655431	0.886203	0.00182306
G55.1 Nerve root and plexus compressions in intervertebral disk disorders	28s	3393	-	indel	-0.0006131	0.623261	0.00655431	0.886203	0.00182306
G55.1 Nerve root and plexus compressions in intervertebral disk disorders	28s	3473	-	indel	0.00097238	0.640743	0.00623249	0.575264	0.00716933
G55.1 Nerve root and plexus compressions in intervertebral disk disorders	28s	3490	A	SNV	0.00061305	0.623261	0.00655431	0.886203	-0.0018231
G55.1 Nerve root and plexus compressions in intervertebral disk disorders	28s	3492	-	indel	0.00090571	0.637167	0.00629737	0.599189	0.00676936
G55.1 Nerve root and plexus compressions in intervertebral disk disorders	28s	3493	-	indel	0.00090571	0.637167	0.00629737	0.599189	0.00676936
G55.1 Nerve root and plexus compressions in intervertebral disk disorders	28s	3494	-	indel	0.00090571	0.637167	0.00629737	0.599189	0.00676936
G55.1 Nerve root and plexus compressions in intervertebral disk disorders	28s	3495	-	indel	0.00077251	0.632997	0.00637925	0.763163	0.00385573
G55.1 Nerve root and plexus compressions in intervertebral disk disorders	28s	3496	-	indel	0.00077251	0.632997	0.00637925	0.763163	0.00385573
G55.1 Nerve root and plexus compressions in intervertebral disk disorders	28s	3497	-	indel	0.00077251	0.632997	0.00637925	0.763163	0.00385573
G55.1 Nerve root and plexus compressions in intervertebral disk disorders	28s	3512	A	SNV	-0.0005034	0.625185	0.0065203	0.865226	-0.002211
G55.1 Nerve root and plexus compressions in intervertebral disk disorders	28s	3513	GCAG	indel	0.00103256	0.621481	0.00658611	0.848139	0.00247064
G55.1 Nerve root and plexus compressions in intervertebral disk disorders	28s	3513	GCGGCAG	indel	-7.3e-05	0.616022	0.00668996	0.618032	-0.0063988
G55.1 Nerve root and plexus compressions in intervertebral disk disorders	28s	4766	-	indel	-0.0017463	0.620249	0.00660939	0.830664	-0.002736
G55.1 Nerve root and plexus compressions in intervertebral disk disorders	28s	4788	-	indel	-0.0018642	0.621318	0.00658934	0.581215	-0.0070692
G55.1 Nerve root and plexus compressions in intervertebral disk disorders	28s	4804	-	indel	-0.0029255	0.658542	0.00590384	0.313354	-0.0129893
G55.1 Nerve root and plexus compressions in intervertebral disk disorders	28s	4804	CC	indel	0.00148853	0.624615	0.00652808	0.750496	0.00404506
G55.1 Nerve root and plexus compressions in intervertebral disk disorders	28s	4804	CCC	indel	0.00029602	0.612188	0.00676587	0.71605	0.00462706
G55.1 Nerve root and plexus compressions in intervertebral disk disorders	28s	4816	G	SNV	0.00170906	0.593909	0.00711546	0.209914	0.0159217
G55.1 Nerve root and plexus compressions in intervertebral disk disorders	28s	4912	T	SNV	-0.0018101	0.616785	0.00667551	0.668582	-0.0054775
G55.1 Nerve root and plexus compressions in intervertebral disk disorders	28s	4934	CC	indel	0.0027023	0.648512	0.00609387	0.563578	0.00746355
G55.1 Nerve root and plexus compressions in intervertebral disk disorders	28s	4957	GG	indel	0.00019873	0.604392	0.00691423	0.493755	-0.0087953
G55.1 Nerve root and plexus compressions in intervertebral disk disorders	28s	4957	-	indel	0.00100922	0.623862	0.00654165	0.249367	0.0143613
H52.2 Astigmatism	28s	59	A	SNV	0.00282146	0.717722	-0.0048713	0.127412	0.0197172
H52.2 Astigmatism	28s	101	GG	indel	-0.0016344	0.789269	-0.0036078	0.398823	-0.0109743
H52.2 Astigmatism	28s	105	G	SNV	-0.0026774	0.801152	-0.0033956	0.123605	-0.0200313
H52.2 Astigmatism	28s	785	GT	indel	-0.0002466	0.748826	-0.0043131	0.61306	-0.0065053
H52.2 Astigmatism	28s	847	-	indel	-0.0008316	0.726417	-0.0047157	0.450278	-0.0097076
H52.2 Astigmatism	28s	847	GGCG	indel	-0.0029283	0.756608	-0.0041748	0.195076	-0.0169331
H52.2 Astigmatism	28s	848	-	indel	-0.0008316	0.726417	-0.0047157	0.450278	-0.0097076
H52.2 Astigmatism	28s	849	-	indel	-0.0008316	0.726417	-0.0047157	0.450278	-0.0097076
H52.2 Astigmatism	28s	850	-	indel	-0.0005573	0.738834	-0.0044911	0.495899	-0.0087676
H52.2 Astigmatism	28s	851	-	indel	-0.0005573	0.738834	-0.0044911	0.495899	-0.0087676
H52.2 Astigmatism	28s	852	-	indel	-0.0005573	0.738834	-0.0044911	0.495899	-0.0087676
H52.2 Astigmatism	28s	882	G	SNV	-0.000527	0.748222	-0.0043237	0.555192	-0.0075889
H52.2 Astigmatism	28s	2110	-	indel	-0.0014175	0.776113	-0.003832	0.145557	-0.0191086
H52.2 Astigmatism	28s	2176	GTG	indel	-0.0007762	0.799597	-0.0034228	0.137604	-0.0197006
H52.2 Astigmatism	28s	2187	TT	indel	-0.0003217	0.736049	-0.004541	0.400335	0.0110814
H52.2 Astigmatism	28s	2194	CC	indel	0.00075151	0.748728	-0.0043154	0.771946	0.00372111
H52.2 Astigmatism	28s	2964	CC	indel	0.00068544	0.744205	-0.0043951	0.742148	0.00418655
H52.2 Astigmatism	28s	3039	G	SNV	-0.00096	0.745078	-0.0043796	0.913798	-0.0013923
H52.2 Astigmatism	28s	3049	CTC	indel	0.00113342	0.762288	-0.0040757	0.341204	0.0128688
H52.2 Astigmatism	28s	3125	GAG	indel	0.00048104	0.760584	-0.0041077	0.604416	0.00717198
H52.2 Astigmatism	28s	3158	CC	indel	-0.0006652	0.747322	-0.0043436	0.935553	0.00104577
H52.2 Astigmatism	28s	3216	GG	indel	0.00072539	0.734365	-0.0045774	0.796784	-0.0033106
H52.2 Astigmatism	28s	3328	-	indel	0.0010487	0.734925	-0.0045687	0.823225	0.00288493
H52.2 Astigmatism	28s	3328	C	SNV	-0.0001015	0.737502	-0.0045155	0.548321	-0.0077825
H52.2 Astigmatism	28s	3329	CC	indel	-5.3e-05	0.745432	-0.0043732	0.432813	0.0101572
H52.2 Astigmatism	28s	3335	-	indel	-0.0001861	0.75988	-0.0041229	0.714322	-0.0047318
H52.2 Astigmatism	28s	3336	-	indel	0.00043338	0.749087	-0.0043151	0.92128	-0.0012775
H52.2 Astigmatism	28s	3337	-	indel	0.00071261	0.748101	-0.0043348	0.948959	-0.0008393
H52.2 Astigmatism	28s	3348	G	SNV	0.00045028	0.761704	-0.0040866	0.481315	0.0096716
H52.2 Astigmatism	28s	3391	-	indel	-0.0005063	0.742774	-0.0044218	0.921465	0.00126441
H52.2 Astigmatism	28s	3392	-	indel	-0.0005063	0.742774	-0.0044218	0.921465	0.00126441
H52.2 Astigmatism	28s	3393	-	indel	-0.0005063	0.742774	-0.0044218	0.921465	0.00126441
H52.2 Astigmatism	28s	3473	-	indel	0.00144568	0.717738	-0.0048758	0.484187	0.0090375
H52.2 Astigmatism	28s	3490	A	SNV	0.00050629	0.742774	-0.0044218	0.921465	-0.0012644
H52.2 Astigmatism	28s	3492	-	indel	0.00055861	0.750382	-0.0042894	0.865377	-0.002198
H52.2 Astigmatism	28s	3493	-	indel	0.00055861	0.750382	-0.0042894	0.865377	-0.002198
H52.2 Astigmatism	28s	3494	-	indel	0.00055861	0.750382	-0.0042894	0.865377	-0.002198
H52.2 Astigmatism	28s	3495	-	indel	0.00043338	0.749087	-0.0043151	0.92128	-0.0012775
H52.2 Astigmatism	28s	3496	-	indel	0.00043338	0.749087	-0.0043151	0.92128	-0.0012775
H52.2 Astigmatism	28s	3497	-	indel	0.00043338	0.749087	-0.0043151	0.92128	-0.0012775
H52.2 Astigmatism	28s	3512	A	SNV	0.00043524	0.75416	-0.0042211	0.736324	0.00441587
H52.2 Astigmatism	28s	3513	GCAG	indel	-0.0015904	0.747898	-0.0043295	0.531278	-0.0081383
H52.2 Astigmatism	28s	3513	GCGGCAG	indel	0.00129832	0.735951	-0.0045426	0.374357	0.011241
H52.2 Astigmatism	28s	4766	-	indel	-0.000447	0.745537	-0.0043716	0.649858	-0.0058554
H52.2 Astigmatism	28s	4788	-	indel	-0.0008023	0.743219	-0.004413	0.427792	-0.0102429
H52.2 Astigmatism	28s	4804	-	indel	0.00014498	0.732004	-0.0046198	0.749259	-0.0041475
H52.2 Astigmatism	28s	4804	CC	indel	-0.0001427	0.746038	-0.0043631	0.911473	-0.0014321
H52.2 Astigmatism	28s	4804	CCC	indel	0.00143637	0.756062	-0.0041865	0.627543	0.00621831
H52.2 Astigmatism	28s	4816	G	SNV	0.00041476	0.73848	-0.0044991	0.784783	-0.0035128
H52.2 Astigmatism	28s	4912	T	SNV	-0.0008934	0.751412	-0.0042675	0.446034	-0.0098354
H52.2 Astigmatism	28s	4934	CC	indel	0.00098762	0.681785	-0.0055352	0.176583	0.01765
H52.2 Astigmatism	28s	4957	GG	indel	-0.0009109	0.746812	-0.0043512	0.932027	-0.0011096
H52.2 Astigmatism	28s	4957	-	indel	-0.0010786	0.744435	-0.004391	0.993598	0.00010252
K29 Gastritis and duodenitis	28s	59	A	SNV	0.00048278	0.826079	0.00434307	0.923083	-0.0018386
K29 Gastritis and duodenitis	28s	101	GG	indel	0.00138818	0.879787	0.00299616	0.327227	0.0187368
K29 Gastritis and duodenitis	28s	105	G	SNV	0.00020741	0.850085	0.00373931	0.541005	0.0116274
K29 Gastritis and duodenitis	28s	785	GT	indel	4.83975e-05	0.827961	0.00429445	0.984846	0.00035952
K29 Gastritis and duodenitis	28s	847	-	indel	-0.0002195	0.821954	0.00444892	0.816911	0.00437998
K29 Gastritis and duodenitis	28s	847	GGCG	indel	0.00116651	0.839603	0.00400029	0.128238	0.0279497
K29 Gastritis and duodenitis	28s	848	-	indel	-0.0002195	0.821954	0.00444892	0.816911	0.00437998
K29 Gastritis and duodenitis	28s	849	-	indel	-0.0002195	0.821954	0.00444892	0.816911	0.00437998
K29 Gastritis and duodenitis	28s	850	-	indel	-0.0004183	0.828324	0.00428527	0.95189	-0.0011429
K29 Gastritis and duodenitis	28s	851	-	indel	-0.0004183	0.828324	0.00428527	0.95189	-0.0011429
K29 Gastritis and duodenitis	28s	852	-	indel	-0.0004183	0.828324	0.00428527	0.95189	-0.0011429
K29 Gastritis and duodenitis	28s	882	G	SNV	0.00020313	0.82897	0.00426872	0.838635	0.0038446
K29 Gastritis and duodenitis	28s	2110	-	indel	-0.0007005	0.827683	0.00430284	0.993647	-0.0001531
K29 Gastritis and duodenitis	28s	2176	GTG	indel	-0.0030007	0.776351	0.00561741	0.149527	-0.0281179
K29 Gastritis and duodenitis	28s	2187	TT	indel	0.00305348	0.845539	0.00385004	0.134644	0.0289269
K29 Gastritis and duodenitis	28s	2194	CC	indel	-0.0012204	0.835837	0.00409567	0.609027	-0.0096613
K29 Gastritis and duodenitis	28s	2964	CC	indel	0.00040393	0.828386	0.00428345	0.706059	0.00709783
K29 Gastritis and duodenitis	28s	3039	G	SNV	0.00031586	0.829789	0.00424816	0.724669	0.00665163
K29 Gastritis and duodenitis	28s	3049	CTC	indel	-0.0004671	0.844812	0.0038687	0.324522	-0.0196725
K29 Gastritis and duodenitis	28s	3125	GAG	indel	0.000363	0.829981	0.00424595	0.942917	-0.0014488
K29 Gastritis and duodenitis	28s	3158	CC	indel	0.00010923	0.835962	0.00409498	0.799673	-0.0048153
K29 Gastritis and duodenitis	28s	3216	GG	indel	-0.0032466	0.925678	0.00184685	0.0297438	-0.0426842
K29 Gastritis and duodenitis	28s	3328	-	indel	0.00060452	0.84709	0.00381669	0.665321	0.00819275
K29 Gastritis and duodenitis	28s	3328	C	SNV	-0.0002131	0.821449	0.00445977	0.630524	0.00914758
K29 Gastritis and duodenitis	28s	3329	CC	indel	0.00042245	0.827767	0.00429908	0.723841	0.00671183
K29 Gastritis and duodenitis	28s	3335	-	indel	-0.0006716	0.830517	0.00423508	0.950388	0.00118056
K29 Gastritis and duodenitis	28s	3336	-	indel	-0.0009931	0.82012	0.00449965	0.850363	-0.0035867
K29 Gastritis and duodenitis	28s	3337	-	indel	0.00043813	0.857176	0.00356323	0.5445	0.0116299
K29 Gastritis and duodenitis	28s	3348	G	SNV	4.25207e-05	0.831777	0.00419929	0.861881	-0.0034999
K29 Gastritis and duodenitis	28s	3391	-	indel	0.00143793	0.849241	0.00375698	0.253482	0.021696
K29 Gastritis and duodenitis	28s	3392	-	indel	0.00143793	0.849241	0.00375698	0.253482	0.021696
K29 Gastritis and duodenitis	28s	3393	-	indel	0.00143793	0.849241	0.00375698	0.253482	0.021696
K29 Gastritis and duodenitis	28s	3473	-	indel	0.00018996	0.844949	0.00386914	0.6531	0.00852873
K29 Gastritis and duodenitis	28s	3490	A	SNV	-0.0014379	0.849241	0.00375698	0.253482	-0.021696
K29 Gastritis and duodenitis	28s	3492	-	indel	-0.0016318	0.810009	0.0047548	0.587762	-0.0103445
K29 Gastritis and duodenitis	28s	3493	-	indel	-0.0016318	0.810009	0.0047548	0.587762	-0.0103445
K29 Gastritis and duodenitis	28s	3494	-	indel	-0.0016318	0.810009	0.0047548	0.587762	-0.0103445
K29 Gastritis and duodenitis	28s	3495	-	indel	-0.0009931	0.82012	0.00449965	0.850363	-0.0035867
K29 Gastritis and duodenitis	28s	3496	-	indel	-0.0009931	0.82012	0.00449965	0.850363	-0.0035867
K29 Gastritis and duodenitis	28s	3497	-	indel	-0.0009931	0.82012	0.00449965	0.850363	-0.0035867
K29 Gastritis and duodenitis	28s	3512	A	SNV	-0.000499	0.863187	0.00340729	0.206931	-0.0244196
K29 Gastritis and duodenitis	28s	3513	GCAG	indel	0.00086228	0.836261	0.00408392	0.0912378	0.0323061
K29 Gastritis and duodenitis	28s	3513	GCGGCAG	indel	-0.0006912	0.823933	0.00439679	0.691079	-0.0075448
K29 Gastritis and duodenitis	28s	4766	-	indel	0.00132283	0.829449	0.0042562	0.468066	0.013672
K29 Gastritis and duodenitis	28s	4788	-	indel	0.0001682	0.827998	0.00429332	0.885889	-0.0027201
K29 Gastritis and duodenitis	28s	4804	-	indel	0.00094968	0.817003	0.00457837	0.786307	0.0051622
K29 Gastritis and duodenitis	28s	4804	CC	indel	0.00035676	0.83161	0.00420257	0.78859	0.00505729
K29 Gastritis and duodenitis	28s	4804	CCC	indel	0.00085816	0.79921	0.0050288	0.266978	0.0207826
K29 Gastritis and duodenitis	28s	4816	G	SNV	5.10586e-05	0.827529	0.00430712	0.98858	0.00027056
K29 Gastritis and duodenitis	28s	4912	T	SNV	0.00099969	0.83356	0.00415254	0.558533	0.0110259
K29 Gastritis and duodenitis	28s	4934	CC	indel	-0.0029693	0.730906	0.00680677	0.048501	-0.0385104
K29 Gastritis and duodenitis	28s	4957	GG	indel	0.00051226	0.836681	0.00407596	0.744972	0.00614575
K29 Gastritis and duodenitis	28s	4957	-	indel	0.00091414	0.828636	0.00427721	0.817852	0.00430563
I73.0 Raynaud's syndrome	28s	59	A	SNV	-0.0001148	0.623221	-0.0098678	0.86764	0.00319474
I73.0 Raynaud's syndrome	28s	101	GG	indel	-0.000407	0.656429	-0.0089497	0.531201	-0.0120525
I73.0 Raynaud's syndrome	28s	105	G	SNV	0.00059363	0.616924	-0.0100542	0.760703	0.00583815
I73.0 Raynaud's syndrome	28s	785	GT	indel	-0.0005093	0.627631	-0.0097399	0.820978	-0.004309
I73.0 Raynaud's syndrome	28s	847	-	indel	0.00020876	0.624827	-0.0098243	0.950856	-0.0011722
I73.0 Raynaud's syndrome	28s	847	GGCG	indel	-0.0006882	0.62877	-0.0097078	0.77133	-0.0055583
I73.0 Raynaud's syndrome	28s	848	-	indel	0.00020876	0.624827	-0.0098243	0.950856	-0.0011722
I73.0 Raynaud's syndrome	28s	849	-	indel	0.00020876	0.624827	-0.0098243	0.950856	-0.0011722
I73.0 Raynaud's syndrome	28s	850	-	indel	0.00053323	0.627635	-0.00974	0.855374	0.0034607
I73.0 Raynaud's syndrome	28s	851	-	indel	0.00053323	0.627635	-0.00974	0.855374	0.0034607
I73.0 Raynaud's syndrome	28s	852	-	indel	0.00053323	0.627635	-0.00974	0.855374	0.0034607
I73.0 Raynaud's syndrome	28s	882	G	SNV	-0.0002962	0.626618	-0.0097684	0.909107	-0.0021701
I73.0 Raynaud's syndrome	28s	2110	-	indel	0.0009605	0.618893	-0.0099916	0.703389	0.00735398
I73.0 Raynaud's syndrome	28s	2176	GTG	indel	0.00308993	0.581616	-0.0110799	0.168834	0.0268971
I73.0 Raynaud's syndrome	28s	2187	TT	indel	-0.003675	0.644409	-0.009268	0.0628789	-0.036208
I73.0 Raynaud's syndrome	28s	2194	CC	indel	-0.0008027	0.61794	-0.0100168	0.54429	-0.0115563
I73.0 Raynaud's syndrome	28s	2964	CC	indel	-0.0014306	0.626399	-0.0097741	0.533351	-0.0118832
I73.0 Raynaud's syndrome	28s	3039	G	SNV	-0.0014174	0.629363	-0.0096896	0.493582	-0.0130677
I73.0 Raynaud's syndrome	28s	3049	CTC	indel	-0.0024224	0.602026	-0.0104732	0.132629	-0.0305141
I73.0 Raynaud's syndrome	28s	3125	GAG	indel	-0.0034006	0.564685	-0.0115747	0.0227913	-0.0478369
I73.0 Raynaud's syndrome	28s	3158	CC	indel	-0.0014782	0.601997	-0.0104819	0.421893	-0.0153103
I73.0 Raynaud's syndrome	28s	3216	GG	indel	0.00218334	0.696419	-0.0078426	0.0611452	0.0347004
I73.0 Raynaud's syndrome	28s	3328	-	indel	0.00150604	0.595895	-0.0106676	0.45653	0.0141882
I73.0 Raynaud's syndrome	28s	3328	C	SNV	0.00156338	0.636991	-0.0094746	0.310175	0.0194006
I73.0 Raynaud's syndrome	28s	3329	CC	indel	-0.0021527	0.624859	-0.0098181	0.437897	-0.0148537
I73.0 Raynaud's syndrome	28s	3335	-	indel	0.00104939	0.605953	-0.0103735	0.587412	0.0103435
I73.0 Raynaud's syndrome	28s	3336	-	indel	0.00124407	0.603063	-0.0104582	0.551451	0.0113599
I73.0 Raynaud's syndrome	28s	3337	-	indel	0.00028134	0.625888	-0.0098083	0.984481	0.00037712
I73.0 Raynaud's syndrome	28s	3348	G	SNV	-0.0028633	0.586124	-0.0109388	0.0571671	-0.0395527
I73.0 Raynaud's syndrome	28s	3391	-	indel	-0.0003487	0.626583	-0.009772	0.980822	-0.0004576
I73.0 Raynaud's syndrome	28s	3392	-	indel	-0.0003487	0.626583	-0.009772	0.980822	-0.0004576
I73.0 Raynaud's syndrome	28s	3393	-	indel	-0.0003487	0.626583	-0.009772	0.980822	-0.0004576
I73.0 Raynaud's syndrome	28s	3473	-	indel	0.00175449	0.592569	-0.0107594	0.339617	0.0182027
I73.0 Raynaud's syndrome	28s	3490	A	SNV	0.00034866	0.626583	-0.009772	0.980822	0.00045757
I73.0 Raynaud's syndrome	28s	3492	-	indel	0.00391544	0.568667	-0.0114562	0.0539445	0.0370007
I73.0 Raynaud's syndrome	28s	3493	-	indel	0.00391544	0.568667	-0.0114562	0.0539445	0.0370007
I73.0 Raynaud's syndrome	28s	3494	-	indel	0.00391544	0.568667	-0.0114562	0.0539445	0.0370007
I73.0 Raynaud's syndrome	28s	3495	-	indel	0.00124407	0.603063	-0.0104582	0.551451	0.0113599
I73.0 Raynaud's syndrome	28s	3496	-	indel	0.00124407	0.603063	-0.0104582	0.551451	0.0113599
I73.0 Raynaud's syndrome	28s	3497	-	indel	0.00124407	0.603063	-0.0104582	0.551451	0.0113599
I73.0 Raynaud's syndrome	28s	3512	A	SNV	-0.001569	0.60497	-0.0103933	0.405241	-0.0162354
I73.0 Raynaud's syndrome	28s	3513	GCAG	indel	0.00100583	0.623774	-0.0098491	0.604141	0.00999463
I73.0 Raynaud's syndrome	28s	3513	GCGGCAG	indel	0.00168192	0.623228	-0.0098649	0.747095	0.0060863
I73.0 Raynaud's syndrome	28s	4766	-	indel	0.00160636	0.624015	-0.0098409	0.390467	0.0162441
I73.0 Raynaud's syndrome	28s	4788	-	indel	0.00074855	0.626418	-0.0097731	0.601308	0.00990951
I73.0 Raynaud's syndrome	28s	4804	-	indel	0.00212203	0.671857	-0.008513	0.217334	0.0235498
I73.0 Raynaud's syndrome	28s	4804	CC	indel	-0.0035615	0.648737	-0.0091442	0.0501948	-0.0378698
I73.0 Raynaud's syndrome	28s	4804	CCC	indel	6.743e-05	0.623113	-0.0098731	0.893839	-0.0025438
I73.0 Raynaud's syndrome	28s	4816	G	SNV	-0.001835	0.581449	-0.011073	0.0407445	-0.0393641
I73.0 Raynaud's syndrome	28s	4912	T	SNV	0.0017155	0.616255	-0.0100626	0.280857	0.0203624
I73.0 Raynaud's syndrome	28s	4934	CC	indel	-7.62e-05	0.632866	-0.0096116	0.895476	-0.0025547
I73.0 Raynaud's syndrome	28s	4957	GG	indel	-0.00033	0.624056	-0.0098467	0.926961	0.00176235
I73.0 Raynaud's syndrome	28s	4957	-	indel	-0.0037978	0.631764	-0.0096201	0.00629829	-0.0552493
E05.9 Thyrotoxicosis, unspecified	28s	59	A	SNV	0.00122203	0.67771	0.00822801	0.805483	0.00470025
E05.9 Thyrotoxicosis, unspecified	28s	101	GG	indel	-0.0019657	0.636737	0.00936572	0.445207	-0.014633
E05.9 Thyrotoxicosis, unspecified	28s	105	G	SNV	-0.0018442	0.650306	0.00898021	0.482132	-0.0134532
E05.9 Thyrotoxicosis, unspecified	28s	785	GT	indel	-0.0004914	0.674322	0.00831739	0.857084	0.00342183
E05.9 Thyrotoxicosis, unspecified	28s	847	-	indel	-0.0009575	0.676487	0.00826321	0.899661	-0.0023976
E05.9 Thyrotoxicosis, unspecified	28s	847	GGCG	indel	-0.0027022	0.657016	0.00878811	0.118858	-0.030398
E05.9 Thyrotoxicosis, unspecified	28s	848	-	indel	-0.0009575	0.676487	0.00826321	0.899661	-0.0023976
E05.9 Thyrotoxicosis, unspecified	28s	849	-	indel	-0.0009575	0.676487	0.00826321	0.899661	-0.0023976
E05.9 Thyrotoxicosis, unspecified	28s	850	-	indel	-0.0018921	0.677596	0.00822922	0.644744	-0.008801
E05.9 Thyrotoxicosis, unspecified	28s	851	-	indel	-0.0018921	0.677596	0.00822922	0.644744	-0.008801
E05.9 Thyrotoxicosis, unspecified	28s	852	-	indel	-0.0018921	0.677596	0.00822922	0.644744	-0.008801
E05.9 Thyrotoxicosis, unspecified	28s	882	G	SNV	-0.000842	0.673292	0.0083451	0.982442	0.00041868
E05.9 Thyrotoxicosis, unspecified	28s	2110	-	indel	-0.0005419	0.682396	0.00810196	0.640192	0.0090201
E05.9 Thyrotoxicosis, unspecified	28s	2176	GTG	indel	0.000519	0.70765	0.00743185	0.307186	0.0199218
E05.9 Thyrotoxicosis, unspecified	28s	2187	TT	indel	0.00021422	0.666473	0.00853136	0.575125	-0.0108777
E05.9 Thyrotoxicosis, unspecified	28s	2194	CC	indel	0.000839	0.665202	0.00856613	0.561074	0.0109468
E05.9 Thyrotoxicosis, unspecified	28s	2964	CC	indel	-0.0006676	0.672643	0.00836245	0.483986	-0.0133853
E05.9 Thyrotoxicosis, unspecified	28s	3039	G	SNV	-0.0014898	0.665184	0.00856371	0.173116	-0.0259252
E05.9 Thyrotoxicosis, unspecified	28s	3049	CTC	indel	-0.0007647	0.681303	0.00813047	0.646874	-0.0091797
E05.9 Thyrotoxicosis, unspecified	28s	3125	GAG	indel	-0.0004171	0.662601	0.00864205	0.703728	0.00772631
E05.9 Thyrotoxicosis, unspecified	28s	3158	CC	indel	0.00103414	0.673673	0.0083421	0.994852	-0.0001229
E05.9 Thyrotoxicosis, unspecified	28s	3216	GG	indel	-0.0025694	0.730775	0.00682266	0.176378	-0.026402
E05.9 Thyrotoxicosis, unspecified	28s	3328	-	indel	-0.0011743	0.667628	0.00851287	0.885238	-0.002748
E05.9 Thyrotoxicosis, unspecified	28s	3328	C	SNV	0.00026522	0.663328	0.00861554	0.386447	0.0165082
E05.9 Thyrotoxicosis, unspecified	28s	3329	CC	indel	0.00293779	0.67271	0.00836074	0.30598	0.0195001
E05.9 Thyrotoxicosis, unspecified	28s	3335	-	indel	-0.0016098	0.658033	0.00877291	0.689747	-0.0076164
E05.9 Thyrotoxicosis, unspecified	28s	3336	-	indel	-0.0015725	0.657033	0.00880118	0.681321	-0.007842
E05.9 Thyrotoxicosis, unspecified	28s	3337	-	indel	-0.0022996	0.618549	0.00987286	0.225788	-0.0234558
E05.9 Thyrotoxicosis, unspecified	28s	3348	G	SNV	0.00014731	0.658873	0.00874129	0.519041	0.0129761
E05.9 Thyrotoxicosis, unspecified	28s	3391	-	indel	0.0032313	0.709148	0.00738363	0.0443297	0.0386413
E05.9 Thyrotoxicosis, unspecified	28s	3392	-	indel	0.0032313	0.709148	0.00738363	0.0443297	0.0386413
E05.9 Thyrotoxicosis, unspecified	28s	3393	-	indel	0.0032313	0.709148	0.00738363	0.0443297	0.0386413
E05.9 Thyrotoxicosis, unspecified	28s	3473	-	indel	-0.0004988	0.68615	0.00800804	0.733253	0.00648951
E05.9 Thyrotoxicosis, unspecified	28s	3490	A	SNV	-0.0032313	0.709148	0.00738363	0.0443297	-0.0386413
E05.9 Thyrotoxicosis, unspecified	28s	3492	-	indel	-0.0002203	0.679362	0.00818855	0.854292	0.00351282
E05.9 Thyrotoxicosis, unspecified	28s	3493	-	indel	-0.0002203	0.679362	0.00818855	0.854292	0.00351282
E05.9 Thyrotoxicosis, unspecified	28s	3494	-	indel	-0.0002203	0.679362	0.00818855	0.854292	0.00351282
E05.9 Thyrotoxicosis, unspecified	28s	3495	-	indel	-0.0015725	0.657033	0.00880118	0.681321	-0.007842
E05.9 Thyrotoxicosis, unspecified	28s	3496	-	indel	-0.0015725	0.657033	0.00880118	0.681321	-0.007842
E05.9 Thyrotoxicosis, unspecified	28s	3497	-	indel	-0.0015725	0.657033	0.00880118	0.681321	-0.007842
E05.9 Thyrotoxicosis, unspecified	28s	3512	A	SNV	-0.0023755	0.718969	0.00712734	0.0993233	-0.0320942
E05.9 Thyrotoxicosis, unspecified	28s	3513	GCAG	indel	0.00260186	0.681645	0.00811957	0.104063	0.0312219
E05.9 Thyrotoxicosis, unspecified	28s	3513	GCGGCAG	indel	0.00364474	0.686992	0.00797499	0.129853	0.0277996
E05.9 Thyrotoxicosis, unspecified	28s	4766	-	indel	0.0019331	0.676043	0.00826834	0.0942366	0.0313932
E05.9 Thyrotoxicosis, unspecified	28s	4788	-	indel	0.00109523	0.671503	0.00839219	0.291031	0.0198946
E05.9 Thyrotoxicosis, unspecified	28s	4804	-	indel	0.00051908	0.643263	0.00917641	0.424276	0.0152167
E05.9 Thyrotoxicosis, unspecified	28s	4804	CC	indel	0.00018981	0.668281	0.0084817	0.700526	-0.0072998
E05.9 Thyrotoxicosis, unspecified	28s	4804	CCC	indel	-0.0041073	0.721143	0.00706901	0.0571958	-0.0366647
E05.9 Thyrotoxicosis, unspecified	28s	4816	G	SNV	-0.0023157	0.702744	0.00755595	0.194184	-0.0248181
E05.9 Thyrotoxicosis, unspecified	28s	4912	T	SNV	0.00198442	0.687978	0.00794761	0.0968696	0.0311526
E05.9 Thyrotoxicosis, unspecified	28s	4934	CC	indel	0.0024363	0.701153	0.00761286	0.570172	0.0108741
E05.9 Thyrotoxicosis, unspecified	28s	4957	GG	indel	0.00118168	0.68257	0.00809941	0.716722	0.00686983
E05.9 Thyrotoxicosis, unspecified	28s	4957	-	indel	-0.0005462	0.673598	0.00833686	0.905294	0.00224264
M43.16 Spondylolisthesis (Lumbar region)	28s	59	A	SNV	0.0007438	0.856974	0.00434169	0.484583	0.0161614
M43.16 Spondylolisthesis (Lumbar region)	28s	101	GG	indel	-0.0009978	0.791424	0.00637988	0.318788	-0.023176
M43.16 Spondylolisthesis (Lumbar region)	28s	105	G	SNV	-0.0005076	0.810453	0.00577997	0.360601	-0.0212638
M43.16 Spondylolisthesis (Lumbar region)	28s	785	GT	indel	0.00119322	0.84708	0.00464407	0.56656	0.0130683
M43.16 Spondylolisthesis (Lumbar region)	28s	847	-	indel	-0.0001662	0.853349	0.00445377	0.692919	-0.0090899
M43.16 Spondylolisthesis (Lumbar region)	28s	847	GGCG	indel	0.00045585	0.849724	0.00456308	0.492142	0.0155415
M43.16 Spondylolisthesis (Lumbar region)	28s	848	-	indel	-0.0001662	0.853349	0.00445377	0.692919	-0.0090899
M43.16 Spondylolisthesis (Lumbar region)	28s	849	-	indel	-0.0001662	0.853349	0.00445377	0.692919	-0.0090899
M43.16 Spondylolisthesis (Lumbar region)	28s	850	-	indel	6.68064e-05	0.843385	0.00475778	0.96514	-0.001005
M43.16 Spondylolisthesis (Lumbar region)	28s	851	-	indel	6.68064e-05	0.843385	0.00475778	0.96514	-0.001005
M43.16 Spondylolisthesis (Lumbar region)	28s	852	-	indel	6.68064e-05	0.843385	0.00475778	0.96514	-0.001005
M43.16 Spondylolisthesis (Lumbar region)	28s	882	G	SNV	0.00088711	0.845125	0.00470401	0.651943	0.0102995
M43.16 Spondylolisthesis (Lumbar region)	28s	2110	-	indel	0.00157285	0.853935	0.0044351	0.617423	0.0116402
M43.16 Spondylolisthesis (Lumbar region)	28s	2176	GTG	indel	0.00038537	0.832974	0.00508343	0.783579	-0.0065021
M43.16 Spondylolisthesis (Lumbar region)	28s	2187	TT	indel	-0.0009557	0.837122	0.00495083	0.594813	-0.0125019
M43.16 Spondylolisthesis (Lumbar region)	28s	2194	CC	indel	-0.0014366	0.853556	0.00444576	0.482837	-0.0161306
M43.16 Spondylolisthesis (Lumbar region)	28s	2964	CC	indel	-0.0039528	0.839808	0.00486695	0.034476	-0.0499983
M43.16 Spondylolisthesis (Lumbar region)	28s	3039	G	SNV	-0.0010806	0.841311	0.00482101	0.724743	-0.0081077
M43.16 Spondylolisthesis (Lumbar region)	28s	3049	CTC	indel	-0.0022891	0.860112	0.00424482	0.377947	-0.0215626
M43.16 Spondylolisthesis (Lumbar region)	28s	3125	GAG	indel	-0.0038511	0.90132	0.00298887	0.0683921	-0.0462796
M43.16 Spondylolisthesis (Lumbar region)	28s	3158	CC	indel	-0.0018706	0.883634	0.00352834	0.252152	-0.0262579
M43.16 Spondylolisthesis (Lumbar region)	28s	3216	GG	indel	-0.0001466	0.869485	0.00396313	0.546297	-0.014039
M43.16 Spondylolisthesis (Lumbar region)	28s	3328	-	indel	0.00125095	0.879622	0.00365402	0.442633	0.0176279
M43.16 Spondylolisthesis (Lumbar region)	28s	3328	C	SNV	0.003115	0.823821	0.00535936	0.0785994	0.0405005
M43.16 Spondylolisthesis (Lumbar region)	28s	3329	CC	indel	-0.0018531	0.844099	0.00473552	0.549669	-0.0138001
M43.16 Spondylolisthesis (Lumbar region)	28s	3335	-	indel	0.0019277	0.890968	0.00330653	0.278611	0.0248177
M43.16 Spondylolisthesis (Lumbar region)	28s	3336	-	indel	0.00196898	0.889752	0.00334408	0.309232	0.0233148
M43.16 Spondylolisthesis (Lumbar region)	28s	3337	-	indel	0.00161546	0.868683	0.00399005	0.620171	0.0115771
M43.16 Spondylolisthesis (Lumbar region)	28s	3348	G	SNV	-0.0037559	0.885433	0.00347184	0.0865343	-0.0431966
M43.16 Spondylolisthesis (Lumbar region)	28s	3391	-	indel	-0.0008868	0.838101	0.00492182	0.804868	-0.0056572
M43.16 Spondylolisthesis (Lumbar region)	28s	3392	-	indel	-0.0008868	0.838101	0.00492182	0.804868	-0.0056572
M43.16 Spondylolisthesis (Lumbar region)	28s	3393	-	indel	-0.0008868	0.838101	0.00492182	0.804868	-0.0056572
M43.16 Spondylolisthesis (Lumbar region)	28s	3473	-	indel	0.00222288	0.895372	0.00317167	0.207014	0.028934
M43.16 Spondylolisthesis (Lumbar region)	28s	3490	A	SNV	0.00088678	0.838101	0.00492182	0.804868	0.00565717
M43.16 Spondylolisthesis (Lumbar region)	28s	3492	-	indel	0.00360364	0.916772	0.00251905	0.0367528	0.0483809
M43.16 Spondylolisthesis (Lumbar region)	28s	3493	-	indel	0.00360364	0.916772	0.00251905	0.0367528	0.0483809
M43.16 Spondylolisthesis (Lumbar region)	28s	3494	-	indel	0.00360364	0.916772	0.00251905	0.0367528	0.0483809
M43.16 Spondylolisthesis (Lumbar region)	28s	3495	-	indel	0.00196898	0.889752	0.00334408	0.309232	0.0233148
M43.16 Spondylolisthesis (Lumbar region)	28s	3496	-	indel	0.00196898	0.889752	0.00334408	0.309232	0.0233148
M43.16 Spondylolisthesis (Lumbar region)	28s	3497	-	indel	0.00196898	0.889752	0.00334408	0.309232	0.0233148
M43.16 Spondylolisthesis (Lumbar region)	28s	3512	A	SNV	-0.0028583	0.884625	0.00349692	0.164886	-0.0328131
M43.16 Spondylolisthesis (Lumbar region)	28s	3513	GCAG	indel	0.00222795	0.848482	0.00460078	0.286613	0.0248253
M43.16 Spondylolisthesis (Lumbar region)	28s	3513	GCGGCAG	indel	0.00087187	0.841784	0.00480716	0.912178	-0.0025417
M43.16 Spondylolisthesis (Lumbar region)	28s	4766	-	indel	0.00207977	0.846423	0.00466275	0.138781	0.0336777
M43.16 Spondylolisthesis (Lumbar region)	28s	4788	-	indel	0.00143425	0.841808	0.00480513	0.338207	0.0218853
M43.16 Spondylolisthesis (Lumbar region)	28s	4804	-	indel	0.0010078	0.806264	0.00591154	0.367642	0.0207874
M43.16 Spondylolisthesis (Lumbar region)	28s	4804	CC	indel	-0.0015214	0.834774	0.00502272	0.527145	-0.0145929
M43.16 Spondylolisthesis (Lumbar region)	28s	4804	CCC	indel	-0.0006845	0.85946	0.00426606	0.524372	-0.0147067
M43.16 Spondylolisthesis (Lumbar region)	28s	4816	G	SNV	-0.0013163	0.864793	0.0041021	0.382861	-0.0201568
M43.16 Spondylolisthesis (Lumbar region)	28s	4912	T	SNV	0.00182209	0.856615	0.00435057	0.18595	0.0301304
M43.16 Spondylolisthesis (Lumbar region)	28s	4934	CC	indel	0.00102382	0.879308	0.00366528	0.487289	0.0161375
M43.16 Spondylolisthesis (Lumbar region)	28s	4957	GG	indel	-0.0011662	0.838231	0.00491886	0.858131	-0.0041452
M43.16 Spondylolisthesis (Lumbar region)	28s	4957	-	indel	-0.0003169	0.843885	0.00474222	0.788638	0.00607257
M18.9 Arthrosis of first carpometacarpal joint, unspecified	28s	59	A	SNV	-0.0034099	0.0912382	0.040499	0.0862427	-0.0396371
M18.9 Arthrosis of first carpometacarpal joint, unspecified	28s	101	GG	indel	0.00292457	0.120099	0.0373744	0.192926	0.0303948
M18.9 Arthrosis of first carpometacarpal joint, unspecified	28s	105	G	SNV	0.00285549	0.111063	0.038257	0.257136	0.0262295
M18.9 Arthrosis of first carpometacarpal joint, unspecified	28s	785	GT	indel	0.00213875	0.100829	0.0393484	0.612278	0.0114909
M18.9 Arthrosis of first carpometacarpal joint, unspecified	28s	847	-	indel	0.0025965	0.0925473	0.0403529	0.274146	0.024934
M18.9 Arthrosis of first carpometacarpal joint, unspecified	28s	847	GGCG	indel	-0.0011972	0.0976785	0.039715	0.468526	-0.0169552
M18.9 Arthrosis of first carpometacarpal joint, unspecified	28s	848	-	indel	0.0025965	0.0925473	0.0403529	0.274146	0.024934
M18.9 Arthrosis of first carpometacarpal joint, unspecified	28s	849	-	indel	0.0025965	0.0925473	0.0403529	0.274146	0.024934
M18.9 Arthrosis of first carpometacarpal joint, unspecified	28s	850	-	indel	0.00248163	0.0976372	0.0397206	0.391732	0.0194642
M18.9 Arthrosis of first carpometacarpal joint, unspecified	28s	851	-	indel	0.00248163	0.0976372	0.0397206	0.391732	0.0194642
M18.9 Arthrosis of first carpometacarpal joint, unspecified	28s	852	-	indel	0.00248163	0.0976372	0.0397206	0.391732	0.0194642
M18.9 Arthrosis of first carpometacarpal joint, unspecified	28s	882	G	SNV	0.00225631	0.100666	0.039366	0.549194	0.0135648
M18.9 Arthrosis of first carpometacarpal joint, unspecified	28s	2176	GTG	indel	-0.0005336	0.082443	0.0416614	0.0470988	-0.0470186
M18.9 Arthrosis of first carpometacarpal joint, unspecified	28s	2964	CC	indel	-0.0038518	0.0987823	0.039579	0.0106409	-0.06058
M18.9 Arthrosis of first carpometacarpal joint, unspecified	28s	3039	G	SNV	0.00025132	0.100336	0.0394082	0.522686	0.014721
M18.9 Arthrosis of first carpometacarpal joint, unspecified	28s	3049	CTC	indel	-0.0026208	0.105362	0.0388425	0.292228	-0.0258511
M18.9 Arthrosis of first carpometacarpal joint, unspecified	28s	3125	GAG	indel	-0.0032545	0.112843	0.0380587	0.152923	-0.0362405
M18.9 Arthrosis of first carpometacarpal joint, unspecified	28s	3158	CC	indel	-0.0014209	0.103109	0.039128	0.760492	-0.0070175
M18.9 Arthrosis of first carpometacarpal joint, unspecified	28s	3216	GG	indel	-0.0009576	0.109915	0.0383959	0.418213	-0.0188152
M18.9 Arthrosis of first carpometacarpal joint, unspecified	28s	3328	-	indel	0.00058257	0.0958362	0.0400094	0.717854	-0.0083477
M18.9 Arthrosis of first carpometacarpal joint, unspecified	28s	3328	C	SNV	0.00236626	0.0969744	0.039791	0.30154	0.0238415
M18.9 Arthrosis of first carpometacarpal joint, unspecified	28s	3329	CC	indel	-0.0024437	0.100316	0.0394061	0.470551	-0.0166708
M18.9 Arthrosis of first carpometacarpal joint, unspecified	28s	3335	-	indel	0.00153938	0.106363	0.0387873	0.623316	0.011283
M18.9 Arthrosis of first carpometacarpal joint, unspecified	28s	3336	-	indel	0.00161287	0.108307	0.0385797	0.537443	0.0141613
M18.9 Arthrosis of first carpometacarpal joint, unspecified	28s	3337	-	indel	0.00162226	0.11182	0.038217	0.42969	0.0184326
M18.9 Arthrosis of first carpometacarpal joint, unspecified	28s	3348	G	SNV	-0.0036233	0.112199	0.0381142	0.0737281	-0.0452599
M18.9 Arthrosis of first carpometacarpal joint, unspecified	28s	3391	-	indel	7.84592e-05	0.0971798	0.0397887	0.611474	-0.0116454
M18.9 Arthrosis of first carpometacarpal joint, unspecified	28s	3392	-	indel	7.84592e-05	0.0971798	0.0397887	0.611474	-0.0116454
M18.9 Arthrosis of first carpometacarpal joint, unspecified	28s	3393	-	indel	7.84592e-05	0.0971798	0.0397887	0.611474	-0.0116454
M18.9 Arthrosis of first carpometacarpal joint, unspecified	28s	3473	-	indel	0.00132247	0.102318	0.0392326	0.855044	0.00421223
M18.9 Arthrosis of first carpometacarpal joint, unspecified	28s	3490	A	SNV	-7.85e-05	0.0971798	0.0397887	0.611474	0.0116454
M18.9 Arthrosis of first carpometacarpal joint, unspecified	28s	3492	-	indel	0.00240984	0.110447	0.0383194	0.312444	0.0234505
M18.9 Arthrosis of first carpometacarpal joint, unspecified	28s	3493	-	indel	0.00240984	0.110447	0.0383194	0.312444	0.0234505
M18.9 Arthrosis of first carpometacarpal joint, unspecified	28s	3494	-	indel	0.00240984	0.110447	0.0383194	0.312444	0.0234505
M18.9 Arthrosis of first carpometacarpal joint, unspecified	28s	3495	-	indel	0.00161287	0.108307	0.0385797	0.537443	0.0141613
M18.9 Arthrosis of first carpometacarpal joint, unspecified	28s	3496	-	indel	0.00161287	0.108307	0.0385797	0.537443	0.0141613
M18.9 Arthrosis of first carpometacarpal joint, unspecified	28s	3497	-	indel	0.00161287	0.108307	0.0385797	0.537443	0.0141613
M18.9 Arthrosis of first carpometacarpal joint, unspecified	28s	3512	A	SNV	-0.0034637	0.113124	0.0380207	0.110246	-0.0378544
M18.9 Arthrosis of first carpometacarpal joint, unspecified	28s	3513	GCAG	indel	0.00311352	0.101422	0.0392803	0.0836264	0.0405098
M18.9 Arthrosis of first carpometacarpal joint, unspecified	28s	3513	GCGGCAG	indel	0.00062029	0.0976408	0.0397162	0.47619	-0.0166641
M18.9 Arthrosis of first carpometacarpal joint, unspecified	28s	4766	-	indel	0.00185918	0.100524	0.0393769	0.47245	0.016448
M18.9 Arthrosis of first carpometacarpal joint, unspecified	28s	4788	-	indel	0.00247618	0.0996227	0.0394794	0.353082	0.02122
M18.9 Arthrosis of first carpometacarpal joint, unspecified	28s	4804	-	indel	0.00232226	0.0920311	0.0404353	0.420159	0.0186374
M18.9 Arthrosis of first carpometacarpal joint, unspecified	28s	4804	CC	indel	-0.0003928	0.100661	0.0393721	0.788635	0.0061814
M18.9 Arthrosis of first carpometacarpal joint, unspecified	28s	4804	CCC	indel	-0.0018812	0.113539	0.0379686	0.0550485	-0.044891
M18.9 Arthrosis of first carpometacarpal joint, unspecified	28s	4816	G	SNV	0.00070753	0.0995938	0.0395091	0.957563	0.00122121
M18.9 Arthrosis of first carpometacarpal joint, unspecified	28s	4912	T	SNV	0.00171739	0.102012	0.0392096	0.419691	0.018429
M18.9 Arthrosis of first carpometacarpal joint, unspecified	28s	4934	CC	indel	-0.0014285	0.0943179	0.0401943	0.637127	-0.0111654
M18.9 Arthrosis of first carpometacarpal joint, unspecified	28s	4957	GG	indel	-0.001799	0.0970982	0.0398	0.667021	-0.0101193
M18.9 Arthrosis of first carpometacarpal joint, unspecified	28s	4957	-	indel	0.00120051	0.100206	0.0394215	0.447866	0.0169854
Z95.2 Presence of prosthetic heart valve	28s	3329	CC	indel	-0.0033548	0.764783	-0.0072258	0.119958	-0.0357968
Z95.2 Presence of prosthetic heart valve	28s	3337	-	indel	0.00328878	0.678585	-0.0100294	0.0567247	0.0441718
D05.1 Intraductal carcinoma in situ	28s	59	A	SNV	-0.0006965	0.425162	-0.0194317	0.636844	-0.0109398
D05.1 Intraductal carcinoma in situ	28s	101	GG	indel	0.0002132	0.409535	-0.0201362	0.808488	0.00563468
D05.1 Intraductal carcinoma in situ	28s	105	G	SNV	0.00128163	0.390506	-0.0209439	0.260825	0.0259167
D05.1 Intraductal carcinoma in situ	28s	785	GT	indel	9.22457e-05	0.420641	-0.0196163	0.495602	-0.0157319
D05.1 Intraductal carcinoma in situ	28s	847	-	indel	0.00014636	0.412033	-0.0199945	0.763863	-0.0068779
D05.1 Intraductal carcinoma in situ	28s	847	GGCG	indel	-0.0001493	0.419609	-0.0196615	0.832385	-0.0048821
D05.1 Intraductal carcinoma in situ	28s	848	-	indel	0.00014636	0.412033	-0.0199945	0.763863	-0.0068779
D05.1 Intraductal carcinoma in situ	28s	849	-	indel	0.00014636	0.412033	-0.0199945	0.763863	-0.0068779
D05.1 Intraductal carcinoma in situ	28s	850	-	indel	0.00014749	0.414738	-0.0198686	0.704951	-0.0086863
D05.1 Intraductal carcinoma in situ	28s	851	-	indel	0.00014749	0.414738	-0.0198686	0.704951	-0.0086863
D05.1 Intraductal carcinoma in situ	28s	852	-	indel	0.00014749	0.414738	-0.0198686	0.704951	-0.0086863
D05.1 Intraductal carcinoma in situ	28s	882	G	SNV	-4.79e-05	0.419239	-0.0196754	0.56122	-0.013382
D05.1 Intraductal carcinoma in situ	28s	2110	-	indel	0.00096778	0.413297	-0.0199356	0.763701	0.00700709
D05.1 Intraductal carcinoma in situ	28s	2176	GTG	indel	0.00149334	0.404992	-0.0203087	0.60914	0.0120755
D05.1 Intraductal carcinoma in situ	28s	2187	TT	indel	-0.0029813	0.428915	-0.0192712	0.213451	-0.0292163
D05.1 Intraductal carcinoma in situ	28s	2194	CC	indel	-0.0010658	0.409454	-0.0200965	0.433757	-0.017987
D05.1 Intraductal carcinoma in situ	28s	2964	CC	indel	0.00123675	0.417963	-0.0197299	0.622977	0.0111144
D05.1 Intraductal carcinoma in situ	28s	3039	G	SNV	-0.0011378	0.417743	-0.0197393	0.998859	3.29693e-05
D05.1 Intraductal carcinoma in situ	28s	3049	CTC	indel	0.00107216	0.427886	-0.0193173	0.464573	0.0176381
D05.1 Intraductal carcinoma in situ	28s	3125	GAG	indel	0.0016118	0.436352	-0.0189733	0.43411	0.0191946
D05.1 Intraductal carcinoma in situ	28s	3158	CC	indel	-0.0010887	0.408228	-0.0201649	0.692529	-0.0091037
D05.1 Intraductal carcinoma in situ	28s	3216	GG	indel	0.00207343	0.411395	-0.0200397	0.821992	-0.0052022
D05.1 Intraductal carcinoma in situ	28s	3328	-	indel	0.00129299	0.401609	-0.0204692	0.619489	0.0114222
D05.1 Intraductal carcinoma in situ	28s	3328	C	SNV	0.00079679	0.419482	-0.0196665	0.848081	0.00442263
D05.1 Intraductal carcinoma in situ	28s	3329	CC	indel	-0.0018159	0.415501	-0.0198344	0.295195	-0.0241339
D05.1 Intraductal carcinoma in situ	28s	3335	-	indel	0.0006634	0.407016	-0.0202288	0.717725	0.00831112
D05.1 Intraductal carcinoma in situ	28s	3336	-	indel	0.00074187	0.407243	-0.0202219	0.732537	0.00786519
D05.1 Intraductal carcinoma in situ	28s	3337	-	indel	0.00038461	0.411299	-0.0200561	0.841412	0.00466935
D05.1 Intraductal carcinoma in situ	28s	3348	G	SNV	0.00169662	0.430037	-0.0192302	0.510517	0.0160587
D05.1 Intraductal carcinoma in situ	28s	3391	-	indel	-0.0004016	0.425038	-0.0194374	0.597374	-0.0121177
D05.1 Intraductal carcinoma in situ	28s	3392	-	indel	-0.0004016	0.425038	-0.0194374	0.597374	-0.0121177
D05.1 Intraductal carcinoma in situ	28s	3393	-	indel	-0.0004016	0.425038	-0.0194374	0.597374	-0.0121177
D05.1 Intraductal carcinoma in situ	28s	3473	-	indel	0.00069776	0.408584	-0.0201577	0.741845	0.00758703
D05.1 Intraductal carcinoma in situ	28s	3490	A	SNV	0.00040159	0.425038	-0.0194374	0.597374	0.0121177
D05.1 Intraductal carcinoma in situ	28s	3492	-	indel	0.00020874	0.424376	-0.0194793	0.816284	-0.0053852
D05.1 Intraductal carcinoma in situ	28s	3493	-	indel	0.00020874	0.424376	-0.0194793	0.816284	-0.0053852
D05.1 Intraductal carcinoma in situ	28s	3494	-	indel	0.00020874	0.424376	-0.0194793	0.816284	-0.0053852
D05.1 Intraductal carcinoma in situ	28s	3495	-	indel	0.00074187	0.407243	-0.0202219	0.732537	0.00786519
D05.1 Intraductal carcinoma in situ	28s	3496	-	indel	0.00074187	0.407243	-0.0202219	0.732537	0.00786519
D05.1 Intraductal carcinoma in situ	28s	3497	-	indel	0.00074187	0.407243	-0.0202219	0.732537	0.00786519
D05.1 Intraductal carcinoma in situ	28s	3512	A	SNV	0.00068891	0.440672	-0.0187935	0.295898	0.02444
D05.1 Intraductal carcinoma in situ	28s	3513	GCAG	indel	-0.0005773	0.421064	-0.0195974	0.388677	-0.0200534
D05.1 Intraductal carcinoma in situ	28s	3513	GCGGCAG	indel	-0.0030222	0.429477	-0.0192495	0.106966	-0.0386107
D05.1 Intraductal carcinoma in situ	28s	4766	-	indel	-0.0003527	0.419267	-0.0196765	0.623601	-0.0112987
D05.1 Intraductal carcinoma in situ	28s	4788	-	indel	-0.0004188	0.41791	-0.0197339	0.575901	-0.0128863
D05.1 Intraductal carcinoma in situ	28s	4804	-	indel	0.00098243	0.419401	-0.0196937	0.970913	0.00084233
D05.1 Intraductal carcinoma in situ	28s	4804	CC	indel	0.0002023	0.410309	-0.0200621	0.416247	0.0186214
D05.1 Intraductal carcinoma in situ	28s	4804	CCC	indel	0.00223895	0.442353	-0.0187218	0.18738	0.0298324
D05.1 Intraductal carcinoma in situ	28s	4816	G	SNV	-0.0002271	0.412707	-0.0199624	0.77348	-0.0066313
D05.1 Intraductal carcinoma in situ	28s	4912	T	SNV	-0.0003537	0.421667	-0.0195763	0.630679	-0.0110663
D05.1 Intraductal carcinoma in situ	28s	4934	CC	indel	-0.0030502	0.505797	-0.016232	0.0319288	-0.0512075
D05.1 Intraductal carcinoma in situ	28s	4957	GG	indel	0.00135779	0.392614	-0.0208408	0.186771	0.0300189
D05.1 Intraductal carcinoma in situ	28s	4957	-	indel	-0.0030694	0.419468	-0.019663	0.334532	-0.022758
N89.8 Other specified noninflammatory disorders of vagina	28s	59	A	SNV	-0.0026598	0.759676	-0.0088187	0.155862	-0.0389583
N89.8 Other specified noninflammatory disorders of vagina	28s	101	GG	indel	0.00066736	0.719368	-0.0103795	0.778948	0.00770937
N89.8 Other specified noninflammatory disorders of vagina	28s	105	G	SNV	0.00343714	0.682207	-0.011819	0.0974058	0.0447569
N89.8 Other specified noninflammatory disorders of vagina	28s	785	GT	indel	-0.0001117	0.735245	-0.0097472	0.472303	-0.0197385
N89.8 Other specified noninflammatory disorders of vagina	28s	847	-	indel	0.00030813	0.731891	-0.0098819	0.983038	-0.0005769
N89.8 Other specified noninflammatory disorders of vagina	28s	847	GGCG	indel	0.00129839	0.727755	-0.0100358	0.685703	0.0108814
N89.8 Other specified noninflammatory disorders of vagina	28s	848	-	indel	0.00030813	0.731891	-0.0098819	0.983038	-0.0005769
N89.8 Other specified noninflammatory disorders of vagina	28s	849	-	indel	0.00030813	0.731891	-0.0098819	0.983038	-0.0005769
N89.8 Other specified noninflammatory disorders of vagina	28s	850	-	indel	0.00023118	0.728839	-0.009994	0.762724	-0.0082133
N89.8 Other specified noninflammatory disorders of vagina	28s	851	-	indel	0.00023118	0.728839	-0.009994	0.762724	-0.0082133
N89.8 Other specified noninflammatory disorders of vagina	28s	852	-	indel	0.00023118	0.728839	-0.009994	0.762724	-0.0082133
N89.8 Other specified noninflammatory disorders of vagina	28s	882	G	SNV	-0.0002607	0.733868	-0.0097999	0.43354	-0.0215063
N89.8 Other specified noninflammatory disorders of vagina	28s	2110	-	indel	0.00140521	0.71763	-0.0104283	0.458678	0.0203804
N89.8 Other specified noninflammatory disorders of vagina	28s	2176	GTG	indel	0.00321999	0.671224	-0.0122556	0.0648504	0.051351
N89.8 Other specified noninflammatory disorders of vagina	28s	2187	TT	indel	-0.0021834	0.746861	-0.0093051	0.249881	-0.0319364
N89.8 Other specified noninflammatory disorders of vagina	28s	2194	CC	indel	-0.0017877	0.718285	-0.0104007	0.310127	-0.0277313
N89.8 Other specified noninflammatory disorders of vagina	28s	2964	CC	indel	0.00148839	0.732905	-0.009837	0.556403	0.015625
N89.8 Other specified noninflammatory disorders of vagina	28s	3039	G	SNV	0.00053192	0.730937	-0.0099134	0.65449	0.0121922
N89.8 Other specified noninflammatory disorders of vagina	28s	3049	CTC	indel	0.00036158	0.748973	-0.0092261	0.340065	0.0271554
N89.8 Other specified noninflammatory disorders of vagina	28s	3125	GAG	indel	0.00098418	0.777801	-0.0081378	0.121004	0.0445613
N89.8 Other specified noninflammatory disorders of vagina	28s	3158	CC	indel	0.0018104	0.768802	-0.0084802	0.26931	0.0303859
N89.8 Other specified noninflammatory disorders of vagina	28s	3216	GG	indel	0.00118084	0.731962	-0.0098869	0.986055	-0.0004755
N89.8 Other specified noninflammatory disorders of vagina	28s	3328	-	indel	-0.0012319	0.759919	-0.0088234	0.549017	-0.016431
N89.8 Other specified noninflammatory disorders of vagina	28s	3328	C	SNV	-0.0014293	0.719549	-0.0103543	0.225318	-0.0332509
N89.8 Other specified noninflammatory disorders of vagina	28s	3329	CC	indel	0.00316034	0.734045	-0.0097929	0.0309689	0.0588546
N89.8 Other specified noninflammatory disorders of vagina	28s	3335	-	indel	-0.0024202	0.794036	-0.0075353	0.137652	-0.0409421
N89.8 Other specified noninflammatory disorders of vagina	28s	3336	-	indel	-0.0025122	0.797909	-0.0073909	0.129866	-0.0418102
N89.8 Other specified noninflammatory disorders of vagina	28s	3337	-	indel	-0.0017803	0.792627	-0.0075908	0.204951	-0.0352326
N89.8 Other specified noninflammatory disorders of vagina	28s	3348	G	SNV	0.00062313	0.761773	-0.0087404	0.191806	0.0373422
N89.8 Other specified noninflammatory disorders of vagina	28s	3391	-	indel	0.00046624	0.718535	-0.0103913	0.470289	0.0198512
N89.8 Other specified noninflammatory disorders of vagina	28s	3392	-	indel	0.00046624	0.718535	-0.0103913	0.470289	0.0198512
N89.8 Other specified noninflammatory disorders of vagina	28s	3393	-	indel	0.00046624	0.718535	-0.0103913	0.470289	0.0198512
N89.8 Other specified noninflammatory disorders of vagina	28s	3473	-	indel	-0.0022488	0.788367	-0.0077463	0.159566	-0.0387735
N89.8 Other specified noninflammatory disorders of vagina	28s	3490	A	SNV	-0.0004662	0.718535	-0.0103913	0.470289	-0.0198512
N89.8 Other specified noninflammatory disorders of vagina	28s	3492	-	indel	-0.0022328	0.796347	-0.0074467	0.0736379	-0.0491853
N89.8 Other specified noninflammatory disorders of vagina	28s	3493	-	indel	-0.0022328	0.796347	-0.0074467	0.0736379	-0.0491853
N89.8 Other specified noninflammatory disorders of vagina	28s	3494	-	indel	-0.0022328	0.796347	-0.0074467	0.0736379	-0.0491853
N89.8 Other specified noninflammatory disorders of vagina	28s	3495	-	indel	-0.0025122	0.797909	-0.0073909	0.129866	-0.0418102
N89.8 Other specified noninflammatory disorders of vagina	28s	3496	-	indel	-0.0025122	0.797909	-0.0073909	0.129866	-0.0418102
N89.8 Other specified noninflammatory disorders of vagina	28s	3497	-	indel	-0.0025122	0.797909	-0.0073909	0.129866	-0.0418102
N89.8 Other specified noninflammatory disorders of vagina	28s	3512	A	SNV	-0.0001643	0.749253	-0.0092188	0.547799	0.0166461
N89.8 Other specified noninflammatory disorders of vagina	28s	3513	GCAG	indel	0.00094594	0.731302	-0.0098985	0.819927	0.00627783
N89.8 Other specified noninflammatory disorders of vagina	28s	3513	GCGGCAG	indel	-8.77e-05	0.734637	-0.0097716	0.824823	-0.0060588
N89.8 Other specified noninflammatory disorders of vagina	28s	4766	-	indel	-0.0001596	0.733341	-0.0098207	0.815968	-0.0063357
N89.8 Other specified noninflammatory disorders of vagina	28s	4788	-	indel	0.00052487	0.732227	-0.0098625	0.939623	0.00205487
N89.8 Other specified noninflammatory disorders of vagina	28s	4804	-	indel	0.00077443	0.736377	-0.0097151	0.918454	0.0027967
N89.8 Other specified noninflammatory disorders of vagina	28s	4804	CC	indel	-0.0007585	0.739988	-0.009565	0.481788	-0.019336
N89.8 Other specified noninflammatory disorders of vagina	28s	4804	CCC	indel	0.00258164	0.759379	-0.0088324	0.262138	0.0300301
N89.8 Other specified noninflammatory disorders of vagina	28s	4816	G	SNV	-0.0005406	0.706333	-0.0108657	0.308402	-0.0279563
N89.8 Other specified noninflammatory disorders of vagina	28s	4912	T	SNV	-0.000459	0.732895	-0.0098383	0.960041	-0.0013596
N89.8 Other specified noninflammatory disorders of vagina	28s	4934	CC	indel	-0.0022109	0.785671	-0.0078519	0.288484	-0.0298034
N89.8 Other specified noninflammatory disorders of vagina	28s	4957	GG	indel	0.00082124	0.722797	-0.0102316	0.708407	0.0102057
N89.8 Other specified noninflammatory disorders of vagina	28s	4957	-	indel	-0.003207	0.733555	-0.0098092	0.0665508	-0.0531044
Z90.2 Acquired absence of lung [part of]	28s	59	A	SNV	0.00314093	0.188278	0.0370313	0.0391697	0.0560332
Z90.2 Acquired absence of lung [part of]	28s	101	GG	indel	-0.0017168	0.151598	0.040406	0.284494	-0.0293176
Z90.2 Acquired absence of lung [part of]	28s	105	G	SNV	-0.002146	0.152917	0.0402331	0.164813	-0.0381019
Z90.2 Acquired absence of lung [part of]	28s	785	GT	indel	0.0002128	0.17112	0.0385007	0.694362	-0.0106734
Z90.2 Acquired absence of lung [part of]	28s	847	-	indel	0.0022303	0.165034	0.0390656	0.415373	0.0219407
Z90.2 Acquired absence of lung [part of]	28s	847	GGCG	indel	-0.0010089	0.171023	0.0385066	0.655516	-0.0122253
Z90.2 Acquired absence of lung [part of]	28s	848	-	indel	0.0022303	0.165034	0.0390656	0.415373	0.0219407
Z90.2 Acquired absence of lung [part of]	28s	849	-	indel	0.0022303	0.165034	0.0390656	0.415373	0.0219407
Z90.2 Acquired absence of lung [part of]	28s	850	-	indel	0.00183132	0.170829	0.0385239	0.546642	0.0162081
Z90.2 Acquired absence of lung [part of]	28s	851	-	indel	0.00183132	0.170829	0.0385239	0.546642	0.0162081
Z90.2 Acquired absence of lung [part of]	28s	852	-	indel	0.00183132	0.170829	0.0385239	0.546642	0.0162081
Z90.2 Acquired absence of lung [part of]	28s	882	G	SNV	0.00049998	0.172106	0.038411	0.869778	-0.004433
Z90.2 Acquired absence of lung [part of]	28s	2110	-	indel	0.00103899	0.173063	0.0383411	0.971704	0.00097305
Z90.2 Acquired absence of lung [part of]	28s	2176	GTG	indel	0.00143637	0.173159	0.0383646	0.99647	0.0001229
Z90.2 Acquired absence of lung [part of]	28s	2187	TT	indel	-0.001524	0.171702	0.0384477	0.794179	-0.0072143
Z90.2 Acquired absence of lung [part of]	28s	2194	CC	indel	-0.0003132	0.170596	0.0385521	0.756924	0.00835303
Z90.2 Acquired absence of lung [part of]	28s	2964	CC	indel	-0.0004477	0.172538	0.0383707	0.986476	-0.0004575
Z90.2 Acquired absence of lung [part of]	28s	3039	G	SNV	-0.0032497	0.168311	0.0387402	0.0807328	-0.0476812
Z90.2 Acquired absence of lung [part of]	28s	3049	CTC	indel	-0.0027922	0.181476	0.0375952	0.281447	-0.0312781
Z90.2 Acquired absence of lung [part of]	28s	3125	GAG	indel	-0.003052	0.185638	0.0372658	0.338911	-0.0285523
Z90.2 Acquired absence of lung [part of]	28s	3158	CC	indel	-0.0024389	0.195636	0.0364436	0.12736	-0.0410405
Z90.2 Acquired absence of lung [part of]	28s	3216	GG	indel	0.00227892	0.150082	0.0405291	0.140165	0.0387089
Z90.2 Acquired absence of lung [part of]	28s	3328	-	indel	0.00191182	0.199288	0.0361804	0.192745	0.0350882
Z90.2 Acquired absence of lung [part of]	28s	3328	C	SNV	0.00352728	0.165241	0.0390178	0.0699824	0.0491767
Z90.2 Acquired absence of lung [part of]	28s	3329	CC	indel	-0.0020696	0.173793	0.0382585	0.209831	-0.0341002
Z90.2 Acquired absence of lung [part of]	28s	3335	-	indel	0.00266267	0.20231	0.0359263	0.113725	0.0424744
Z90.2 Acquired absence of lung [part of]	28s	3336	-	indel	0.00234761	0.199304	0.0361726	0.173214	0.0366385
Z90.2 Acquired absence of lung [part of]	28s	3337	-	indel	0.00096702	0.181706	0.0376486	0.692375	0.0109027
Z90.2 Acquired absence of lung [part of]	28s	3348	G	SNV	-0.0024152	0.179085	0.0378148	0.542306	-0.0179806
Z90.2 Acquired absence of lung [part of]	28s	3391	-	indel	0.00070474	0.176873	0.0379966	0.59207	0.0146243
Z90.2 Acquired absence of lung [part of]	28s	3392	-	indel	0.00070474	0.176873	0.0379966	0.59207	0.0146243
Z90.2 Acquired absence of lung [part of]	28s	3393	-	indel	0.00070474	0.176873	0.0379966	0.59207	0.0146243
Z90.2 Acquired absence of lung [part of]	28s	3473	-	indel	0.00341893	0.207148	0.0355425	0.0559324	0.0514436
Z90.2 Acquired absence of lung [part of]	28s	3490	A	SNV	-0.0007047	0.176873	0.0379966	0.59207	-0.0146243
Z90.2 Acquired absence of lung [part of]	28s	3492	-	indel	0.00285764	0.188104	0.0370602	0.28511	0.0292281
Z90.2 Acquired absence of lung [part of]	28s	3493	-	indel	0.00285764	0.188104	0.0370602	0.28511	0.0292281
Z90.2 Acquired absence of lung [part of]	28s	3494	-	indel	0.00285764	0.188104	0.0370602	0.28511	0.0292281
Z90.2 Acquired absence of lung [part of]	28s	3495	-	indel	0.00234761	0.199304	0.0361726	0.173214	0.0366385
Z90.2 Acquired absence of lung [part of]	28s	3496	-	indel	0.00234761	0.199304	0.0361726	0.173214	0.0366385
Z90.2 Acquired absence of lung [part of]	28s	3497	-	indel	0.00234761	0.199304	0.0361726	0.173214	0.0366385
Z90.2 Acquired absence of lung [part of]	28s	3512	A	SNV	-0.0028606	0.187774	0.0370802	0.247542	-0.0322606
Z90.2 Acquired absence of lung [part of]	28s	3513	GCAG	indel	0.00167574	0.173654	0.0382719	0.699764	0.0105844
Z90.2 Acquired absence of lung [part of]	28s	3513	GCGGCAG	indel	0.00194374	0.174906	0.0381631	0.587009	0.0144029
Z90.2 Acquired absence of lung [part of]	28s	4766	-	indel	0.00061871	0.172431	0.0383812	0.93496	-0.0022129
Z90.2 Acquired absence of lung [part of]	28s	4788	-	indel	0.000478	0.17258	0.0383685	0.811314	-0.0064842
Z90.2 Acquired absence of lung [part of]	28s	4804	-	indel	0.0006784	0.174527	0.0382427	0.927152	-0.0024959
Z90.2 Acquired absence of lung [part of]	28s	4804	CC	indel	-5.11e-05	0.173749	0.0382698	0.824068	0.00603108
Z90.2 Acquired absence of lung [part of]	28s	4804	CCC	indel	0.00095083	0.164836	0.0390895	0.434743	0.0209253
Z90.2 Acquired absence of lung [part of]	28s	4816	G	SNV	0.00327793	0.158568	0.03968	0.116136	0.042067
Z90.2 Acquired absence of lung [part of]	28s	4912	T	SNV	0.00019203	0.171502	0.0384684	0.807393	-0.0066166
Z90.2 Acquired absence of lung [part of]	28s	4934	CC	indel	-0.001456	0.151013	0.0404569	0.241276	-0.0327949
Z90.2 Acquired absence of lung [part of]	28s	4957	GG	indel	-0.0006926	0.167409	0.03885	0.59551	-0.0147117
Z90.2 Acquired absence of lung [part of]	28s	4957	-	indel	0.00200872	0.175072	0.0381537	0.142054	0.0378181
L72.9 Follicular cyst of skin and subcutaneous tissue, unspecified	28s	850	-	indel	0.00328878	0.691214	0.0109375	0.0185463	0.0609689
L72.9 Follicular cyst of skin and subcutaneous tissue, unspecified	28s	851	-	indel	0.00328878	0.691214	0.0109375	0.0185463	0.0609689
L72.9 Follicular cyst of skin and subcutaneous tissue, unspecified	28s	852	-	indel	0.00328878	0.691214	0.0109375	0.0185463	0.0609689
L72.9 Follicular cyst of skin and subcutaneous tissue, unspecified	28s	4957	-	indel	0.00299286	0.721842	0.00980718	0.0336361	0.0526008
K29.9 Gastroduodenitis, unspecified	28s	59	A	SNV	-0.0002169	0.312541	-0.0284531	0.676277	-0.0112538
K29.9 Gastroduodenitis, unspecified	28s	105	G	SNV	0.00017052	0.300698	-0.02919	0.724028	0.00949257
K29.9 Gastroduodenitis, unspecified	28s	850	-	indel	-0.0008613	0.30432	-0.02894	0.547778	-0.0162845
K29.9 Gastroduodenitis, unspecified	28s	851	-	indel	-0.0008613	0.30432	-0.02894	0.547778	-0.0162845
K29.9 Gastroduodenitis, unspecified	28s	852	-	indel	-0.0008613	0.30432	-0.02894	0.547778	-0.0162845
K29.9 Gastroduodenitis, unspecified	28s	2964	CC	indel	0.00036138	0.307629	-0.0287383	0.586095	0.0144681
K29.9 Gastroduodenitis, unspecified	28s	3329	CC	indel	0.00098007	0.30746	-0.0287478	0.370752	0.0241376
K29.9 Gastroduodenitis, unspecified	28s	3391	-	indel	-0.0001466	0.301416	-0.0291182	0.568357	0.0153041
K29.9 Gastroduodenitis, unspecified	28s	3392	-	indel	-0.0001466	0.301416	-0.0291182	0.568357	0.0153041
K29.9 Gastroduodenitis, unspecified	28s	3393	-	indel	-0.0001466	0.301416	-0.0291182	0.568357	0.0153041
K29.9 Gastroduodenitis, unspecified	28s	3490	A	SNV	0.00014658	0.301416	-0.0291182	0.568357	-0.0153041
K29.9 Gastroduodenitis, unspecified	28s	3513	GCGGCAG	indel	0.00223566	0.300158	-0.0291867	0.205099	0.0326346
C15.5 Lower third of oesophagus	28s	2110	-	indel	0.00356043	0.678564	0.0143512	0.486916	0.0231169
C15.5 Lower third of oesophagus	28s	3512	A	SNV	5.52961e-05	0.639715	0.0162132	0.408013	0.0279375
K35.8 Acute appendicitis, other and unspecified	28s	2964	CC	indel	0.00014377	0.931252	-0.0029605	0.449874	0.0241706
E04.9 Non-toxic goitre, unspecified	28s	3049	CTC	indel	-0.0028143	0.61046	0.0176578	0.0622869	-0.067239
M67.8 Other specified disorders of synovium and tendon	28s	59	A	SNV	-0.0046895	0.871648	0.00580059	0.0122856	-0.0871998
M67.8 Other specified disorders of synovium and tendon	28s	847	GGCG	indel	0.00332534	0.941678	0.00262856	0.0275283	0.0706805
M67.8 Other specified disorders of synovium and tendon	28s	2110	-	indel	0.00323386	0.955773	0.00199278	0.1136	0.0544763
M67.8 Other specified disorders of synovium and tendon	28s	4766	-	indel	-0.0037241	0.910935	0.00401913	0.0083666	-0.09389
M67.8 Other specified disorders of synovium and tendon	28s	4804	CC	indel	0.00549481	0.978482	0.00097009	0.00022998	0.12155
M67.8 Other specified disorders of synovium and tendon	28s	4957	-	indel	0.00452078	0.93269	0.00303523	0.00141942	0.0966897
I61.9 Intracerebral haemorrhage, unspecified	28s	59	A	SNV	-0.0006429	0.0448434	-0.0726014	0.434502	-0.0266517
I61.9 Intracerebral haemorrhage, unspecified	28s	101	GG	indel	-0.0009648	0.044018	-0.0730642	0.955953	-0.0018847
I61.9 Intracerebral haemorrhage, unspecified	28s	105	G	SNV	-0.0003219	0.0409386	-0.0740818	0.637661	0.0159463
I61.9 Intracerebral haemorrhage, unspecified	28s	785	GT	indel	-0.0011547	0.0427353	-0.0733296	0.774108	0.00972408
I61.9 Intracerebral haemorrhage, unspecified	28s	847	-	indel	-0.0008067	0.043006	-0.0732677	0.959979	-0.0017054
I61.9 Intracerebral haemorrhage, unspecified	28s	847	GGCG	indel	-0.0007192	0.044485	-0.0727068	0.263955	-0.0390389
I61.9 Intracerebral haemorrhage, unspecified	28s	848	-	indel	-0.0008067	0.043006	-0.0732677	0.959979	-0.0017054
I61.9 Intracerebral haemorrhage, unspecified	28s	849	-	indel	-0.0008067	0.043006	-0.0732677	0.959979	-0.0017054
I61.9 Intracerebral haemorrhage, unspecified	28s	850	-	indel	-0.0012494	0.042911	-0.0732667	0.878132	-0.0052281
I61.9 Intracerebral haemorrhage, unspecified	28s	851	-	indel	-0.0012494	0.042911	-0.0732667	0.878132	-0.0052281
I61.9 Intracerebral haemorrhage, unspecified	28s	852	-	indel	-0.0012494	0.042911	-0.0732667	0.878132	-0.0052281
I61.9 Intracerebral haemorrhage, unspecified	28s	882	G	SNV	-0.0012494	0.0429471	-0.0732516	0.880932	0.00508774
I61.9 Intracerebral haemorrhage, unspecified	28s	2110	-	indel	-0.0005959	0.0434985	-0.0730838	0.901384	-0.0042783
I61.9 Intracerebral haemorrhage, unspecified	28s	2176	GTG	indel	-0.0021741	0.0488219	-0.0713473	0.294773	-0.0368347
I61.9 Intracerebral haemorrhage, unspecified	28s	2187	TT	indel	0.00060096	0.0427134	-0.073338	0.782308	0.00962447
I61.9 Intracerebral haemorrhage, unspecified	28s	2194	CC	indel	0.00112432	0.0451675	-0.0724858	0.298309	0.0348413
I61.9 Intracerebral haemorrhage, unspecified	28s	2964	CC	indel	-0.0025483	0.0439524	-0.0728846	0.0445566	-0.0713682
I61.9 Intracerebral haemorrhage, unspecified	28s	3039	G	SNV	-0.0006991	0.0433844	-0.0730928	0.716224	-0.0122987
I61.9 Intracerebral haemorrhage, unspecified	28s	3049	CTC	indel	0.00042529	0.0431194	-0.0732092	0.999608	-1.75e-05
I61.9 Intracerebral haemorrhage, unspecified	28s	3125	GAG	indel	-0.001791	0.039728	-0.0744829	0.366588	-0.0333257
I61.9 Intracerebral haemorrhage, unspecified	28s	3158	CC	indel	-0.0010033	0.0380966	-0.0751144	0.199947	-0.0434313
I61.9 Intracerebral haemorrhage, unspecified	28s	3216	GG	indel	-0.0004091	0.0452858	-0.0725488	0.739234	0.0112762
I61.9 Intracerebral haemorrhage, unspecified	28s	3328	-	indel	0.00057267	0.037214	-0.0755282	0.254426	0.0385919
I61.9 Intracerebral haemorrhage, unspecified	28s	3328	C	SNV	0.0016437	0.0457493	-0.0722645	0.137576	0.0504521
I61.9 Intracerebral haemorrhage, unspecified	28s	3329	CC	indel	-0.0013942	0.0430442	-0.0732128	0.389478	-0.0294077
I61.9 Intracerebral haemorrhage, unspecified	28s	3335	-	indel	-0.0001833	0.0408846	-0.074091	0.633041	0.0162341
I61.9 Intracerebral haemorrhage, unspecified	28s	3336	-	indel	0.00094352	0.0375505	-0.0753819	0.268949	0.0374558
I61.9 Intracerebral haemorrhage, unspecified	28s	3337	-	indel	0.00061225	0.0386654	-0.0749795	0.433437	0.0269885
I61.9 Intracerebral haemorrhage, unspecified	28s	3348	G	SNV	-0.0015091	0.0408978	-0.0740237	0.459919	-0.0270082
I61.9 Intracerebral haemorrhage, unspecified	28s	3391	-	indel	-0.0005123	0.0437605	-0.0729886	0.800931	-0.0084964
I61.9 Intracerebral haemorrhage, unspecified	28s	3392	-	indel	-0.0005123	0.0437605	-0.0729886	0.800931	-0.0084964
I61.9 Intracerebral haemorrhage, unspecified	28s	3393	-	indel	-0.0005123	0.0437605	-0.0729886	0.800931	-0.0084964
I61.9 Intracerebral haemorrhage, unspecified	28s	3473	-	indel	0.00170901	0.0342218	-0.0767338	0.0470427	0.0669342
I61.9 Intracerebral haemorrhage, unspecified	28s	3490	A	SNV	0.00051227	0.0437605	-0.0729886	0.800931	0.00849638
I61.9 Intracerebral haemorrhage, unspecified	28s	3492	-	indel	0.00068533	0.0399427	-0.0744037	0.425665	0.0271579
I61.9 Intracerebral haemorrhage, unspecified	28s	3493	-	indel	0.00068533	0.0399427	-0.0744037	0.425665	0.0271579
I61.9 Intracerebral haemorrhage, unspecified	28s	3494	-	indel	0.00068533	0.0399427	-0.0744037	0.425665	0.0271579
I61.9 Intracerebral haemorrhage, unspecified	28s	3495	-	indel	0.00094352	0.0375505	-0.0753819	0.268949	0.0374558
I61.9 Intracerebral haemorrhage, unspecified	28s	3496	-	indel	0.00094352	0.0375505	-0.0753819	0.268949	0.0374558
I61.9 Intracerebral haemorrhage, unspecified	28s	3497	-	indel	0.00094352	0.0375505	-0.0753819	0.268949	0.0374558
I61.9 Intracerebral haemorrhage, unspecified	28s	3512	A	SNV	-0.0010728	0.0395518	-0.0745372	0.333464	-0.0336099
I61.9 Intracerebral haemorrhage, unspecified	28s	3513	GCAG	indel	0.00029578	0.0428069	-0.0733005	0.790182	0.00908977
I61.9 Intracerebral haemorrhage, unspecified	28s	3513	GCGGCAG	indel	0.00032307	0.0421557	-0.0735346	0.480278	0.0231929
I61.9 Intracerebral haemorrhage, unspecified	28s	4766	-	indel	0.00275013	0.0429956	-0.0732031	0.0566056	0.0629063
I61.9 Intracerebral haemorrhage, unspecified	28s	4788	-	indel	0.00170537	0.0435439	-0.0730221	0.196328	0.0429897
I61.9 Intracerebral haemorrhage, unspecified	28s	4804	-	indel	0.00162286	0.0477919	-0.0716912	0.428517	0.0268372
I61.9 Intracerebral haemorrhage, unspecified	28s	4804	CC	indel	-0.0024677	0.0449907	-0.0725324	0.244946	-0.0399538
I61.9 Intracerebral haemorrhage, unspecified	28s	4804	CCC	indel	-0.0011859	0.0428408	-0.0733252	0.92041	-0.0033931
I61.9 Intracerebral haemorrhage, unspecified	28s	4816	G	SNV	-0.0005418	0.0424215	-0.0734665	0.80939	-0.0081903
I61.9 Intracerebral haemorrhage, unspecified	28s	4912	T	SNV	0.0019685	0.0415374	-0.0737441	0.171175	0.0455367
I61.9 Intracerebral haemorrhage, unspecified	28s	4934	CC	indel	0.00103046	0.0398676	-0.0745438	0.573617	0.0192067
I61.9 Intracerebral haemorrhage, unspecified	28s	4957	GG	indel	-0.0021044	0.046484	-0.0720661	0.324629	-0.0343657
I61.9 Intracerebral haemorrhage, unspecified	28s	4957	-	indel	-0.0004551	0.0428268	-0.0732962	0.641725	0.0154765
R10.2 Pelvic and perineal pain	28s	59	A	SNV	0.00199459	0.864211	0.00452815	0.442584	0.0196602
R10.2 Pelvic and perineal pain	28s	101	GG	indel	-0.0021981	0.800124	0.00671459	0.352207	-0.0238815
R10.2 Pelvic and perineal pain	28s	105	G	SNV	-0.0025874	0.805046	0.00653732	0.212955	-0.0320316
R10.2 Pelvic and perineal pain	28s	785	GT	indel	0.00059576	0.854918	0.00483991	0.376906	0.0224037
R10.2 Pelvic and perineal pain	28s	847	-	indel	-0.0010554	0.858285	0.00472937	0.778554	-0.0072179
R10.2 Pelvic and perineal pain	28s	847	GGCG	indel	0.00053041	0.855493	0.00482121	0.656611	0.0111799
R10.2 Pelvic and perineal pain	28s	848	-	indel	-0.0010554	0.858285	0.00472937	0.778554	-0.0072179
R10.2 Pelvic and perineal pain	28s	849	-	indel	-0.0010554	0.858285	0.00472937	0.778554	-0.0072179
R10.2 Pelvic and perineal pain	28s	850	-	indel	-0.0010168	0.851061	0.00497036	0.941569	-0.0018824
R10.2 Pelvic and perineal pain	28s	851	-	indel	-0.0010168	0.851061	0.00497036	0.941569	-0.0018824
R10.2 Pelvic and perineal pain	28s	852	-	indel	-0.0010168	0.851061	0.00497036	0.941569	-0.0018824
R10.2 Pelvic and perineal pain	28s	882	G	SNV	0.00060201	0.852875	0.00490865	0.375903	0.0224417
R10.2 Pelvic and perineal pain	28s	2110	-	indel	0.00056718	0.887181	0.00375737	0.0823247	0.0447984
R10.2 Pelvic and perineal pain	28s	2176	GTG	indel	-0.0001363	0.884362	0.00385462	0.322122	0.0259595
R10.2 Pelvic and perineal pain	28s	2187	TT	indel	0.00021547	0.835598	0.00549375	0.315412	-0.0261525
R10.2 Pelvic and perineal pain	28s	2194	CC	indel	-0.0014233	0.863799	0.00454148	0.335323	-0.0246084
R10.2 Pelvic and perineal pain	28s	2964	CC	indel	-0.0009764	0.848242	0.00506502	0.428893	-0.0204237
R10.2 Pelvic and perineal pain	28s	3039	G	SNV	0.00053235	0.849841	0.00501102	0.940231	-0.001917
R10.2 Pelvic and perineal pain	28s	3049	CTC	indel	-0.0018354	0.867311	0.0044232	0.305986	-0.027802
R10.2 Pelvic and perineal pain	28s	3125	GAG	indel	-0.0016605	0.880052	0.00399762	0.314058	-0.0279915
R10.2 Pelvic and perineal pain	28s	3158	CC	indel	-0.0001904	0.864733	0.00451287	0.652358	-0.0115408
R10.2 Pelvic and perineal pain	28s	3216	GG	indel	-0.0019183	0.875451	0.00415582	0.576935	-0.0146082
R10.2 Pelvic and perineal pain	28s	3328	-	indel	-0.0001778	0.862636	0.00458734	0.786628	0.00693396
R10.2 Pelvic and perineal pain	28s	3328	C	SNV	0.00052312	0.842629	0.00525511	0.606736	0.0132045
R10.2 Pelvic and perineal pain	28s	3329	CC	indel	0.00188731	0.850383	0.00499269	0.793731	0.00670356
R10.2 Pelvic and perineal pain	28s	3335	-	indel	0.00087312	0.88439	0.00385412	0.397404	0.021638
R10.2 Pelvic and perineal pain	28s	3336	-	indel	0.00041877	0.874597	0.00418382	0.569746	0.0145689
R10.2 Pelvic and perineal pain	28s	3337	-	indel	0.00046162	0.876767	0.00411229	0.576423	0.01451
R10.2 Pelvic and perineal pain	28s	3348	G	SNV	-0.0019409	0.871226	0.0042928	0.339072	-0.0263697
R10.2 Pelvic and perineal pain	28s	3391	-	indel	0.00095818	0.855961	0.00480588	0.772193	0.00741484
R10.2 Pelvic and perineal pain	28s	3392	-	indel	0.00095818	0.855961	0.00480588	0.772193	0.00741484
R10.2 Pelvic and perineal pain	28s	3393	-	indel	0.00095818	0.855961	0.00480588	0.772193	0.00741484
R10.2 Pelvic and perineal pain	28s	3473	-	indel	-0.0012256	0.832494	0.00560425	0.636202	-0.0121887
R10.2 Pelvic and perineal pain	28s	3490	A	SNV	-0.0009582	0.855961	0.00480588	0.772193	-0.0074148
R10.2 Pelvic and perineal pain	28s	3492	-	indel	0.00119781	0.880137	0.00399519	0.385709	0.0223714
R10.2 Pelvic and perineal pain	28s	3493	-	indel	0.00119781	0.880137	0.00399519	0.385709	0.0223714
R10.2 Pelvic and perineal pain	28s	3494	-	indel	0.00119781	0.880137	0.00399519	0.385709	0.0223714
R10.2 Pelvic and perineal pain	28s	3495	-	indel	0.00041877	0.874597	0.00418382	0.569746	0.0145689
R10.2 Pelvic and perineal pain	28s	3496	-	indel	0.00041877	0.874597	0.00418382	0.569746	0.0145689
R10.2 Pelvic and perineal pain	28s	3497	-	indel	0.00041877	0.874597	0.00418382	0.569746	0.0145689
R10.2 Pelvic and perineal pain	28s	3512	A	SNV	-0.0007768	0.860919	0.00464041	0.699073	-0.0100995
R10.2 Pelvic and perineal pain	28s	3513	GCAG	indel	0.00089841	0.851482	0.00495581	0.778295	0.0072716
R10.2 Pelvic and perineal pain	28s	3513	GCGGCAG	indel	0.00037288	0.84526	0.00516645	0.641955	-0.0120207
R10.2 Pelvic and perineal pain	28s	4766	-	indel	0.0009562	0.852966	0.00490473	0.350922	0.0235748
R10.2 Pelvic and perineal pain	28s	4788	-	indel	0.00176404	0.849424	0.00502375	0.189824	0.03305
R10.2 Pelvic and perineal pain	28s	4804	-	indel	0.00072994	0.810132	0.00636468	0.318277	0.0254631
R10.2 Pelvic and perineal pain	28s	4804	CC	indel	-0.001464	0.834042	0.00554431	0.18198	-0.0343438
R10.2 Pelvic and perineal pain	28s	4804	CCC	indel	-0.0011327	0.858813	0.00471139	0.756605	-0.0079274
R10.2 Pelvic and perineal pain	28s	4816	G	SNV	-0.0018401	0.871528	0.00428243	0.417613	-0.0208476
R10.2 Pelvic and perineal pain	28s	4912	T	SNV	0.00196311	0.864517	0.00451583	0.19097	0.0329282
R10.2 Pelvic and perineal pain	28s	4934	CC	indel	0.00057907	0.835713	0.00550141	0.782245	-0.0071406
R10.2 Pelvic and perineal pain	28s	4957	GG	indel	0.00022314	0.826871	0.00579137	0.384039	-0.0224537
R10.2 Pelvic and perineal pain	28s	4957	-	indel	-0.001657	0.848478	0.00505609	0.256602	-0.0300476
C56 Malignant neoplasm of ovary	28s	59	A	SNV	-8.12e-07	0.858321	0.00478557	0.663608	0.0110827
C56 Malignant neoplasm of ovary	28s	101	GG	indel	-0.0005903	0.788067	0.00721448	0.218655	-0.0315126
C56 Malignant neoplasm of ovary	28s	105	G	SNV	-0.0006889	0.823515	0.00598063	0.444535	-0.01957
C56 Malignant neoplasm of ovary	28s	785	GT	indel	0.00030429	0.847737	0.00514529	0.813684	-0.0059592
C56 Malignant neoplasm of ovary	28s	847	-	indel	-0.0004053	0.858985	0.00476362	0.707789	-0.0094543
C56 Malignant neoplasm of ovary	28s	847	GGCG	indel	0.00076871	0.846556	0.00518614	0.820402	-0.0057503
C56 Malignant neoplasm of ovary	28s	848	-	indel	-0.0004053	0.858985	0.00476362	0.707789	-0.0094543
C56 Malignant neoplasm of ovary	28s	849	-	indel	-0.0004053	0.858985	0.00476362	0.707789	-0.0094543
C56 Malignant neoplasm of ovary	28s	850	-	indel	0.00036531	0.84992	0.00507097	0.94736	-0.0016629
C56 Malignant neoplasm of ovary	28s	851	-	indel	0.00036531	0.84992	0.00507097	0.94736	-0.0016629
C56 Malignant neoplasm of ovary	28s	852	-	indel	0.00036531	0.84992	0.00507097	0.94736	-0.0016629
C56 Malignant neoplasm of ovary	28s	882	G	SNV	0.00012315	0.84805	0.00513447	0.777977	-0.0071261
C56 Malignant neoplasm of ovary	28s	2110	-	indel	-0.0004667	0.829716	0.00576478	0.375611	-0.0228082
C56 Malignant neoplasm of ovary	28s	2176	GTG	indel	0.0016982	0.852806	0.00497747	0.925902	0.00241466
C56 Malignant neoplasm of ovary	28s	2187	TT	indel	-0.0004143	0.856644	0.00484139	0.544128	0.0156658
C56 Malignant neoplasm of ovary	28s	2194	CC	indel	0.00018658	0.839114	0.00544134	0.506175	0.0166733
C56 Malignant neoplasm of ovary	28s	2964	CC	indel	-0.0019998	0.848846	0.00510708	0.156162	-0.0363672
C56 Malignant neoplasm of ovary	28s	3039	G	SNV	-0.0008382	0.846766	0.00517794	0.592479	-0.0135743
C56 Malignant neoplasm of ovary	28s	3049	CTC	indel	-0.0017617	0.853143	0.00496169	0.831159	-0.0056897
C56 Malignant neoplasm of ovary	28s	3125	GAG	indel	-0.0017982	0.866056	0.00452359	0.578162	-0.0152303
C56 Malignant neoplasm of ovary	28s	3158	CC	indel	-0.0015248	0.891779	0.00364991	0.238621	-0.0296031
C56 Malignant neoplasm of ovary	28s	3216	GG	indel	0.00207513	0.806298	0.00657878	0.283746	0.026433
C56 Malignant neoplasm of ovary	28s	3328	-	indel	0.00098425	0.887571	0.00379604	0.42688	0.0200055
C56 Malignant neoplasm of ovary	28s	3328	C	SNV	0.00225057	0.835672	0.00555706	0.168716	0.0347624
C56 Malignant neoplasm of ovary	28s	3329	CC	indel	-0.00145	0.852056	0.00499764	0.391293	-0.0216734
C56 Malignant neoplasm of ovary	28s	3335	-	indel	0.00155057	0.896444	0.00349363	0.286261	0.0267713
C56 Malignant neoplasm of ovary	28s	3336	-	indel	0.00180754	0.911868	0.00297162	0.176489	0.0338873
C56 Malignant neoplasm of ovary	28s	3337	-	indel	0.00179436	0.906462	0.00315589	0.264187	0.0284949
C56 Malignant neoplasm of ovary	28s	3348	G	SNV	-0.0015018	0.861925	0.00466308	0.590607	-0.0146322
C56 Malignant neoplasm of ovary	28s	3391	-	indel	0.00033989	0.850776	0.00504283	0.939792	0.00191219
C56 Malignant neoplasm of ovary	28s	3392	-	indel	0.00033989	0.850776	0.00504283	0.939792	0.00191219
C56 Malignant neoplasm of ovary	28s	3393	-	indel	0.00033989	0.850776	0.00504283	0.939792	0.00191219
C56 Malignant neoplasm of ovary	28s	3473	-	indel	0.00192419	0.901652	0.00331654	0.204864	0.0318574
C56 Malignant neoplasm of ovary	28s	3490	A	SNV	-0.0003399	0.850776	0.00504283	0.939792	-0.0019122
C56 Malignant neoplasm of ovary	28s	3492	-	indel	0.00111337	0.858346	0.0047874	0.794496	0.00662955
C56 Malignant neoplasm of ovary	28s	3493	-	indel	0.00111337	0.858346	0.0047874	0.794496	0.00662955
C56 Malignant neoplasm of ovary	28s	3494	-	indel	0.00111337	0.858346	0.0047874	0.794496	0.00662955
C56 Malignant neoplasm of ovary	28s	3495	-	indel	0.00180754	0.911868	0.00297162	0.176489	0.0338873
C56 Malignant neoplasm of ovary	28s	3496	-	indel	0.00180754	0.911868	0.00297162	0.176489	0.0338873
C56 Malignant neoplasm of ovary	28s	3497	-	indel	0.00180754	0.911868	0.00297162	0.176489	0.0338873
C56 Malignant neoplasm of ovary	28s	3512	A	SNV	-0.0031568	0.893026	0.00360639	0.137767	-0.038538
C56 Malignant neoplasm of ovary	28s	3513	GCAG	indel	0.00132321	0.853191	0.00495897	0.436401	0.0199311
C56 Malignant neoplasm of ovary	28s	3513	GCGGCAG	indel	0.00056475	0.853933	0.00493359	0.598988	0.0130492
C56 Malignant neoplasm of ovary	28s	4766	-	indel	0.00313159	0.855313	0.00488387	0.0274039	0.0546202
C56 Malignant neoplasm of ovary	28s	4788	-	indel	0.00325514	0.847511	0.00515015	0.0143054	0.0604976
C56 Malignant neoplasm of ovary	28s	4804	-	indel	0.00282598	0.775842	0.00763264	0.0577289	0.0478663
C56 Malignant neoplasm of ovary	28s	4804	CC	indel	-0.0055684	0.813475	0.00631813	0.00127029	-0.0839563
C56 Malignant neoplasm of ovary	28s	4804	CCC	indel	-0.0013492	0.879962	0.00404911	0.227577	-0.0308449
C56 Malignant neoplasm of ovary	28s	4816	G	SNV	-0.0033996	0.916106	0.00282356	0.00972039	-0.0664435
C56 Malignant neoplasm of ovary	28s	4912	T	SNV	0.00260211	0.873203	0.00427538	0.0248687	0.0555365
C56 Malignant neoplasm of ovary	28s	4934	CC	indel	0.00266441	0.973252	0.00090121	0.0171198	0.0601473
C56 Malignant neoplasm of ovary	28s	4957	GG	indel	-0.0026252	0.814729	0.00628124	0.188838	-0.0343493
C56 Malignant neoplasm of ovary	28s	4957	-	indel	-0.0023592	0.845058	0.00523528	0.0422888	-0.0544276
J44.9 Chronic obstructive pulmonary disease, unspecified	28s	59	A	SNV	0.00173398	0.674982	0.00358928	0.0178538	0.0192878
J44.9 Chronic obstructive pulmonary disease, unspecified	28s	101	GG	indel	-0.0008014	0.562217	0.00496875	0.111818	-0.0130248
J44.9 Chronic obstructive pulmonary disease, unspecified	28s	105	G	SNV	-0.0013011	0.566992	0.00490289	0.0349056	-0.017259
J44.9 Chronic obstructive pulmonary disease, unspecified	28s	785	GT	indel	0.00541518	0.641852	0.00397997	0.355196	0.00742653
J44.9 Chronic obstructive pulmonary disease, unspecified	28s	847	-	indel	0.00328142	0.626064	0.00417136	0.710389	0.00300144
J44.9 Chronic obstructive pulmonary disease, unspecified	28s	847	GGCG	indel	0.00039304	0.635281	0.00405862	0.89376	0.00107962
J44.9 Chronic obstructive pulmonary disease, unspecified	28s	848	-	indel	0.00328142	0.626064	0.00417136	0.710389	0.00300144
J44.9 Chronic obstructive pulmonary disease, unspecified	28s	849	-	indel	0.00328142	0.626064	0.00417136	0.710389	0.00300144
J44.9 Chronic obstructive pulmonary disease, unspecified	28s	850	-	indel	0.00452951	0.627879	0.00414761	0.395422	0.0068493
J44.9 Chronic obstructive pulmonary disease, unspecified	28s	851	-	indel	0.00452951	0.627879	0.00414761	0.395422	0.0068493
J44.9 Chronic obstructive pulmonary disease, unspecified	28s	852	-	indel	0.00452951	0.627879	0.00414761	0.395422	0.0068493
J44.9 Chronic obstructive pulmonary disease, unspecified	28s	882	G	SNV	0.00510681	0.639448	0.00400856	0.367084	0.00724502
J44.9 Chronic obstructive pulmonary disease, unspecified	28s	2110	-	indel	0.00438994	0.622384	0.00421555	0.56126	-0.0047618
J44.9 Chronic obstructive pulmonary disease, unspecified	28s	2176	GTG	indel	0.00608278	0.62776	0.0041537	0.842435	-0.0016495
J44.9 Chronic obstructive pulmonary disease, unspecified	28s	2187	TT	indel	-0.0050593	0.639596	0.00400692	0.514167	0.00538914
J44.9 Chronic obstructive pulmonary disease, unspecified	28s	2194	CC	indel	-0.003154	0.647437	0.00391395	0.355923	-0.0074645
J44.9 Chronic obstructive pulmonary disease, unspecified	28s	2964	CC	indel	0.00343919	0.634724	0.00406513	0.201416	0.0102334
J44.9 Chronic obstructive pulmonary disease, unspecified	28s	3039	G	SNV	-0.0053711	0.618503	0.00426027	0.00099565	-0.0267818
J44.9 Chronic obstructive pulmonary disease, unspecified	28s	3049	CTC	indel	-0.0036856	0.648832	0.00389753	0.393199	-0.0073249
J44.9 Chronic obstructive pulmonary disease, unspecified	28s	3125	GAG	indel	-0.0012837	0.618554	0.00426345	0.565475	0.00503113
J44.9 Chronic obstructive pulmonary disease, unspecified	28s	3158	CC	indel	-0.0068842	0.712741	0.00315326	0.0105677	-0.0207189
J44.9 Chronic obstructive pulmonary disease, unspecified	28s	3216	GG	indel	0.00299053	0.651054	0.00387543	0.66243	-0.0035328
J44.9 Chronic obstructive pulmonary disease, unspecified	28s	3328	-	indel	0.00708734	0.745012	0.00278765	0.00850925	0.0213054
J44.9 Chronic obstructive pulmonary disease, unspecified	28s	3328	C	SNV	0.00641937	0.613171	0.0043256	0.0388148	0.0168217
J44.9 Chronic obstructive pulmonary disease, unspecified	28s	3329	CC	indel	-0.0049347	0.635353	0.00405753	0.142166	-0.011941
J44.9 Chronic obstructive pulmonary disease, unspecified	28s	3335	-	indel	0.00549501	0.718442	0.00308941	0.0280435	0.0177744
J44.9 Chronic obstructive pulmonary disease, unspecified	28s	3336	-	indel	0.00592431	0.730248	0.00295496	0.0171622	0.0192901
J44.9 Chronic obstructive pulmonary disease, unspecified	28s	3337	-	indel	0.00436022	0.714707	0.00313398	0.0763415	0.0145929
J44.9 Chronic obstructive pulmonary disease, unspecified	28s	3348	G	SNV	0.00013647	0.608948	0.0043792	0.240659	0.0101764
J44.9 Chronic obstructive pulmonary disease, unspecified	28s	3391	-	indel	0.00359931	0.686349	0.00345596	0.00264632	0.0245328
J44.9 Chronic obstructive pulmonary disease, unspecified	28s	3392	-	indel	0.00359931	0.686349	0.00345596	0.00264632	0.0245328
J44.9 Chronic obstructive pulmonary disease, unspecified	28s	3393	-	indel	0.00359931	0.686349	0.00345596	0.00264632	0.0245328
J44.9 Chronic obstructive pulmonary disease, unspecified	28s	3473	-	indel	0.0064965	0.717274	0.00310242	0.0224907	0.0185155
J44.9 Chronic obstructive pulmonary disease, unspecified	28s	3490	A	SNV	-0.0035993	0.686349	0.00345596	0.00264632	-0.0245328
J44.9 Chronic obstructive pulmonary disease, unspecified	28s	3492	-	indel	0.00463707	0.684787	0.00347663	0.104765	0.013261
J44.9 Chronic obstructive pulmonary disease, unspecified	28s	3493	-	indel	0.00463707	0.684787	0.00347663	0.104765	0.013261
J44.9 Chronic obstructive pulmonary disease, unspecified	28s	3494	-	indel	0.00463707	0.684787	0.00347663	0.104765	0.013261
J44.9 Chronic obstructive pulmonary disease, unspecified	28s	3495	-	indel	0.00592431	0.730248	0.00295496	0.0171622	0.0192901
J44.9 Chronic obstructive pulmonary disease, unspecified	28s	3496	-	indel	0.00592431	0.730248	0.00295496	0.0171622	0.0192901
J44.9 Chronic obstructive pulmonary disease, unspecified	28s	3497	-	indel	0.00592431	0.730248	0.00295496	0.0171622	0.0192901
J44.9 Chronic obstructive pulmonary disease, unspecified	28s	3512	A	SNV	-0.0027225	0.651999	0.00386155	0.512452	-0.0054175
J44.9 Chronic obstructive pulmonary disease, unspecified	28s	3513	GCAG	indel	-7.86e-05	0.630397	0.00411722	0.491932	-0.0056191
J44.9 Chronic obstructive pulmonary disease, unspecified	28s	3513	GCGGCAG	indel	0.00269953	0.637707	0.00402969	0.738155	0.00267759
J44.9 Chronic obstructive pulmonary disease, unspecified	28s	4766	-	indel	0.00259868	0.639552	0.00400697	0.0812245	0.0140702
J44.9 Chronic obstructive pulmonary disease, unspecified	28s	4788	-	indel	0.00293445	0.63336	0.00408117	0.0931588	0.0135504
J44.9 Chronic obstructive pulmonary disease, unspecified	28s	4804	-	indel	0.00452241	0.572432	0.00483469	0.0684126	0.0148396
J44.9 Chronic obstructive pulmonary disease, unspecified	28s	4804	CC	indel	-0.0038127	0.618414	0.00426203	0.136387	-0.0121347
J44.9 Chronic obstructive pulmonary disease, unspecified	28s	4804	CCC	indel	0.00072946	0.650812	0.00387502	0.480082	-0.0057239
J44.9 Chronic obstructive pulmonary disease, unspecified	28s	4816	G	SNV	-0.0005484	0.664626	0.00371118	0.168316	-0.0111608
J44.9 Chronic obstructive pulmonary disease, unspecified	28s	4912	T	SNV	0.00286894	0.652347	0.0038549	0.0614773	0.0150729
J44.9 Chronic obstructive pulmonary disease, unspecified	28s	4934	CC	indel	-0.0044763	0.567818	0.00489669	0.117134	-0.0130143
J44.9 Chronic obstructive pulmonary disease, unspecified	28s	4957	GG	indel	-0.0044113	0.613064	0.00432895	0.339848	-0.0078634
J44.9 Chronic obstructive pulmonary disease, unspecified	28s	4957	-	indel	0.00037818	0.633351	0.00408149	0.629209	-0.0038955
R10.1 Pain localised to upper abdomen	28s	59	A	SNV	0.00093817	0.0160449	0.0199699	0.706052	-0.0030283
R10.1 Pain localised to upper abdomen	28s	101	GG	indel	-0.0006623	0.0176008	0.0197288	0.767411	0.00238413
R10.1 Pain localised to upper abdomen	28s	105	G	SNV	-0.0015735	0.0158556	0.0200211	0.742055	-0.0026453
R10.1 Pain localised to upper abdomen	28s	785	GT	indel	-0.0016212	0.0164405	0.0198914	0.957597	0.00042559
R10.1 Pain localised to upper abdomen	28s	847	-	indel	-0.0028691	0.0180821	0.0196124	0.31906	-0.0079783
R10.1 Pain localised to upper abdomen	28s	847	GGCG	indel	0.00089799	0.0164752	0.019886	0.930947	0.000689
R10.1 Pain localised to upper abdomen	28s	848	-	indel	-0.0028691	0.0180821	0.0196124	0.31906	-0.0079783
R10.1 Pain localised to upper abdomen	28s	849	-	indel	-0.0028691	0.0180821	0.0196124	0.31906	-0.0079783
R10.1 Pain localised to upper abdomen	28s	850	-	indel	-0.0030228	0.0169077	0.0198075	0.415744	-0.0065245
R10.1 Pain localised to upper abdomen	28s	851	-	indel	-0.0030228	0.0169077	0.0198075	0.415744	-0.0065245
R10.1 Pain localised to upper abdomen	28s	852	-	indel	-0.0030228	0.0169077	0.0198075	0.415744	-0.0065245
R10.1 Pain localised to upper abdomen	28s	882	G	SNV	-0.0019538	0.0163905	0.0199002	0.915264	-0.0008518
R10.1 Pain localised to upper abdomen	28s	2110	-	indel	-0.0008217	0.0175673	0.0196962	0.369412	0.00728341
R10.1 Pain localised to upper abdomen	28s	2176	GTG	indel	-0.0025608	0.0171782	0.0197781	0.75611	0.00255136
R10.1 Pain localised to upper abdomen	28s	2187	TT	indel	0.00279921	0.0163281	0.0199141	0.888156	-0.0011471
R10.1 Pain localised to upper abdomen	28s	2194	CC	indel	2.36103e-05	0.0170846	0.0197775	0.447976	-0.0060367
R10.1 Pain localised to upper abdomen	28s	2964	CC	indel	0.000232	0.0163964	0.0198988	0.817916	-0.0018372
R10.1 Pain localised to upper abdomen	28s	3039	G	SNV	0.00289986	0.0168182	0.0198236	0.198892	0.0102381
R10.1 Pain localised to upper abdomen	28s	3049	CTC	indel	0.00088682	0.0168473	0.0198213	0.691867	-0.0033278
R10.1 Pain localised to upper abdomen	28s	3125	GAG	indel	-0.0001062	0.0177638	0.0196689	0.465985	-0.0062512
R10.1 Pain localised to upper abdomen	28s	3158	CC	indel	0.00440328	0.0138053	0.020432	0.115275	0.012655
R10.1 Pain localised to upper abdomen	28s	3216	GG	indel	-0.000216	0.0135837	0.0204932	0.189473	0.0104681
R10.1 Pain localised to upper abdomen	28s	3328	-	indel	-0.0046314	0.0127688	0.0206784	0.0982545	-0.013276
R10.1 Pain localised to upper abdomen	28s	3328	C	SNV	-0.0039631	0.017533	0.0196992	0.157765	-0.0113561
R10.1 Pain localised to upper abdomen	28s	3329	CC	indel	0.00257102	0.0163968	0.0198986	0.452116	0.00602655
R10.1 Pain localised to upper abdomen	28s	3335	-	indel	-0.0032126	0.0142049	0.0203579	0.289957	-0.0084935
R10.1 Pain localised to upper abdomen	28s	3336	-	indel	-0.0036156	0.0135549	0.0204994	0.184639	-0.0106595
R10.1 Pain localised to upper abdomen	28s	3337	-	indel	-0.0031275	0.0137937	0.0204563	0.277578	-0.0088194
R10.1 Pain localised to upper abdomen	28s	3348	G	SNV	-0.0004989	0.0178058	0.0196562	0.319897	-0.0084795
R10.1 Pain localised to upper abdomen	28s	3391	-	indel	-0.0020728	0.0153119	0.0201124	0.291876	-0.0083678
R10.1 Pain localised to upper abdomen	28s	3392	-	indel	-0.0020728	0.0153119	0.0201124	0.291876	-0.0083678
R10.1 Pain localised to upper abdomen	28s	3393	-	indel	-0.0020728	0.0153119	0.0201124	0.291876	-0.0083678
R10.1 Pain localised to upper abdomen	28s	3473	-	indel	-0.0037369	0.0135991	0.0204837	0.149335	-0.011592
R10.1 Pain localised to upper abdomen	28s	3490	A	SNV	0.00207276	0.0153119	0.0201124	0.291876	0.00836779
R10.1 Pain localised to upper abdomen	28s	3492	-	indel	-0.0018905	0.0156465	0.0200592	0.6485	-0.0036683
R10.1 Pain localised to upper abdomen	28s	3493	-	indel	-0.0018905	0.0156465	0.0200592	0.6485	-0.0036683
R10.1 Pain localised to upper abdomen	28s	3494	-	indel	-0.0018905	0.0156465	0.0200592	0.6485	-0.0036683
R10.1 Pain localised to upper abdomen	28s	3495	-	indel	-0.0036156	0.0135549	0.0204994	0.184639	-0.0106595
R10.1 Pain localised to upper abdomen	28s	3496	-	indel	-0.0036156	0.0135549	0.0204994	0.184639	-0.0106595
R10.1 Pain localised to upper abdomen	28s	3497	-	indel	-0.0036156	0.0135549	0.0204994	0.184639	-0.0106595
R10.1 Pain localised to upper abdomen	28s	3512	A	SNV	0.00099692	0.0167652	0.0198443	0.864823	-0.0013857
R10.1 Pain localised to upper abdomen	28s	3513	GCAG	indel	-0.0002478	0.0165973	0.0198624	0.543649	0.00490066
R10.1 Pain localised to upper abdomen	28s	3513	GCGGCAG	indel	0.00132972	0.0170048	0.0197893	0.319154	0.00786985
R10.1 Pain localised to upper abdomen	28s	4766	-	indel	-8.99e-05	0.0164547	0.0198879	0.777189	0.00225821
R10.1 Pain localised to upper abdomen	28s	4788	-	indel	-0.0003148	0.0163955	0.0198988	0.808113	0.00193781
R10.1 Pain localised to upper abdomen	28s	4804	-	indel	-0.0019229	0.0177373	0.0196875	0.633676	-0.0038307
R10.1 Pain localised to upper abdomen	28s	4804	CC	indel	0.00067908	0.0163701	0.0199065	0.937424	-0.0006253
R10.1 Pain localised to upper abdomen	28s	4804	CCC	indel	0.00025474	0.0152738	0.0201243	0.41314	0.00650769
R10.1 Pain localised to upper abdomen	28s	4816	G	SNV	-0.0021967	0.0172936	0.0197464	0.572599	-0.0045055
R10.1 Pain localised to upper abdomen	28s	4912	T	SNV	0.00042546	0.0166032	0.0198622	0.754094	0.00249674
R10.1 Pain localised to upper abdomen	28s	4934	CC	indel	0.00194644	0.0163127	0.0199582	0.909283	-0.0009231
R10.1 Pain localised to upper abdomen	28s	4957	GG	indel	0.0014967	0.0168158	0.0198344	0.833533	0.00167712
R10.1 Pain localised to upper abdomen	28s	4957	-	indel	-0.000534	0.0164566	0.019888	0.775521	0.00225842
I25.2 Old myocardial infarction	28s	59	A	SNV	0.00038001	7.97419e-05	0.0335905	0.903832	0.00099033
I25.2 Old myocardial infarction	28s	101	GG	indel	0.00114822	9.61982e-05	0.0332715	0.541544	0.0050278
I25.2 Old myocardial infarction	28s	105	G	SNV	-0.0002891	7.50431e-05	0.0337426	0.747523	-0.0026439
I25.2 Old myocardial infarction	28s	785	GT	indel	-0.0008676	7.83461e-05	0.0336201	0.939763	-0.0006168
I25.2 Old myocardial infarction	28s	847	-	indel	-0.000188	8.13524e-05	0.0335594	0.845716	-0.0015898
I25.2 Old myocardial infarction	28s	847	GGCG	indel	0.00134516	7.92222e-05	0.0335977	0.869216	0.0013319
I25.2 Old myocardial infarction	28s	848	-	indel	-0.000188	8.13524e-05	0.0335594	0.845716	-0.0015898
I25.2 Old myocardial infarction	28s	849	-	indel	-0.000188	8.13524e-05	0.0335594	0.845716	-0.0015898
I25.2 Old myocardial infarction	28s	850	-	indel	-0.0007595	8.03094e-05	0.0335703	0.661296	-0.0035808
I25.2 Old myocardial infarction	28s	851	-	indel	-0.0007595	8.03094e-05	0.0335703	0.661296	-0.0035808
I25.2 Old myocardial infarction	28s	852	-	indel	-0.0007595	8.03094e-05	0.0335703	0.661296	-0.0035808
I25.2 Old myocardial infarction	28s	882	G	SNV	-0.0007679	7.83629e-05	0.0336185	0.927804	-0.0007394
I25.2 Old myocardial infarction	28s	2110	-	indel	0.00170543	8.3191e-05	0.0335085	0.652955	0.00370951
I25.2 Old myocardial infarction	28s	2176	GTG	indel	-0.0002267	8.37619e-05	0.0335192	0.813701	0.00197183
I25.2 Old myocardial infarction	28s	2187	TT	indel	0.00132877	8.03126e-05	0.0335703	0.692422	0.00329198
I25.2 Old myocardial infarction	28s	2194	CC	indel	-0.0006301	8.09785e-05	0.0335576	0.742907	-0.0026618
I25.2 Old myocardial infarction	28s	2964	CC	indel	0.00186944	7.83285e-05	0.0336186	0.70925	-0.0030498
I25.2 Old myocardial infarction	28s	3039	G	SNV	-0.0010358	7.80228e-05	0.0336271	0.820223	-0.0018494
I25.2 Old myocardial infarction	28s	3049	CTC	indel	-0.0007645	9.51353e-05	0.0332269	0.0355572	-0.0180106
I25.2 Old myocardial infarction	28s	3125	GAG	indel	0.00148648	7.98772e-05	0.0336	0.965416	-0.0003771
I25.2 Old myocardial infarction	28s	3158	CC	indel	-0.0003108	8.7659e-05	0.0334143	0.547493	-0.0049204
I25.2 Old myocardial infarction	28s	3216	GG	indel	-0.0012859	0.0001143	0.0328922	0.122628	-0.0127248
I25.2 Old myocardial infarction	28s	3328	-	indel	0.00093355	9.32971e-05	0.0333103	0.510182	0.00538241
I25.2 Old myocardial infarction	28s	3328	C	SNV	-0.0010909	7.75145e-05	0.0336439	0.825043	0.00181281
I25.2 Old myocardial infarction	28s	3329	CC	indel	-3.72e-05	7.85859e-05	0.0336119	0.906767	0.00095922
I25.2 Old myocardial infarction	28s	3335	-	indel	0.00017495	9.25773e-05	0.0333178	0.481007	0.00575844
I25.2 Old myocardial infarction	28s	3336	-	indel	0.00041969	9.32916e-05	0.0333061	0.48485	0.00570968
I25.2 Old myocardial infarction	28s	3337	-	indel	0.00026186	0.00012343	0.0327392	0.0800009	0.0144692
I25.2 Old myocardial infarction	28s	3348	G	SNV	0.00136535	8.1298e-05	0.033556	0.810818	-0.0020691
I25.2 Old myocardial infarction	28s	3391	-	indel	0.00304621	0.0001056	0.0330119	0.0024903	0.0246773
I25.2 Old myocardial infarction	28s	3392	-	indel	0.00304621	0.0001056	0.0330119	0.0024903	0.0246773
I25.2 Old myocardial infarction	28s	3393	-	indel	0.00304621	0.0001056	0.0330119	0.0024903	0.0246773
I25.2 Old myocardial infarction	28s	3473	-	indel	0.00099543	9.78696e-05	0.0332001	0.302483	0.00843941
I25.2 Old myocardial infarction	28s	3490	A	SNV	-0.0030462	0.0001056	0.0330119	0.0024903	-0.0246773
I25.2 Old myocardial infarction	28s	3492	-	indel	-0.0010417	8.28131e-05	0.0335319	0.811591	0.0019567
I25.2 Old myocardial infarction	28s	3493	-	indel	-0.0010417	8.28131e-05	0.0335319	0.811591	0.0019567
I25.2 Old myocardial infarction	28s	3494	-	indel	-0.0010417	8.28131e-05	0.0335319	0.811591	0.0019567
I25.2 Old myocardial infarction	28s	3495	-	indel	0.00041969	9.32916e-05	0.0333061	0.48485	0.00570968
I25.2 Old myocardial infarction	28s	3496	-	indel	0.00041969	9.32916e-05	0.0333061	0.48485	0.00570968
I25.2 Old myocardial infarction	28s	3497	-	indel	0.00041969	9.32916e-05	0.0333061	0.48485	0.00570968
I25.2 Old myocardial infarction	28s	3512	A	SNV	-0.0017353	0.00012331	0.0327028	0.00242175	-0.025212
I25.2 Old myocardial infarction	28s	3513	GCAG	indel	0.00218499	8.61527e-05	0.0334237	0.00152795	0.0260254
I25.2 Old myocardial infarction	28s	3513	GCGGCAG	indel	-0.0014546	7.7722e-05	0.0336378	0.835286	-0.001686
I25.2 Old myocardial infarction	28s	4766	-	indel	-0.001802	7.70963e-05	0.0336524	0.211149	-0.0102403
I25.2 Old myocardial infarction	28s	4788	-	indel	-0.0018825	7.88339e-05	0.0336067	0.287499	-0.0087029
I25.2 Old myocardial infarction	28s	4804	-	indel	-0.0007361	8.32575e-05	0.0335363	0.856204	-0.0014889
I25.2 Old myocardial infarction	28s	4804	CC	indel	0.00067175	7.63675e-05	0.0336742	0.670973	-0.0034562
I25.2 Old myocardial infarction	28s	4804	CCC	indel	0.00189215	6.91954e-05	0.0338896	0.343923	0.00766952
I25.2 Old myocardial infarction	28s	4816	G	SNV	0.00196635	7.12641e-05	0.0338255	0.39698	0.00687128
I25.2 Old myocardial infarction	28s	4912	T	SNV	-0.0019698	7.32216e-05	0.0337595	0.213587	-0.0101703
I25.2 Old myocardial infarction	28s	4934	CC	indel	-0.0028879	6.27821e-05	0.0341299	0.328027	-0.0081374
I25.2 Old myocardial infarction	28s	4957	GG	indel	-0.0009243	6.98072e-05	0.033869	0.35902	-0.0075247
I25.2 Old myocardial infarction	28s	4957	-	indel	0.00254981	7.758e-05	0.0336379	0.546404	-0.0048903
K21.0 Gastro-oesophageal reflux disease with oesophagitis	28s	59	A	SNV	-0.000573	0.601948	0.0043579	0.651308	0.00363217
K21.0 Gastro-oesophageal reflux disease with oesophagitis	28s	101	GG	indel	0.00048577	0.56755	0.00478559	0.553286	-0.0047857
K21.0 Gastro-oesophageal reflux disease with oesophagitis	28s	105	G	SNV	0.0005768	0.584529	0.00457181	0.748161	-0.0025847
K21.0 Gastro-oesophageal reflux disease with oesophagitis	28s	785	GT	indel	-0.0009744	0.589178	0.00451073	0.43477	-0.0062514
K21.0 Gastro-oesophageal reflux disease with oesophagitis	28s	847	-	indel	-0.0033906	0.644893	0.00385188	0.033279	-0.0170471
K21.0 Gastro-oesophageal reflux disease with oesophagitis	28s	847	GGCG	indel	0.001833	0.603401	0.00433968	0.289426	0.00836631
K21.0 Gastro-oesophageal reflux disease with oesophagitis	28s	848	-	indel	-0.0033906	0.644893	0.00385188	0.033279	-0.0170471
K21.0 Gastro-oesophageal reflux disease with oesophagitis	28s	849	-	indel	-0.0033906	0.644893	0.00385188	0.033279	-0.0170471
K21.0 Gastro-oesophageal reflux disease with oesophagitis	28s	850	-	indel	-0.0028449	0.61206	0.00423631	0.0386276	-0.0165958
K21.0 Gastro-oesophageal reflux disease with oesophagitis	28s	851	-	indel	-0.0028449	0.61206	0.00423631	0.0386276	-0.0165958
K21.0 Gastro-oesophageal reflux disease with oesophagitis	28s	852	-	indel	-0.0028449	0.61206	0.00423631	0.0386276	-0.0165958
K21.0 Gastro-oesophageal reflux disease with oesophagitis	28s	882	G	SNV	-0.0014708	0.590163	0.00449871	0.334513	-0.0077265
K21.0 Gastro-oesophageal reflux disease with oesophagitis	28s	2110	-	indel	0.00234781	0.59871	0.00439721	0.832573	0.0017127
K21.0 Gastro-oesophageal reflux disease with oesophagitis	28s	2176	GTG	indel	0.00258802	0.596087	0.00443214	0.971871	0.00028911
K21.0 Gastro-oesophageal reflux disease with oesophagitis	28s	2187	TT	indel	-0.0028552	0.591574	0.00448192	0.751812	-0.0025782
K21.0 Gastro-oesophageal reflux disease with oesophagitis	28s	2194	CC	indel	0.00055608	0.590499	0.00449536	0.764742	0.00238429
K21.0 Gastro-oesophageal reflux disease with oesophagitis	28s	2964	CC	indel	-0.0008601	0.593124	0.00446278	0.257954	-0.0090381
K21.0 Gastro-oesophageal reflux disease with oesophagitis	28s	3039	G	SNV	0.00142335	0.601317	0.00436464	0.143125	0.0116872
K21.0 Gastro-oesophageal reflux disease with oesophagitis	28s	3049	CTC	indel	-0.0017968	0.609112	0.00427202	0.364785	-0.0076493
K21.0 Gastro-oesophageal reflux disease with oesophagitis	28s	3125	GAG	indel	-0.0018537	0.622334	0.0041171	0.303502	-0.0088914
K21.0 Gastro-oesophageal reflux disease with oesophagitis	28s	3158	CC	indel	0.00093147	0.553281	0.00495572	0.138899	0.0118932
K21.0 Gastro-oesophageal reflux disease with oesophagitis	28s	3216	GG	indel	0.00126117	0.6341	0.00398168	0.312653	-0.008117
K21.0 Gastro-oesophageal reflux disease with oesophagitis	28s	3328	-	indel	-0.0016379	0.517747	0.0054107	0.0433225	-0.0162423
K21.0 Gastro-oesophageal reflux disease with oesophagitis	28s	3328	C	SNV	0.00023816	0.597024	0.00441643	0.828765	-0.0017384
K21.0 Gastro-oesophageal reflux disease with oesophagitis	28s	3329	CC	indel	0.00095459	0.594478	0.0044464	0.116497	0.0125918
K21.0 Gastro-oesophageal reflux disease with oesophagitis	28s	3335	-	indel	-0.001066	0.5356	0.00518093	0.0951392	-0.0134059
K21.0 Gastro-oesophageal reflux disease with oesophagitis	28s	3336	-	indel	-0.0006804	0.542146	0.00509865	0.15471	-0.0114336
K21.0 Gastro-oesophageal reflux disease with oesophagitis	28s	3337	-	indel	0.00105908	0.580571	0.00462399	0.733131	-0.0027707
K21.0 Gastro-oesophageal reflux disease with oesophagitis	28s	3348	G	SNV	-0.0022476	0.62329	0.00410463	0.169843	-0.0117969
K21.0 Gastro-oesophageal reflux disease with oesophagitis	28s	3391	-	indel	-0.0007661	0.592585	0.00447069	0.906044	-0.0009414
K21.0 Gastro-oesophageal reflux disease with oesophagitis	28s	3392	-	indel	-0.0007661	0.592585	0.00447069	0.906044	-0.0009414
K21.0 Gastro-oesophageal reflux disease with oesophagitis	28s	3393	-	indel	-0.0007661	0.592585	0.00447069	0.906044	-0.0009414
K21.0 Gastro-oesophageal reflux disease with oesophagitis	28s	3473	-	indel	-0.0011549	0.544839	0.00506326	0.134431	-0.0120338
K21.0 Gastro-oesophageal reflux disease with oesophagitis	28s	3490	A	SNV	0.00076612	0.592585	0.00447069	0.906044	0.00094136
K21.0 Gastro-oesophageal reflux disease with oesophagitis	28s	3492	-	indel	-0.0003583	0.569256	0.00475816	0.391239	-0.006912
K21.0 Gastro-oesophageal reflux disease with oesophagitis	28s	3493	-	indel	-0.0003583	0.569256	0.00475816	0.391239	-0.006912
K21.0 Gastro-oesophageal reflux disease with oesophagitis	28s	3494	-	indel	-0.0003583	0.569256	0.00475816	0.391239	-0.006912
K21.0 Gastro-oesophageal reflux disease with oesophagitis	28s	3495	-	indel	-0.0006804	0.542146	0.00509865	0.15471	-0.0114336
K21.0 Gastro-oesophageal reflux disease with oesophagitis	28s	3496	-	indel	-0.0006804	0.542146	0.00509865	0.15471	-0.0114336
K21.0 Gastro-oesophageal reflux disease with oesophagitis	28s	3497	-	indel	-0.0006804	0.542146	0.00509865	0.15471	-0.0114336
K21.0 Gastro-oesophageal reflux disease with oesophagitis	28s	3512	A	SNV	-0.0032896	0.649682	0.00379637	0.03387	-0.0173518
K21.0 Gastro-oesophageal reflux disease with oesophagitis	28s	3513	GCAG	indel	0.00442531	0.608767	0.00427518	0.00166244	0.025459
K21.0 Gastro-oesophageal reflux disease with oesophagitis	28s	3513	GCGGCAG	indel	0.00155079	0.597179	0.00441429	0.778144	0.00223695
K21.0 Gastro-oesophageal reflux disease with oesophagitis	28s	4766	-	indel	0.00108591	0.595538	0.00443359	0.595536	0.00423846
K21.0 Gastro-oesophageal reflux disease with oesophagitis	28s	4788	-	indel	0.0014941	0.593236	0.0044613	0.435189	0.00622521
K21.0 Gastro-oesophageal reflux disease with oesophagitis	28s	4804	-	indel	0.00014531	0.600214	0.00438348	0.885785	-0.0011563
K21.0 Gastro-oesophageal reflux disease with oesophagitis	28s	4804	CC	indel	0.00043687	0.600694	0.00437247	0.613076	0.00403833
K21.0 Gastro-oesophageal reflux disease with oesophagitis	28s	4804	CCC	indel	-0.0004754	0.606856	0.00430023	0.595457	-0.0042394
K21.0 Gastro-oesophageal reflux disease with oesophagitis	28s	4816	G	SNV	0.00090698	0.591528	0.00448414	0.881052	0.00119358
K21.0 Gastro-oesophageal reflux disease with oesophagitis	28s	4912	T	SNV	0.00112026	0.599654	0.00438441	0.546092	0.00481209
K21.0 Gastro-oesophageal reflux disease with oesophagitis	28s	4934	CC	indel	-0.0010513	0.604707	0.00433273	0.834195	0.00170434
K21.0 Gastro-oesophageal reflux disease with oesophagitis	28s	4957	GG	indel	-0.0009057	0.604136	0.00433302	0.691221	0.00318894
K21.0 Gastro-oesophageal reflux disease with oesophagitis	28s	4957	-	indel	0.00146815	0.597518	0.00441005	0.257236	0.00890423
Z90.7 Acquired absence of genital organ(s)	28s	59	A	SNV	0.00039192	0.203298	-0.0109649	0.493246	0.00564007
Z90.7 Acquired absence of genital organ(s)	28s	101	GG	indel	-0.0018083	0.239425	-0.0101567	0.254053	-0.0094335
Z90.7 Acquired absence of genital organ(s)	28s	105	G	SNV	-0.0008742	0.219304	-0.0105934	0.570884	-0.0046736
Z90.7 Acquired absence of genital organ(s)	28s	785	GT	indel	0.0031793	0.20571	-0.0109032	0.250928	0.00934128
Z90.7 Acquired absence of genital organ(s)	28s	847	-	indel	0.002963	0.226873	-0.0104169	0.167118	0.011265
Z90.7 Acquired absence of genital organ(s)	28s	847	GGCG	indel	0.00083462	0.206939	-0.0108743	0.582432	0.00448218
Z90.7 Acquired absence of genital organ(s)	28s	848	-	indel	0.002963	0.226873	-0.0104169	0.167118	0.011265
Z90.7 Acquired absence of genital organ(s)	28s	849	-	indel	0.002963	0.226873	-0.0104169	0.167118	0.011265
Z90.7 Acquired absence of genital organ(s)	28s	850	-	indel	0.00297337	0.215592	-0.0106697	0.17865	0.0109563
Z90.7 Acquired absence of genital organ(s)	28s	851	-	indel	0.00297337	0.215592	-0.0106697	0.17865	0.0109563
Z90.7 Acquired absence of genital organ(s)	28s	852	-	indel	0.00297337	0.215592	-0.0106697	0.17865	0.0109563
Z90.7 Acquired absence of genital organ(s)	28s	882	G	SNV	0.00277289	0.207208	-0.010867	0.318801	0.00811351
Z90.7 Acquired absence of genital organ(s)	28s	2110	-	indel	0.0003882	0.211313	-0.0107733	0.869599	-0.0013649
Z90.7 Acquired absence of genital organ(s)	28s	2176	GTG	indel	0.00439805	0.17928	-0.0115859	0.0577614	0.0159459
Z90.7 Acquired absence of genital organ(s)	28s	2187	TT	indel	-0.0033849	0.215536	-0.0106716	0.262473	-0.0093717
Z90.7 Acquired absence of genital organ(s)	28s	2194	CC	indel	0.00046134	0.213457	-0.0107207	0.573117	0.00459201
Z90.7 Acquired absence of genital organ(s)	28s	2964	CC	indel	0.00054416	0.209693	-0.0108077	0.267456	0.00895432
Z90.7 Acquired absence of genital organ(s)	28s	3039	G	SNV	0.00056634	0.209395	-0.0108149	0.963561	0.00037393
Z90.7 Acquired absence of genital organ(s)	28s	3049	CTC	indel	-0.0052208	0.196	-0.0111433	0.107996	-0.0139725
Z90.7 Acquired absence of genital organ(s)	28s	3125	GAG	indel	-0.0040853	0.196382	-0.0111401	0.340018	-0.0084877
Z90.7 Acquired absence of genital organ(s)	28s	3158	CC	indel	-0.0002858	0.20862	-0.0108434	0.93434	-0.0006767
Z90.7 Acquired absence of genital organ(s)	28s	3216	GG	indel	0.00292515	0.225567	-0.0104559	0.446135	0.00620963
Z90.7 Acquired absence of genital organ(s)	28s	3328	-	indel	0.0002528	0.202701	-0.0109952	0.722453	0.00291395
Z90.7 Acquired absence of genital organ(s)	28s	3328	C	SNV	0.00123036	0.210387	-0.0107921	0.87334	0.00131174
Z90.7 Acquired absence of genital organ(s)	28s	3329	CC	indel	-0.0010344	0.209224	-0.0108187	0.751183	-0.0026049
Z90.7 Acquired absence of genital organ(s)	28s	3335	-	indel	-0.0001881	0.220817	-0.0105646	0.603682	-0.0042632
Z90.7 Acquired absence of genital organ(s)	28s	3336	-	indel	-0.0002797	0.217588	-0.0106401	0.727449	-0.0028644
Z90.7 Acquired absence of genital organ(s)	28s	3337	-	indel	0.00270633	0.198714	-0.0110965	0.610496	0.0042413
Z90.7 Acquired absence of genital organ(s)	28s	3348	G	SNV	-0.0039799	0.198623	-0.011081	0.314642	-0.0088832
Z90.7 Acquired absence of genital organ(s)	28s	3391	-	indel	-0.0003247	0.202169	-0.0109915	0.402381	0.00686961
Z90.7 Acquired absence of genital organ(s)	28s	3392	-	indel	-0.0003247	0.202169	-0.0109915	0.402381	0.00686961
Z90.7 Acquired absence of genital organ(s)	28s	3393	-	indel	-0.0003247	0.202169	-0.0109915	0.402381	0.00686961
Z90.7 Acquired absence of genital organ(s)	28s	3473	-	indel	0.00035856	0.211287	-0.0107842	0.949721	-0.0005182
Z90.7 Acquired absence of genital organ(s)	28s	3490	A	SNV	0.00032472	0.202169	-0.0109915	0.402381	-0.0068696
Z90.7 Acquired absence of genital organ(s)	28s	3492	-	indel	0.0012051	0.215051	-0.0106925	0.757727	-0.0025457
Z90.7 Acquired absence of genital organ(s)	28s	3493	-	indel	0.0012051	0.215051	-0.0106925	0.757727	-0.0025457
Z90.7 Acquired absence of genital organ(s)	28s	3494	-	indel	0.0012051	0.215051	-0.0106925	0.757727	-0.0025457
Z90.7 Acquired absence of genital organ(s)	28s	3495	-	indel	-0.0002797	0.217588	-0.0106401	0.727449	-0.0028644
Z90.7 Acquired absence of genital organ(s)	28s	3496	-	indel	-0.0002797	0.217588	-0.0106401	0.727449	-0.0028644
Z90.7 Acquired absence of genital organ(s)	28s	3497	-	indel	-0.0002797	0.217588	-0.0106401	0.727449	-0.0028644
Z90.7 Acquired absence of genital organ(s)	28s	3512	A	SNV	-0.0034405	0.197695	-0.0111063	0.365381	-0.0075807
Z90.7 Acquired absence of genital organ(s)	28s	3513	GCAG	indel	0.00374405	0.206804	-0.0108768	0.266378	0.00921509
Z90.7 Acquired absence of genital organ(s)	28s	3513	GCGGCAG	indel	0.00191525	0.207717	-0.0108554	0.705549	0.00308067
Z90.7 Acquired absence of genital organ(s)	28s	4766	-	indel	0.00522538	0.204757	-0.010924	0.0023572	0.0246692
Z90.7 Acquired absence of genital organ(s)	28s	4788	-	indel	0.00482725	0.209852	-0.010802	0.00197961	0.0250926
Z90.7 Acquired absence of genital organ(s)	28s	4804	-	indel	0.00484535	0.26235	-0.0096661	0.00903196	0.0214218
Z90.7 Acquired absence of genital organ(s)	28s	4804	CC	indel	-0.0035094	0.222456	-0.0105111	0.0280896	-0.0180806
Z90.7 Acquired absence of genital organ(s)	28s	4804	CCC	indel	-5.85e-05	0.212246	-0.010753	0.834071	0.00170978
Z90.7 Acquired absence of genital organ(s)	28s	4816	G	SNV	-0.0032405	0.182434	-0.0114925	0.0139927	-0.0201999
Z90.7 Acquired absence of genital organ(s)	28s	4912	T	SNV	0.00495933	0.193735	-0.0111967	0.00122313	0.0262099
Z90.7 Acquired absence of genital organ(s)	28s	4934	CC	indel	-0.002062	0.246855	-0.0099971	0.149551	-0.0120508
Z90.7 Acquired absence of genital organ(s)	28s	4957	GG	indel	-0.0012295	0.219302	-0.010589	0.445045	-0.0063228
Z90.7 Acquired absence of genital organ(s)	28s	4957	-	indel	-0.000901	0.211274	-0.0107696	0.13679	-0.012279
H91.9 Hearing loss, unspecified	28s	59	A	SNV	-0.0001988	0.678563	0.00447313	0.462825	0.00760203
H91.9 Hearing loss, unspecified	28s	101	GG	indel	0.00173692	0.686046	0.00437222	0.699119	0.00402509
H91.9 Hearing loss, unspecified	28s	105	G	SNV	0.00132929	0.666435	0.00465644	0.99717	3.68182e-05
H91.9 Hearing loss, unspecified	28s	785	GT	indel	0.00253042	0.672061	0.00456808	0.48705	0.00710313
H91.9 Hearing loss, unspecified	28s	847	-	indel	0.00190485	0.649851	0.00490057	0.467266	0.00745999
H91.9 Hearing loss, unspecified	28s	847	GGCG	indel	0.00055826	0.673338	0.0045493	0.382861	0.0088807
H91.9 Hearing loss, unspecified	28s	848	-	indel	0.00190485	0.649851	0.00490057	0.467266	0.00745999
H91.9 Hearing loss, unspecified	28s	849	-	indel	0.00190485	0.649851	0.00490057	0.467266	0.00745999
H91.9 Hearing loss, unspecified	28s	850	-	indel	0.00234585	0.662214	0.00471395	0.594071	0.00546493
H91.9 Hearing loss, unspecified	28s	851	-	indel	0.00234585	0.662214	0.00471395	0.594071	0.00546493
H91.9 Hearing loss, unspecified	28s	852	-	indel	0.00234585	0.662214	0.00471395	0.594071	0.00546493
H91.9 Hearing loss, unspecified	28s	882	G	SNV	0.00205294	0.669274	0.00460915	0.597376	0.00540181
H91.9 Hearing loss, unspecified	28s	2110	-	indel	0.00472848	0.698076	0.00418771	0.133857	0.0155742
H91.9 Hearing loss, unspecified	28s	2176	GTG	indel	0.00516941	0.714316	0.00395552	0.192158	0.0137665
H91.9 Hearing loss, unspecified	28s	2187	TT	indel	-0.0052417	0.652414	0.0048604	0.105848	-0.0170008
H91.9 Hearing loss, unspecified	28s	2194	CC	indel	-0.0039189	0.697697	0.00419245	0.0377321	-0.021433
H91.9 Hearing loss, unspecified	28s	2964	CC	indel	-0.002916	0.663616	0.0046928	0.0216463	-0.0238352
H91.9 Hearing loss, unspecified	28s	3039	G	SNV	-0.0020081	0.66357	0.00469353	0.60061	-0.0053933
H91.9 Hearing loss, unspecified	28s	3049	CTC	indel	0.00042293	0.647656	0.00493289	0.280445	0.0116725
H91.9 Hearing loss, unspecified	28s	3125	GAG	indel	-0.0007964	0.650512	0.00489202	0.572791	0.00625009
H91.9 Hearing loss, unspecified	28s	3158	CC	indel	-0.0036637	0.690561	0.00429955	0.438084	-0.0079986
H91.9 Hearing loss, unspecified	28s	3216	GG	indel	0.0012069	0.687358	0.00434909	0.601265	-0.0053731
H91.9 Hearing loss, unspecified	28s	3328	-	indel	0.00339002	0.689407	0.00431996	0.592786	0.00551698
H91.9 Hearing loss, unspecified	28s	3328	C	SNV	0.00374797	0.65412	0.00483451	0.26456	0.0115383
H91.9 Hearing loss, unspecified	28s	3329	CC	indel	-0.0020188	0.665622	0.00466312	0.531322	0.00646801
H91.9 Hearing loss, unspecified	28s	3335	-	indel	0.00300355	0.68946	0.0043179	0.555013	0.00608134
H91.9 Hearing loss, unspecified	28s	3336	-	indel	0.00346281	0.695901	0.00422416	0.470294	0.0074398
H91.9 Hearing loss, unspecified	28s	3337	-	indel	0.00192601	0.667406	0.00464581	0.98532	0.00019266
H91.9 Hearing loss, unspecified	28s	3348	G	SNV	-0.0002174	0.649368	0.00490777	0.440564	0.00847947
H91.9 Hearing loss, unspecified	28s	3391	-	indel	-0.0005233	0.672398	0.0045641	0.727471	0.00358093
H91.9 Hearing loss, unspecified	28s	3392	-	indel	-0.0005233	0.672398	0.0045641	0.727471	0.00358093
H91.9 Hearing loss, unspecified	28s	3393	-	indel	-0.0005233	0.672398	0.0045641	0.727471	0.00358093
H91.9 Hearing loss, unspecified	28s	3473	-	indel	0.00357552	0.688818	0.0043268	0.547607	0.00620956
H91.9 Hearing loss, unspecified	28s	3490	A	SNV	0.00052332	0.672398	0.0045641	0.727471	-0.0035809
H91.9 Hearing loss, unspecified	28s	3492	-	indel	0.00257246	0.684683	0.0043858	0.558177	0.00607453
H91.9 Hearing loss, unspecified	28s	3493	-	indel	0.00257246	0.684683	0.0043858	0.558177	0.00607453
H91.9 Hearing loss, unspecified	28s	3494	-	indel	0.00257246	0.684683	0.0043858	0.558177	0.00607453
H91.9 Hearing loss, unspecified	28s	3495	-	indel	0.00346281	0.695901	0.00422416	0.470294	0.0074398
H91.9 Hearing loss, unspecified	28s	3496	-	indel	0.00346281	0.695901	0.00422416	0.470294	0.0074398
H91.9 Hearing loss, unspecified	28s	3497	-	indel	0.00346281	0.695901	0.00422416	0.470294	0.0074398
H91.9 Hearing loss, unspecified	28s	3512	A	SNV	-0.0010262	0.659901	0.00475155	0.817476	0.00242311
H91.9 Hearing loss, unspecified	28s	3513	GCAG	indel	-0.0010587	0.661038	0.00473149	0.364751	-0.0094272
H91.9 Hearing loss, unspecified	28s	3513	GCGGCAG	indel	0.00156893	0.673344	0.00454913	0.472895	0.00729913
H91.9 Hearing loss, unspecified	28s	4766	-	indel	0.00165424	0.66764	0.00463306	0.542345	0.00625971
H91.9 Hearing loss, unspecified	28s	4788	-	indel	0.00175195	0.66523	0.00466868	0.313975	0.0103346
H91.9 Hearing loss, unspecified	28s	4804	-	indel	0.00289566	0.629304	0.00521454	0.315197	0.0103951
H91.9 Hearing loss, unspecified	28s	4804	CC	indel	-0.0009926	0.664136	0.00468586	0.884043	-0.001504
H91.9 Hearing loss, unspecified	28s	4804	CCC	indel	0.00044775	0.672003	0.00457119	0.811258	-0.0024518
H91.9 Hearing loss, unspecified	28s	4816	G	SNV	0.00132313	0.666224	0.00465629	0.995106	-6.29e-05
H91.9 Hearing loss, unspecified	28s	4912	T	SNV	0.00135675	0.672259	0.00456511	0.530894	0.00643306
H91.9 Hearing loss, unspecified	28s	4934	CC	indel	-0.0035036	0.633676	0.00515226	0.474342	-0.0075435
H91.9 Hearing loss, unspecified	28s	4957	GG	indel	-0.0018647	0.659262	0.00476034	0.778939	-0.002926
H91.9 Hearing loss, unspecified	28s	4957	-	indel	0.00347018	0.670961	0.00458431	0.242721	0.0117526
Z85.4 Personal history of malignant neoplasm of genital organs	28s	59	A	SNV	0.0014541	0.849719	0.00203485	0.0812613	0.0179858
Z85.4 Personal history of malignant neoplasm of genital organs	28s	101	GG	indel	-0.0006423	0.753278	0.00338151	0.207922	-0.013066
Z85.4 Personal history of malignant neoplasm of genital organs	28s	105	G	SNV	-0.0016517	0.757802	0.00331376	0.0990905	-0.0171033
Z85.4 Personal history of malignant neoplasm of genital organs	28s	785	GT	indel	0.00391559	0.833811	0.00225265	0.103497	0.0165708
Z85.4 Personal history of malignant neoplasm of genital organs	28s	847	-	indel	0.00242602	0.804802	0.00265435	0.565306	0.00590547
Z85.4 Personal history of malignant neoplasm of genital organs	28s	847	GGCG	indel	0.00145901	0.829894	0.00230668	0.178899	0.0136242
Z85.4 Personal history of malignant neoplasm of genital organs	28s	848	-	indel	0.00242602	0.804802	0.00265435	0.565306	0.00590547
Z85.4 Personal history of malignant neoplasm of genital organs	28s	849	-	indel	0.00242602	0.804802	0.00265435	0.565306	0.00590547
Z85.4 Personal history of malignant neoplasm of genital organs	28s	850	-	indel	0.00281695	0.812613	0.00254496	0.406503	0.00850978
Z85.4 Personal history of malignant neoplasm of genital organs	28s	851	-	indel	0.00281695	0.812613	0.00254496	0.406503	0.00850978
Z85.4 Personal history of malignant neoplasm of genital organs	28s	852	-	indel	0.00281695	0.812613	0.00254496	0.406503	0.00850978
Z85.4 Personal history of malignant neoplasm of genital organs	28s	882	G	SNV	0.00375638	0.829497	0.00231191	0.102265	0.0166285
Z85.4 Personal history of malignant neoplasm of genital organs	28s	2110	-	indel	-0.0002588	0.802822	0.00268171	0.479167	-0.0073857
Z85.4 Personal history of malignant neoplasm of genital organs	28s	2176	GTG	indel	0.0016375	0.814628	0.0025201	0.910557	-0.0011857
Z85.4 Personal history of malignant neoplasm of genital organs	28s	2187	TT	indel	-0.000425	0.828686	0.0023232	0.290933	0.0110864
Z85.4 Personal history of malignant neoplasm of genital organs	28s	2194	CC	indel	0.00075909	0.807524	0.00261592	0.493543	0.00700996
Z85.4 Personal history of malignant neoplasm of genital organs	28s	2964	CC	indel	-0.0016576	0.817167	0.00248192	0.342583	-0.0097636
Z85.4 Personal history of malignant neoplasm of genital organs	28s	3039	G	SNV	-0.0005962	0.814315	0.00252125	0.347526	-0.0096644
Z85.4 Personal history of malignant neoplasm of genital organs	28s	3049	CTC	indel	-0.006531	0.854565	0.00196822	0.0528981	-0.0212485
Z85.4 Personal history of malignant neoplasm of genital organs	28s	3125	GAG	indel	-0.0074546	0.884412	0.00156199	0.0311649	-0.0243871
Z85.4 Personal history of malignant neoplasm of genital organs	28s	3158	CC	indel	-0.0033535	0.853285	0.00198712	0.29409	-0.0108038
Z85.4 Personal history of malignant neoplasm of genital organs	28s	3216	GG	indel	0.0019004	0.828991	0.00232237	0.81574	-0.0023948
Z85.4 Personal history of malignant neoplasm of genital organs	28s	3328	-	indel	0.0024686	0.853023	0.0019923	0.449336	0.00778824
Z85.4 Personal history of malignant neoplasm of genital organs	28s	3328	C	SNV	0.00469315	0.796602	0.0027669	0.0614052	0.0193125
Z85.4 Personal history of malignant neoplasm of genital organs	28s	3329	CC	indel	-0.0014616	0.818934	0.00245753	0.691897	0.00409306
Z85.4 Personal history of malignant neoplasm of genital organs	28s	3335	-	indel	0.0027849	0.841163	0.00215445	0.586504	0.00560215
Z85.4 Personal history of malignant neoplasm of genital organs	28s	3336	-	indel	0.00285267	0.847868	0.00206267	0.499679	0.00695273
Z85.4 Personal history of malignant neoplasm of genital organs	28s	3337	-	indel	0.00424382	0.861525	0.00187635	0.381925	0.00916202
Z85.4 Personal history of malignant neoplasm of genital organs	28s	3348	G	SNV	-0.0067579	0.86211	0.00186555	0.0641038	-0.0207745
Z85.4 Personal history of malignant neoplasm of genital organs	28s	3391	-	indel	9.90588e-05	0.833711	0.00225453	0.453701	0.00771764
Z85.4 Personal history of malignant neoplasm of genital organs	28s	3392	-	indel	9.90588e-05	0.833711	0.00225453	0.453701	0.00771764
Z85.4 Personal history of malignant neoplasm of genital organs	28s	3393	-	indel	9.90588e-05	0.833711	0.00225453	0.453701	0.00771764
Z85.4 Personal history of malignant neoplasm of genital organs	28s	3473	-	indel	0.00333087	0.854665	0.00196895	0.359387	0.00945308
Z85.4 Personal history of malignant neoplasm of genital organs	28s	3490	A	SNV	-9.91e-05	0.833711	0.00225453	0.453701	-0.0077176
Z85.4 Personal history of malignant neoplasm of genital organs	28s	3492	-	indel	0.00445082	0.858598	0.00191444	0.238925	0.0122179
Z85.4 Personal history of malignant neoplasm of genital organs	28s	3493	-	indel	0.00445082	0.858598	0.00191444	0.238925	0.0122179
Z85.4 Personal history of malignant neoplasm of genital organs	28s	3494	-	indel	0.00445082	0.858598	0.00191444	0.238925	0.0122179
Z85.4 Personal history of malignant neoplasm of genital organs	28s	3495	-	indel	0.00285267	0.847868	0.00206267	0.499679	0.00695273
Z85.4 Personal history of malignant neoplasm of genital organs	28s	3496	-	indel	0.00285267	0.847868	0.00206267	0.499679	0.00695273
Z85.4 Personal history of malignant neoplasm of genital organs	28s	3497	-	indel	0.00285267	0.847868	0.00206267	0.499679	0.00695273
Z85.4 Personal history of malignant neoplasm of genital organs	28s	3512	A	SNV	-0.0051311	0.869406	0.00176628	0.0847601	-0.0182021
Z85.4 Personal history of malignant neoplasm of genital organs	28s	3513	GCAG	indel	0.00325182	0.825512	0.00236677	0.24417	0.0121386
Z85.4 Personal history of malignant neoplasm of genital organs	28s	3513	GCGGCAG	indel	0.00405248	0.833526	0.00225659	0.186355	0.0133303
Z85.4 Personal history of malignant neoplasm of genital organs	28s	4766	-	indel	0.00172997	0.821953	0.00241576	0.304799	0.0105249
Z85.4 Personal history of malignant neoplasm of genital organs	28s	4788	-	indel	0.00197436	0.818116	0.00246868	0.220873	0.0125518
Z85.4 Personal history of malignant neoplasm of genital organs	28s	4804	-	indel	0.00246398	0.756236	0.00333632	0.115454	0.0162569
Z85.4 Personal history of malignant neoplasm of genital organs	28s	4804	CC	indel	-0.0025858	0.799034	0.00273334	0.149439	-0.0148981
Z85.4 Personal history of malignant neoplasm of genital organs	28s	4804	CCC	indel	-0.0006582	0.836815	0.00221259	0.514595	-0.0067035
Z85.4 Personal history of malignant neoplasm of genital organs	28s	4816	G	SNV	-9.28e-06	0.842557	0.00213332	0.325845	-0.0101043
Z85.4 Personal history of malignant neoplasm of genital organs	28s	4912	T	SNV	0.00167731	0.834697	0.00224044	0.153812	0.0145951
Z85.4 Personal history of malignant neoplasm of genital organs	28s	4934	CC	indel	-0.0002381	0.820113	0.00244636	0.984146	0.00020777
Z85.4 Personal history of malignant neoplasm of genital organs	28s	4957	GG	indel	-0.0033145	0.782894	0.0029596	0.172652	-0.0142589
Z85.4 Personal history of malignant neoplasm of genital organs	28s	4957	-	indel	-0.0005419	0.81699	0.00248438	0.698959	-0.0039653
R26.8 Other and unspecified abnormalities of gait and mobility	28s	59	A	SNV	0.00064077	0.0745265	0.0194582	0.460528	0.00775104
R26.8 Other and unspecified abnormalities of gait and mobility	28s	101	GG	indel	-0.0016524	0.0592509	0.0206175	0.187858	-0.0139076
R26.8 Other and unspecified abnormalities of gait and mobility	28s	105	G	SNV	-0.0013255	0.0644933	0.020186	0.299575	-0.0109325
R26.8 Other and unspecified abnormalities of gait and mobility	28s	785	GT	indel	-0.000696	0.0696904	0.0197865	0.248505	-0.0121406
R26.8 Other and unspecified abnormalities of gait and mobility	28s	847	-	indel	-0.0015538	0.0797343	0.0191239	0.135895	-0.0156444
R26.8 Other and unspecified abnormalities of gait and mobility	28s	847	GGCG	indel	-0.0003705	0.0720017	0.0196252	0.867403	0.00173695
R26.8 Other and unspecified abnormalities of gait and mobility	28s	848	-	indel	-0.0015538	0.0797343	0.0191239	0.135895	-0.0156444
R26.8 Other and unspecified abnormalities of gait and mobility	28s	849	-	indel	-0.0015538	0.0797343	0.0191239	0.135895	-0.0156444
R26.8 Other and unspecified abnormalities of gait and mobility	28s	850	-	indel	-0.0018268	0.0744454	0.0194595	0.114502	-0.0166013
R26.8 Other and unspecified abnormalities of gait and mobility	28s	851	-	indel	-0.0018268	0.0744454	0.0194595	0.114502	-0.0166013
R26.8 Other and unspecified abnormalities of gait and mobility	28s	852	-	indel	-0.0018268	0.0744454	0.0194595	0.114502	-0.0166013
R26.8 Other and unspecified abnormalities of gait and mobility	28s	882	G	SNV	-0.0010044	0.0702882	0.0197438	0.241231	-0.0123224
R26.8 Other and unspecified abnormalities of gait and mobility	28s	2110	-	indel	-0.0018158	0.0632245	0.0202688	0.0461368	-0.0212229
R26.8 Other and unspecified abnormalities of gait and mobility	28s	2176	GTG	indel	-0.0008329	0.0626403	0.0203269	0.194136	-0.0139581
R26.8 Other and unspecified abnormalities of gait and mobility	28s	2187	TT	indel	0.00031276	0.0745684	0.0194509	0.175126	0.0144804
R26.8 Other and unspecified abnormalities of gait and mobility	28s	2194	CC	indel	-0.0023961	0.0756702	0.0193806	0.223709	-0.0127042
R26.8 Other and unspecified abnormalities of gait and mobility	28s	2964	CC	indel	-0.0007631	0.0716191	0.0196501	0.696992	-0.0040714
R26.8 Other and unspecified abnormalities of gait and mobility	28s	3039	G	SNV	-0.0050914	0.067478	0.01994	0.00034069	-0.0375665
R26.8 Other and unspecified abnormalities of gait and mobility	28s	3049	CTC	indel	-0.0031919	0.0750684	0.0194212	0.401366	-0.00929
R26.8 Other and unspecified abnormalities of gait and mobility	28s	3125	GAG	indel	-0.0014874	0.0687638	0.0198661	0.604855	0.00583454
R26.8 Other and unspecified abnormalities of gait and mobility	28s	3158	CC	indel	-0.0044485	0.0881064	0.0186205	0.0260518	-0.023229
R26.8 Other and unspecified abnormalities of gait and mobility	28s	3216	GG	indel	-0.0002564	0.0774214	0.0192916	0.559972	-0.0061279
R26.8 Other and unspecified abnormalities of gait and mobility	28s	3328	-	indel	0.00470903	0.0972659	0.0181204	0.0147614	0.0254124
R26.8 Other and unspecified abnormalities of gait and mobility	28s	3328	C	SNV	0.00396044	0.0675806	0.0199355	0.0707699	0.0189678
R26.8 Other and unspecified abnormalities of gait and mobility	28s	3329	CC	indel	-0.0025658	0.0718109	0.019637	0.180135	-0.0140658
R26.8 Other and unspecified abnormalities of gait and mobility	28s	3335	-	indel	0.00359239	0.0906245	0.0184844	0.043674	0.0210377
R26.8 Other and unspecified abnormalities of gait and mobility	28s	3336	-	indel	0.00361301	0.0900805	0.0185182	0.0610443	0.0195528
R26.8 Other and unspecified abnormalities of gait and mobility	28s	3337	-	indel	0.0024805	0.0809181	0.0190767	0.408242	0.00878909
R26.8 Other and unspecified abnormalities of gait and mobility	28s	3348	G	SNV	-0.0004799	0.0664886	0.0200255	0.258057	0.0126236
R26.8 Other and unspecified abnormalities of gait and mobility	28s	3391	-	indel	0.00420713	0.0863013	0.0187126	0.00063359	0.0360792
R26.8 Other and unspecified abnormalities of gait and mobility	28s	3392	-	indel	0.00420713	0.0863013	0.0187126	0.00063359	0.0360792
R26.8 Other and unspecified abnormalities of gait and mobility	28s	3393	-	indel	0.00420713	0.0863013	0.0187126	0.00063359	0.0360792
R26.8 Other and unspecified abnormalities of gait and mobility	28s	3473	-	indel	0.0035836	0.087095	0.0186869	0.0780851	0.0184302
R26.8 Other and unspecified abnormalities of gait and mobility	28s	3490	A	SNV	-0.0042071	0.0863013	0.0187126	0.00063359	-0.0360792
R26.8 Other and unspecified abnormalities of gait and mobility	28s	3492	-	indel	0.00463008	0.090387	0.0184877	0.0123043	0.0263659
R26.8 Other and unspecified abnormalities of gait and mobility	28s	3493	-	indel	0.00463008	0.090387	0.0184877	0.0123043	0.0263659
R26.8 Other and unspecified abnormalities of gait and mobility	28s	3494	-	indel	0.00463008	0.090387	0.0184877	0.0123043	0.0263659
R26.8 Other and unspecified abnormalities of gait and mobility	28s	3495	-	indel	0.00361301	0.0900805	0.0185182	0.0610443	0.0195528
R26.8 Other and unspecified abnormalities of gait and mobility	28s	3496	-	indel	0.00361301	0.0900805	0.0185182	0.0610443	0.0195528
R26.8 Other and unspecified abnormalities of gait and mobility	28s	3497	-	indel	0.00361301	0.0900805	0.0185182	0.0610443	0.0195528
R26.8 Other and unspecified abnormalities of gait and mobility	28s	3512	A	SNV	-0.0017895	0.0763203	0.0193473	0.477521	-0.0075865
R26.8 Other and unspecified abnormalities of gait and mobility	28s	3513	GCAG	indel	-8.99e-05	0.0709001	0.0197013	0.584509	-0.0057687
R26.8 Other and unspecified abnormalities of gait and mobility	28s	3513	GCGGCAG	indel	0.00258396	0.0737756	0.0195042	0.336113	0.00989764
R26.8 Other and unspecified abnormalities of gait and mobility	28s	4766	-	indel	0.00319058	0.0724787	0.0195893	0.108901	0.0166768
R26.8 Other and unspecified abnormalities of gait and mobility	28s	4788	-	indel	0.00222053	0.0714066	0.0196633	0.13888	0.0154073
R26.8 Other and unspecified abnormalities of gait and mobility	28s	4804	-	indel	0.00292244	0.0571588	0.0207672	0.0424542	0.0212782
R26.8 Other and unspecified abnormalities of gait and mobility	28s	4804	CC	indel	-0.0014527	0.0692529	0.0198177	0.34954	-0.009799
R26.8 Other and unspecified abnormalities of gait and mobility	28s	4804	CCC	indel	-0.0021478	0.0769403	0.0193037	0.350868	-0.0097774
R26.8 Other and unspecified abnormalities of gait and mobility	28s	4816	G	SNV	-0.0024622	0.0793328	0.0191465	0.135227	-0.0156659
R26.8 Other and unspecified abnormalities of gait and mobility	28s	4912	T	SNV	0.00256173	0.0747812	0.0194359	0.152669	0.014886
R26.8 Other and unspecified abnormalities of gait and mobility	28s	4934	CC	indel	9.84626e-05	0.0666741	0.0200416	0.566799	-0.0060924
R26.8 Other and unspecified abnormalities of gait and mobility	28s	4957	GG	indel	3.31578e-06	0.0711042	0.0196968	0.889193	-0.0014663
R26.8 Other and unspecified abnormalities of gait and mobility	28s	4957	-	indel	-0.0007207	0.0710466	0.0196895	0.392009	-0.0089752
Z88.1 Personal history of allergy to other antibiotic agents	28s	59	A	SNV	-0.0008549	0.590513	0.00588474	0.88049	0.00157828
Z88.1 Personal history of allergy to other antibiotic agents	28s	101	GG	indel	0.00197889	0.612171	0.00555557	0.613064	0.00533396
Z88.1 Personal history of allergy to other antibiotic agents	28s	105	G	SNV	0.00177359	0.593629	0.00583957	0.860458	0.00184784
Z88.1 Personal history of allergy to other antibiotic agents	28s	785	GT	indel	0.00196819	0.586723	0.00594323	0.87448	-0.001642
Z88.1 Personal history of allergy to other antibiotic agents	28s	847	-	indel	-0.0002473	0.60615	0.00563984	0.416714	-0.0084618
Z88.1 Personal history of allergy to other antibiotic agents	28s	847	GGCG	indel	-0.0005286	0.585384	0.00596473	0.796392	-0.0026943
Z88.1 Personal history of allergy to other antibiotic agents	28s	848	-	indel	-0.0002473	0.60615	0.00563984	0.416714	-0.0084618
Z88.1 Personal history of allergy to other antibiotic agents	28s	849	-	indel	-0.0002473	0.60615	0.00563984	0.416714	-0.0084618
Z88.1 Personal history of allergy to other antibiotic agents	28s	850	-	indel	0.00080066	0.592531	0.00585136	0.550227	-0.006224
Z88.1 Personal history of allergy to other antibiotic agents	28s	851	-	indel	0.00080066	0.592531	0.00585136	0.550227	-0.006224
Z88.1 Personal history of allergy to other antibiotic agents	28s	852	-	indel	0.00080066	0.592531	0.00585136	0.550227	-0.006224
Z88.1 Personal history of allergy to other antibiotic agents	28s	882	G	SNV	0.00219168	0.587798	0.00592604	0.999251	-9.74e-06
Z88.1 Personal history of allergy to other antibiotic agents	28s	2110	-	indel	0.00218852	0.584136	0.00598636	0.84301	-0.0020973
Z88.1 Personal history of allergy to other antibiotic agents	28s	2176	GTG	indel	0.00376864	0.594305	0.00582963	0.85343	0.00197817
Z88.1 Personal history of allergy to other antibiotic agents	28s	2187	TT	indel	-0.0030061	0.583873	0.00598886	0.682264	-0.0043577
Z88.1 Personal history of allergy to other antibiotic agents	28s	2194	CC	indel	0.00049627	0.577946	0.00608384	0.44925	0.00786017
Z88.1 Personal history of allergy to other antibiotic agents	28s	2964	CC	indel	-0.0030609	0.587152	0.00593594	0.042366	-0.021237
Z88.1 Personal history of allergy to other antibiotic agents	28s	3039	G	SNV	-0.0025615	0.583453	0.00599449	0.264974	-0.0116596
Z88.1 Personal history of allergy to other antibiotic agents	28s	3049	CTC	indel	-0.0060425	0.63653	0.00516769	0.00431869	-0.0317917
Z88.1 Personal history of allergy to other antibiotic agents	28s	3125	GAG	indel	-0.0054828	0.663592	0.00475989	0.00864432	-0.0300638
Z88.1 Personal history of allergy to other antibiotic agents	28s	3158	CC	indel	-0.0054904	0.661191	0.00479678	0.023269	-0.0236053
Z88.1 Personal history of allergy to other antibiotic agents	28s	3216	GG	indel	0.00218666	0.562433	0.00634132	0.476452	0.00735931
Z88.1 Personal history of allergy to other antibiotic agents	28s	3328	-	indel	0.00476446	0.66976	0.00467193	0.0612335	0.0194863
Z88.1 Personal history of allergy to other antibiotic agents	28s	3328	C	SNV	0.00703727	0.558608	0.00639328	0.00171083	0.0327739
Z88.1 Personal history of allergy to other antibiotic agents	28s	3329	CC	indel	-0.0050569	0.592081	0.00585814	0.0339841	-0.0222019
Z88.1 Personal history of allergy to other antibiotic agents	28s	3335	-	indel	0.00455177	0.666068	0.00472598	0.0514151	0.0202583
Z88.1 Personal history of allergy to other antibiotic agents	28s	3336	-	indel	0.0043948	0.662941	0.00477378	0.0717509	0.0187427
Z88.1 Personal history of allergy to other antibiotic agents	28s	3337	-	indel	0.00363472	0.656716	0.00486987	0.137309	0.015739
Z88.1 Personal history of allergy to other antibiotic agents	28s	3348	G	SNV	-0.0048609	0.643119	0.00506866	0.0122885	-0.0284612
Z88.1 Personal history of allergy to other antibiotic agents	28s	3391	-	indel	0.00124245	0.612852	0.00553354	0.155674	0.0148789
Z88.1 Personal history of allergy to other antibiotic agents	28s	3392	-	indel	0.00124245	0.612852	0.00553354	0.155674	0.0148789
Z88.1 Personal history of allergy to other antibiotic agents	28s	3393	-	indel	0.00124245	0.612852	0.00553354	0.155674	0.0148789
Z88.1 Personal history of allergy to other antibiotic agents	28s	3473	-	indel	0.00550657	0.675234	0.00458759	0.0208555	0.0240588
Z88.1 Personal history of allergy to other antibiotic agents	28s	3490	A	SNV	-0.0012425	0.612852	0.00553354	0.155674	-0.0148789
Z88.1 Personal history of allergy to other antibiotic agents	28s	3492	-	indel	0.00512902	0.662428	0.00477797	0.0211756	0.024247
Z88.1 Personal history of allergy to other antibiotic agents	28s	3493	-	indel	0.00512902	0.662428	0.00477797	0.0211756	0.024247
Z88.1 Personal history of allergy to other antibiotic agents	28s	3494	-	indel	0.00512902	0.662428	0.00477797	0.0211756	0.024247
Z88.1 Personal history of allergy to other antibiotic agents	28s	3495	-	indel	0.0043948	0.662941	0.00477378	0.0717509	0.0187427
Z88.1 Personal history of allergy to other antibiotic agents	28s	3496	-	indel	0.0043948	0.662941	0.00477378	0.0717509	0.0187427
Z88.1 Personal history of allergy to other antibiotic agents	28s	3497	-	indel	0.0043948	0.662941	0.00477378	0.0717509	0.0187427
Z88.1 Personal history of allergy to other antibiotic agents	28s	3512	A	SNV	-0.0059027	0.667564	0.00469923	0.00295701	-0.031855
Z88.1 Personal history of allergy to other antibiotic agents	28s	3513	GCAG	indel	0.00416626	0.595913	0.00579777	0.0489926	0.0208288
Z88.1 Personal history of allergy to other antibiotic agents	28s	3513	GCGGCAG	indel	0.00269309	0.600615	0.00572384	0.178557	0.0137872
Z88.1 Personal history of allergy to other antibiotic agents	28s	4766	-	indel	3.42563e-05	0.586662	0.00594413	0.742629	-0.0034289
Z88.1 Personal history of allergy to other antibiotic agents	28s	4788	-	indel	0.00142686	0.587777	0.00592597	0.561774	0.006039
Z88.1 Personal history of allergy to other antibiotic agents	28s	4804	-	indel	0.00268729	0.555849	0.00644686	0.350154	0.00979673
Z88.1 Personal history of allergy to other antibiotic agents	28s	4804	CC	indel	-0.0017698	0.577356	0.00609251	0.339159	-0.0100222
Z88.1 Personal history of allergy to other antibiotic agents	28s	4804	CCC	indel	0.00165866	0.587401	0.00593536	0.979063	0.000273
Z88.1 Personal history of allergy to other antibiotic agents	28s	4816	G	SNV	0.00037324	0.607055	0.00562523	0.387708	-0.0090216
Z88.1 Personal history of allergy to other antibiotic agents	28s	4912	T	SNV	0.00069939	0.590772	0.0058792	0.756851	0.00322148
Z88.1 Personal history of allergy to other antibiotic agents	28s	4934	CC	indel	-0.0016075	0.570821	0.00620996	0.690276	-0.0042469
Z88.1 Personal history of allergy to other antibiotic agents	28s	4957	GG	indel	-0.0031173	0.568953	0.00623032	0.406829	-0.0087921
Z88.1 Personal history of allergy to other antibiotic agents	28s	4957	-	indel	-0.0003605	0.585877	0.00595613	0.334259	-0.0101211
M15.9 Polyarthrosis, unspecified	28s	59	A	SNV	-0.0007042	0.179843	-0.0148379	0.99075	-0.0001225
M15.9 Polyarthrosis, unspecified	28s	101	GG	indel	0.00138981	0.163316	-0.0154545	0.413084	0.00868912
M15.9 Polyarthrosis, unspecified	28s	105	G	SNV	1.06986e-05	0.187576	-0.0145887	0.622747	-0.0052068
M15.9 Polyarthrosis, unspecified	28s	785	GT	indel	0.00333187	0.177026	-0.0149308	0.424306	0.00830647
M15.9 Polyarthrosis, unspecified	28s	847	-	indel	0.0020604	0.190771	-0.0144762	0.314963	0.0104873
M15.9 Polyarthrosis, unspecified	28s	847	GGCG	indel	-0.0004931	0.177797	-0.0149047	0.630947	0.00502245
M15.9 Polyarthrosis, unspecified	28s	848	-	indel	0.0020604	0.190771	-0.0144762	0.314963	0.0104873
M15.9 Polyarthrosis, unspecified	28s	849	-	indel	0.0020604	0.190771	-0.0144762	0.314963	0.0104873
M15.9 Polyarthrosis, unspecified	28s	850	-	indel	0.00234595	0.182776	-0.0147349	0.414852	0.00850117
M15.9 Polyarthrosis, unspecified	28s	851	-	indel	0.00234595	0.182776	-0.0147349	0.414852	0.00850117
M15.9 Polyarthrosis, unspecified	28s	852	-	indel	0.00234595	0.182776	-0.0147349	0.414852	0.00850117
M15.9 Polyarthrosis, unspecified	28s	882	G	SNV	0.0026311	0.17824	-0.0148886	0.538133	0.00640524
M15.9 Polyarthrosis, unspecified	28s	2110	-	indel	0.00338789	0.17639	-0.014958	0.706661	0.00399971
M15.9 Polyarthrosis, unspecified	28s	2176	GTG	indel	0.00507925	0.166073	-0.0153364	0.353739	0.00998708
M15.9 Polyarthrosis, unspecified	28s	2187	TT	indel	-0.0046372	0.183983	-0.0146948	0.315502	-0.0107646
M15.9 Polyarthrosis, unspecified	28s	2194	CC	indel	-0.0019758	0.172839	-0.015079	0.269012	-0.0116041
M15.9 Polyarthrosis, unspecified	28s	2964	CC	indel	-0.0008063	0.179733	-0.0148369	0.531906	-0.0065215
M15.9 Polyarthrosis, unspecified	28s	3039	G	SNV	-0.0011896	0.181045	-0.014792	0.509483	-0.0069318
M15.9 Polyarthrosis, unspecified	28s	3049	CTC	indel	-0.0019968	0.17754	-0.0149165	0.777748	-0.0031396
M15.9 Polyarthrosis, unspecified	28s	3125	GAG	indel	-0.0021673	0.17717	-0.0149371	0.828932	-0.0024639
M15.9 Polyarthrosis, unspecified	28s	3158	CC	indel	-0.002388	0.171223	-0.0151472	0.526715	-0.00666
M15.9 Polyarthrosis, unspecified	28s	3216	GG	indel	0.00203213	0.166704	-0.0153169	0.426395	-0.0083634
M15.9 Polyarthrosis, unspecified	28s	3328	-	indel	0.00291701	0.16129	-0.0155201	0.303479	0.0108107
M15.9 Polyarthrosis, unspecified	28s	3328	C	SNV	0.00189187	0.180715	-0.0148049	0.824645	0.00233848
M15.9 Polyarthrosis, unspecified	28s	3329	CC	indel	-0.0013453	0.179955	-0.0148295	0.564072	0.00608049
M15.9 Polyarthrosis, unspecified	28s	3335	-	indel	0.00135878	0.174885	-0.0150268	0.759193	0.00322226
M15.9 Polyarthrosis, unspecified	28s	3336	-	indel	0.00146677	0.174883	-0.0150288	0.766009	0.00313131
M15.9 Polyarthrosis, unspecified	28s	3337	-	indel	0.00020233	0.190215	-0.0145168	0.649176	-0.0048653
M15.9 Polyarthrosis, unspecified	28s	3348	G	SNV	-0.0016738	0.178457	-0.0148881	0.892241	-0.0015335
M15.9 Polyarthrosis, unspecified	28s	3391	-	indel	-0.0006731	0.175209	-0.0149969	0.563361	0.00607528
M15.9 Polyarthrosis, unspecified	28s	3392	-	indel	-0.0006731	0.175209	-0.0149969	0.563361	0.00607528
M15.9 Polyarthrosis, unspecified	28s	3393	-	indel	-0.0006731	0.175209	-0.0149969	0.563361	0.00607528
M15.9 Polyarthrosis, unspecified	28s	3473	-	indel	0.0022641	0.169053	-0.0152303	0.494928	0.00718422
M15.9 Polyarthrosis, unspecified	28s	3490	A	SNV	0.00067309	0.175209	-0.0149969	0.563361	-0.0060753
M15.9 Polyarthrosis, unspecified	28s	3492	-	indel	0.00238759	0.17122	-0.0151476	0.532337	0.0066077
M15.9 Polyarthrosis, unspecified	28s	3493	-	indel	0.00238759	0.17122	-0.0151476	0.532337	0.0066077
M15.9 Polyarthrosis, unspecified	28s	3494	-	indel	0.00238759	0.17122	-0.0151476	0.532337	0.0066077
M15.9 Polyarthrosis, unspecified	28s	3495	-	indel	0.00146677	0.174883	-0.0150288	0.766009	0.00313131
M15.9 Polyarthrosis, unspecified	28s	3496	-	indel	0.00146677	0.174883	-0.0150288	0.766009	0.00313131
M15.9 Polyarthrosis, unspecified	28s	3497	-	indel	0.00146677	0.174883	-0.0150288	0.766009	0.00313131
M15.9 Polyarthrosis, unspecified	28s	3512	A	SNV	-0.0014738	0.179727	-0.0148478	0.986971	-0.0001752
M15.9 Polyarthrosis, unspecified	28s	3513	GCAG	indel	0.00073666	0.180496	-0.0148115	0.708427	-0.0039725
M15.9 Polyarthrosis, unspecified	28s	3513	GCGGCAG	indel	0.00325654	0.176701	-0.0149422	0.493774	0.00710606
M15.9 Polyarthrosis, unspecified	28s	4766	-	indel	-0.0001887	0.179888	-0.0148321	0.831613	-0.0022339
M15.9 Polyarthrosis, unspecified	28s	4788	-	indel	0.00152768	0.179863	-0.014832	0.539062	0.00643273
M15.9 Polyarthrosis, unspecified	28s	4804	-	indel	0.00336155	0.203956	-0.0140648	0.174077	0.0143368
M15.9 Polyarthrosis, unspecified	28s	4804	CC	indel	-0.0021714	0.186658	-0.0146047	0.199434	-0.0135586
M15.9 Polyarthrosis, unspecified	28s	4804	CCC	indel	0.00028977	0.174801	-0.015015	0.628216	-0.0050826
M15.9 Polyarthrosis, unspecified	28s	4816	G	SNV	0.0026537	0.185385	-0.0146537	0.579293	0.00580409
M15.9 Polyarthrosis, unspecified	28s	4912	T	SNV	0.00010908	0.179286	-0.0148535	0.930657	0.00091243
M15.9 Polyarthrosis, unspecified	28s	4934	CC	indel	-0.002401	0.187692	-0.0145994	0.733324	-0.003659
M15.9 Polyarthrosis, unspecified	28s	4957	GG	indel	-0.0042927	0.198899	-0.0142142	0.0909669	-0.0181545
M15.9 Polyarthrosis, unspecified	28s	4957	-	indel	0.00033864	0.179657	-0.0148398	0.975783	-0.0003168
I69.4 Sequelae of stroke, not specified as haemorrhage or infarction	28s	59	A	SNV	0.00048465	0.683827	0.00915546	0.830382	-0.0046514
I69.4 Sequelae of stroke, not specified as haemorrhage or infarction	28s	101	GG	indel	-0.0009585	0.702311	0.00861237	0.77985	0.00609704
I69.4 Sequelae of stroke, not specified as haemorrhage or infarction	28s	105	G	SNV	0.00012869	0.707943	0.00843159	0.576551	0.012106
I69.4 Sequelae of stroke, not specified as haemorrhage or infarction	28s	785	GT	indel	-0.001912	0.676998	0.00936338	0.212357	-0.0274853
I69.4 Sequelae of stroke, not specified as haemorrhage or infarction	28s	847	-	indel	-0.0014157	0.702075	0.00860269	0.530418	-0.0136289
I69.4 Sequelae of stroke, not specified as haemorrhage or infarction	28s	847	GGCG	indel	-0.0015713	0.674321	0.00944418	0.12371	-0.0342519
I69.4 Sequelae of stroke, not specified as haemorrhage or infarction	28s	848	-	indel	-0.0014157	0.702075	0.00860269	0.530418	-0.0136289
I69.4 Sequelae of stroke, not specified as haemorrhage or infarction	28s	849	-	indel	-0.0014157	0.702075	0.00860269	0.530418	-0.0136289
I69.4 Sequelae of stroke, not specified as haemorrhage or infarction	28s	850	-	indel	-0.0013794	0.692079	0.00890225	0.519559	-0.0140406
I69.4 Sequelae of stroke, not specified as haemorrhage or infarction	28s	851	-	indel	-0.0013794	0.692079	0.00890225	0.519559	-0.0140406
I69.4 Sequelae of stroke, not specified as haemorrhage or infarction	28s	852	-	indel	-0.0013794	0.692079	0.00890225	0.519559	-0.0140406
I69.4 Sequelae of stroke, not specified as haemorrhage or infarction	28s	882	G	SNV	-0.0017354	0.680276	0.00926262	0.221511	-0.0269097
I69.4 Sequelae of stroke, not specified as haemorrhage or infarction	28s	2110	-	indel	-0.0011438	0.680427	0.00926112	0.736836	-0.0073921
I69.4 Sequelae of stroke, not specified as haemorrhage or infarction	28s	2176	GTG	indel	-0.0010195	0.686427	0.00908429	0.974595	-0.000708
I69.4 Sequelae of stroke, not specified as haemorrhage or infarction	28s	2187	TT	indel	0.00028113	0.685629	0.00909926	0.875894	-0.0034507
I69.4 Sequelae of stroke, not specified as haemorrhage or infarction	28s	2194	CC	indel	0.00068728	0.681091	0.00923883	0.676161	0.00895867
I69.4 Sequelae of stroke, not specified as haemorrhage or infarction	28s	2964	CC	indel	-0.0010688	0.685585	0.00909972	0.339462	-0.0209277
I69.4 Sequelae of stroke, not specified as haemorrhage or infarction	28s	3039	G	SNV	-0.0006901	0.682863	0.00918235	0.469342	-0.0156262
I69.4 Sequelae of stroke, not specified as haemorrhage or infarction	28s	3049	CTC	indel	-0.0027054	0.704414	0.00852901	0.354111	-0.0213216
I69.4 Sequelae of stroke, not specified as haemorrhage or infarction	28s	3125	GAG	indel	-0.001601	0.689077	0.00899995	0.954504	-0.0013354
I69.4 Sequelae of stroke, not specified as haemorrhage or infarction	28s	3158	CC	indel	-0.0015916	0.706618	0.00846769	0.525101	-0.0137564
I69.4 Sequelae of stroke, not specified as haemorrhage or infarction	28s	3216	GG	indel	-0.0013181	0.746215	0.00728786	0.17653	-0.0299936
I69.4 Sequelae of stroke, not specified as haemorrhage or infarction	28s	3328	-	indel	0.00181749	0.731886	0.0077144	0.290984	0.022773
I69.4 Sequelae of stroke, not specified as haemorrhage or infarction	28s	3328	C	SNV	0.00227436	0.678492	0.00931692	0.465319	0.0158697
I69.4 Sequelae of stroke, not specified as haemorrhage or infarction	28s	3329	CC	indel	0.00066018	0.687042	0.0090552	0.86202	-0.003775
I69.4 Sequelae of stroke, not specified as haemorrhage or infarction	28s	3335	-	indel	0.00116375	0.709457	0.00838615	0.567257	0.0123741
I69.4 Sequelae of stroke, not specified as haemorrhage or infarction	28s	3336	-	indel	0.00029064	0.683813	0.00916703	0.922861	-0.0021036
I69.4 Sequelae of stroke, not specified as haemorrhage or infarction	28s	3337	-	indel	-8.94e-06	0.665318	0.00974146	0.62428	-0.0108066
I69.4 Sequelae of stroke, not specified as haemorrhage or infarction	28s	3348	G	SNV	-0.0015485	0.690849	0.00894333	0.877787	-0.0035782
I69.4 Sequelae of stroke, not specified as haemorrhage or infarction	28s	3391	-	indel	0.00206881	0.720211	0.00805211	0.0803609	0.0381903
I69.4 Sequelae of stroke, not specified as haemorrhage or infarction	28s	3392	-	indel	0.00206881	0.720211	0.00805211	0.0803609	0.0381903
I69.4 Sequelae of stroke, not specified as haemorrhage or infarction	28s	3393	-	indel	0.00206881	0.720211	0.00805211	0.0803609	0.0381903
I69.4 Sequelae of stroke, not specified as haemorrhage or infarction	28s	3473	-	indel	0.00142265	0.709327	0.00838914	0.550107	0.0129562
I69.4 Sequelae of stroke, not specified as haemorrhage or infarction	28s	3490	A	SNV	-0.0020688	0.720211	0.00805211	0.0803609	-0.0381903
I69.4 Sequelae of stroke, not specified as haemorrhage or infarction	28s	3492	-	indel	0.00113608	0.69519	0.00881461	0.802264	0.00545527
I69.4 Sequelae of stroke, not specified as haemorrhage or infarction	28s	3493	-	indel	0.00113608	0.69519	0.00881461	0.802264	0.00545527
I69.4 Sequelae of stroke, not specified as haemorrhage or infarction	28s	3494	-	indel	0.00113608	0.69519	0.00881461	0.802264	0.00545527
I69.4 Sequelae of stroke, not specified as haemorrhage or infarction	28s	3495	-	indel	0.00029064	0.683813	0.00916703	0.922861	-0.0021036
I69.4 Sequelae of stroke, not specified as haemorrhage or infarction	28s	3496	-	indel	0.00029064	0.683813	0.00916703	0.922861	-0.0021036
I69.4 Sequelae of stroke, not specified as haemorrhage or infarction	28s	3497	-	indel	0.00029064	0.683813	0.00916703	0.922861	-0.0021036
I69.4 Sequelae of stroke, not specified as haemorrhage or infarction	28s	3512	A	SNV	-0.0016577	0.704616	0.00852735	0.553311	-0.0131235
I69.4 Sequelae of stroke, not specified as haemorrhage or infarction	28s	3513	GCAG	indel	0.00194896	0.693896	0.00884625	0.361091	0.0199553
I69.4 Sequelae of stroke, not specified as haemorrhage or infarction	28s	3513	GCGGCAG	indel	0.00107378	0.681385	0.00922936	0.587297	-0.0118514
I69.4 Sequelae of stroke, not specified as haemorrhage or infarction	28s	4766	-	indel	-0.0007029	0.68592	0.00909012	0.505635	-0.014485
I69.4 Sequelae of stroke, not specified as haemorrhage or infarction	28s	4788	-	indel	-0.0004129	0.687739	0.00903443	0.601563	-0.0113498
I69.4 Sequelae of stroke, not specified as haemorrhage or infarction	28s	4804	-	indel	-0.0008479	0.706148	0.00848732	0.631376	-0.0104611
I69.4 Sequelae of stroke, not specified as haemorrhage or infarction	28s	4804	CC	indel	-0.0002302	0.681312	0.00923135	0.65472	-0.0096663
I69.4 Sequelae of stroke, not specified as haemorrhage or infarction	28s	4804	CCC	indel	0.00064735	0.668606	0.00962643	0.454001	0.016036
I69.4 Sequelae of stroke, not specified as haemorrhage or infarction	28s	4816	G	SNV	0.00181346	0.659533	0.00990651	0.195065	0.0277916
I69.4 Sequelae of stroke, not specified as haemorrhage or infarction	28s	4912	T	SNV	-0.0004157	0.679502	0.00928718	0.421947	-0.0174869
I69.4 Sequelae of stroke, not specified as haemorrhage or infarction	28s	4934	CC	indel	0.00210615	0.739845	0.00748103	0.274593	0.0237038
I69.4 Sequelae of stroke, not specified as haemorrhage or infarction	28s	4957	GG	indel	-0.0022324	0.651803	0.0101459	0.147997	-0.0319637
I69.4 Sequelae of stroke, not specified as haemorrhage or infarction	28s	4957	-	indel	0.00127788	0.689226	0.00898896	0.623972	0.0104
O70.0 First degree perineal laceration during delivery	28s	59	A	SNV	0.0003562	0.816278	0.00527343	0.867342	-0.0036779
O70.0 First degree perineal laceration during delivery	28s	101	GG	indel	-0.0010904	0.791943	0.00600062	0.627848	-0.0106599
O70.0 First degree perineal laceration during delivery	28s	105	G	SNV	-0.0012994	0.790076	0.00604671	0.435126	-0.017196
O70.0 First degree perineal laceration during delivery	28s	785	GT	indel	-0.0021856	0.81156	0.00541069	0.274822	-0.0245124
O70.0 First degree perineal laceration during delivery	28s	847	-	indel	-0.0042857	0.87678	0.00352195	0.0376515	-0.0461422
O70.0 First degree perineal laceration during delivery	28s	847	GGCG	indel	-0.0007522	0.815194	0.00530446	0.742582	-0.007149
O70.0 First degree perineal laceration during delivery	28s	848	-	indel	-0.0042857	0.87678	0.00352195	0.0376515	-0.0461422
O70.0 First degree perineal laceration during delivery	28s	849	-	indel	-0.0042857	0.87678	0.00352195	0.0376515	-0.0461422
O70.0 First degree perineal laceration during delivery	28s	850	-	indel	-0.0038362	0.838133	0.00463721	0.0767825	-0.0395366
O70.0 First degree perineal laceration during delivery	28s	851	-	indel	-0.0038362	0.838133	0.00463721	0.0767825	-0.0395366
O70.0 First degree perineal laceration during delivery	28s	852	-	indel	-0.0038362	0.838133	0.00463721	0.0767825	-0.0395366
O70.0 First degree perineal laceration during delivery	28s	882	G	SNV	-0.0020742	0.814127	0.00533562	0.265757	-0.0249389
O70.0 First degree perineal laceration during delivery	28s	2110	-	indel	-0.0029388	0.811478	0.00541543	0.760675	-0.0068286
O70.0 First degree perineal laceration during delivery	28s	2176	GTG	indel	-0.002911	0.791975	0.00599013	0.427309	-0.0179257
O70.0 First degree perineal laceration during delivery	28s	2187	TT	indel	0.00353031	0.833541	0.00477074	0.312689	0.0225682
O70.0 First degree perineal laceration during delivery	28s	2194	CC	indel	0.00187345	0.812181	0.00539265	0.554925	0.0128626
O70.0 First degree perineal laceration during delivery	28s	2964	CC	indel	0.00078352	0.815994	0.00528127	0.406454	0.0178377
O70.0 First degree perineal laceration during delivery	28s	3039	G	SNV	0.00222157	0.818889	0.0051978	0.229995	0.0264875
O70.0 First degree perineal laceration during delivery	28s	3049	CTC	indel	6.28729e-05	0.824786	0.00502599	0.765261	-0.00689
O70.0 First degree perineal laceration during delivery	28s	3125	GAG	indel	-0.0007127	0.846794	0.00438856	0.355892	-0.0218838
O70.0 First degree perineal laceration during delivery	28s	3158	CC	indel	0.00324747	0.768679	0.00668178	0.163815	0.0309738
O70.0 First degree perineal laceration during delivery	28s	3216	GG	indel	-0.0023699	0.80106	0.00572919	0.710898	0.00818068
O70.0 First degree perineal laceration during delivery	28s	3328	-	indel	-0.0033966	0.740901	0.00751846	0.11005	-0.0355038
O70.0 First degree perineal laceration during delivery	28s	3328	C	SNV	-0.0028014	0.828739	0.00491077	0.306496	-0.0226682
O70.0 First degree perineal laceration during delivery	28s	3329	CC	indel	0.00400031	0.813307	0.00536014	0.168517	0.0304591
O70.0 First degree perineal laceration during delivery	28s	3335	-	indel	-0.0025839	0.771597	0.00659805	0.271714	-0.0244906
O70.0 First degree perineal laceration during delivery	28s	3336	-	indel	-0.0028823	0.765833	0.00677069	0.249244	-0.0256534
O70.0 First degree perineal laceration during delivery	28s	3337	-	indel	-0.0022084	0.785214	0.00619726	0.497307	-0.015213
O70.0 First degree perineal laceration during delivery	28s	3348	G	SNV	-0.0007604	0.840872	0.00455889	0.323879	-0.0232164
O70.0 First degree perineal laceration during delivery	28s	3391	-	indel	-0.0009723	0.787293	0.00612762	0.219618	-0.0268349
O70.0 First degree perineal laceration during delivery	28s	3392	-	indel	-0.0009723	0.787293	0.00612762	0.219618	-0.0268349
O70.0 First degree perineal laceration during delivery	28s	3393	-	indel	-0.0009723	0.787293	0.00612762	0.219618	-0.0268349
O70.0 First degree perineal laceration during delivery	28s	3473	-	indel	-0.0031632	0.77041	0.00663333	0.269973	-0.0244728
O70.0 First degree perineal laceration during delivery	28s	3490	A	SNV	0.00097232	0.787293	0.00612762	0.219618	0.0268349
O70.0 First degree perineal laceration during delivery	28s	3492	-	indel	-0.0011727	0.798011	0.00581547	0.596557	-0.0117902
O70.0 First degree perineal laceration during delivery	28s	3493	-	indel	-0.0011727	0.798011	0.00581547	0.596557	-0.0117902
O70.0 First degree perineal laceration during delivery	28s	3494	-	indel	-0.0011727	0.798011	0.00581547	0.596557	-0.0117902
O70.0 First degree perineal laceration during delivery	28s	3495	-	indel	-0.0028823	0.765833	0.00677069	0.249244	-0.0256534
O70.0 First degree perineal laceration during delivery	28s	3496	-	indel	-0.0028823	0.765833	0.00677069	0.249244	-0.0256534
O70.0 First degree perineal laceration during delivery	28s	3497	-	indel	-0.0028823	0.765833	0.00677069	0.249244	-0.0256534
O70.0 First degree perineal laceration during delivery	28s	3512	A	SNV	0.00099408	0.81475	0.00532153	0.897181	0.00289305
O70.0 First degree perineal laceration during delivery	28s	3513	GCAG	indel	-0.0001157	0.81805	0.00522098	0.929818	-0.001952
O70.0 First degree perineal laceration during delivery	28s	3513	GCGGCAG	indel	0.00376256	0.834845	0.00473121	0.0768361	0.0375167
O70.0 First degree perineal laceration during delivery	28s	4766	-	indel	0.00090705	0.822593	0.00508806	0.592505	0.0117001
O70.0 First degree perineal laceration during delivery	28s	4788	-	indel	0.00068681	0.821727	0.00511297	0.468995	0.0158066
O70.0 First degree perineal laceration during delivery	28s	4804	-	indel	0.00061204	0.77917	0.00636716	0.257847	0.024826
O70.0 First degree perineal laceration during delivery	28s	4804	CC	indel	-0.0016952	0.809593	0.00546645	0.128938	-0.0336544
O70.0 First degree perineal laceration during delivery	28s	4804	CCC	indel	-0.0013291	0.825745	0.00499971	0.802505	-0.0054872
O70.0 First degree perineal laceration during delivery	28s	4816	G	SNV	0.00015206	0.819121	0.00519319	0.990698	-0.0002568
O70.0 First degree perineal laceration during delivery	28s	4912	T	SNV	-3.95e-05	0.821806	0.00511214	0.8449	0.00427605
O70.0 First degree perineal laceration during delivery	28s	4934	CC	indel	0.00145048	0.80724	0.00555163	0.834671	-0.0046282
O70.0 First degree perineal laceration during delivery	28s	4957	GG	indel	-0.000368	0.791306	0.00600644	0.224658	-0.0269911
O70.0 First degree perineal laceration during delivery	28s	4957	-	indel	-0.0014994	0.816773	0.00525718	0.304638	-0.0232386
J96.9 Respiratory failure, unspecified	28s	59	A	SNV	-0.0003011	0.760995	0.00685691	0.773477	-0.0062401
J96.9 Respiratory failure, unspecified	28s	101	GG	indel	-7.64e-05	0.764156	0.00677684	0.961704	-0.0010453
J96.9 Respiratory failure, unspecified	28s	847	GGCG	indel	0.00058147	0.770079	0.00658773	0.629289	0.0102672
J96.9 Respiratory failure, unspecified	28s	850	-	indel	0.00051529	0.761467	0.00684148	0.577004	0.0119822
J96.9 Respiratory failure, unspecified	28s	851	-	indel	0.00051529	0.761467	0.00684148	0.577004	0.0119822
J96.9 Respiratory failure, unspecified	28s	852	-	indel	0.00051529	0.761467	0.00684148	0.577004	0.0119822
J96.9 Respiratory failure, unspecified	28s	882	G	SNV	0.00108033	0.772039	0.00652934	0.297506	0.0221862
J96.9 Respiratory failure, unspecified	28s	2110	-	indel	0.00119937	0.785868	0.00612568	0.365414	0.019711
J96.9 Respiratory failure, unspecified	28s	2176	GTG	indel	0.00063679	0.777007	0.0063913	0.777915	0.00624115
J96.9 Respiratory failure, unspecified	28s	2187	TT	indel	-0.000969	0.759108	0.0069116	0.419774	-0.0177723
J96.9 Respiratory failure, unspecified	28s	3039	G	SNV	0.00045407	0.768011	0.00664849	0.700828	0.00826592
J96.9 Respiratory failure, unspecified	28s	3049	CTC	indel	-0.0007491	0.768984	0.00662089	0.868912	-0.0037478
J96.9 Respiratory failure, unspecified	28s	3158	CC	indel	0.00035002	0.763377	0.00679052	0.925926	0.00201518
J96.9 Respiratory failure, unspecified	28s	3216	GG	indel	0.00203865	0.737262	0.00757048	0.465855	0.0155801
J96.9 Respiratory failure, unspecified	28s	3328	C	SNV	-0.0002805	0.771403	0.00654929	0.65174	-0.0098055
J96.9 Respiratory failure, unspecified	28s	3329	CC	indel	-0.0013273	0.76694	0.00667956	0.418484	-0.0175262
J96.9 Respiratory failure, unspecified	28s	3337	-	indel	0.00081124	0.796075	0.00583584	0.530552	0.013728
J96.9 Respiratory failure, unspecified	28s	3391	-	indel	-0.0007286	0.773148	0.00649837	0.710661	0.00799454
J96.9 Respiratory failure, unspecified	28s	3392	-	indel	-0.0007286	0.773148	0.00649837	0.710661	0.00799454
J96.9 Respiratory failure, unspecified	28s	3393	-	indel	-0.0007286	0.773148	0.00649837	0.710661	0.00799454
J96.9 Respiratory failure, unspecified	28s	3490	A	SNV	0.00072859	0.773148	0.00649837	0.710661	-0.0079945
J96.9 Respiratory failure, unspecified	28s	3492	-	indel	-0.0011111	0.740962	0.00745687	0.43258	-0.0170688
J96.9 Respiratory failure, unspecified	28s	3493	-	indel	-0.0011111	0.740962	0.00745687	0.43258	-0.0170688
J96.9 Respiratory failure, unspecified	28s	3494	-	indel	-0.0011111	0.740962	0.00745687	0.43258	-0.0170688
J96.9 Respiratory failure, unspecified	28s	4804	CC	indel	0.0009243	0.771546	0.00654514	0.667719	0.00921881
J96.9 Respiratory failure, unspecified	28s	4816	G	SNV	-0.0019323	0.805067	0.00556461	0.109671	-0.0347225
J96.9 Respiratory failure, unspecified	28s	4957	GG	indel	0.00220313	0.812133	0.00536115	0.0786185	0.0372179
G35 Multiple sclerosis	28s	3492	-	indel	0.00543451	0.642276	0.0119175	0.00859147	0.0648645
G35 Multiple sclerosis	28s	3493	-	indel	0.00543451	0.642276	0.0119175	0.00859147	0.0648645
G35 Multiple sclerosis	28s	3494	-	indel	0.00543451	0.642276	0.0119175	0.00859147	0.0648645
G57.6 Lesion of plantar nerve	28s	59	A	SNV	-0.0021543	0.641868	0.0117986	0.419844	-0.0196925
G57.6 Lesion of plantar nerve	28s	101	GG	indel	0.00346112	0.719751	0.00912575	0.207741	0.0308739
G57.6 Lesion of plantar nerve	28s	105	G	SNV	0.0040018	0.719636	0.00911801	0.0513777	0.046978
G57.6 Lesion of plantar nerve	28s	785	GT	indel	0.00057601	0.655253	0.0113243	0.804642	-0.0059617
G57.6 Lesion of plantar nerve	28s	847	-	indel	-0.00014	0.664578	0.0110036	0.744124	-0.0078656
G57.6 Lesion of plantar nerve	28s	847	GGCG	indel	-0.0031647	0.639174	0.0118907	0.113275	-0.0395206
G57.6 Lesion of plantar nerve	28s	848	-	indel	-0.00014	0.664578	0.0110036	0.744124	-0.0078656
G57.6 Lesion of plantar nerve	28s	849	-	indel	-0.00014	0.664578	0.0110036	0.744124	-0.0078656
G57.6 Lesion of plantar nerve	28s	850	-	indel	-0.0002676	0.661735	0.0110979	0.575429	-0.0135286
G57.6 Lesion of plantar nerve	28s	851	-	indel	-0.0002676	0.661735	0.0110979	0.575429	-0.0135286
G57.6 Lesion of plantar nerve	28s	852	-	indel	-0.0002676	0.661735	0.0110979	0.575429	-0.0135286
G57.6 Lesion of plantar nerve	28s	882	G	SNV	-0.0001016	0.65481	0.0113396	0.622754	-0.011888
G57.6 Lesion of plantar nerve	28s	2110	-	indel	0.00180977	0.648147	0.0115775	0.651022	-0.0111039
G57.6 Lesion of plantar nerve	28s	2176	GTG	indel	0.00199488	0.650466	0.0115041	0.845223	-0.0048402
G57.6 Lesion of plantar nerve	28s	2187	TT	indel	-0.0005927	0.665513	0.0109659	0.431479	0.0193857
G57.6 Lesion of plantar nerve	28s	2194	CC	indel	-0.0005527	0.653221	0.0113972	0.793215	0.00631931
G57.6 Lesion of plantar nerve	28s	2964	CC	indel	-0.0006148	0.656483	0.0112808	0.73156	0.00814847
G57.6 Lesion of plantar nerve	28s	3039	G	SNV	-0.0023136	0.651045	0.0114683	0.190927	-0.0318809
G57.6 Lesion of plantar nerve	28s	3049	CTC	indel	-0.0002224	0.651939	0.0114437	0.777629	0.00720944
G57.6 Lesion of plantar nerve	28s	3125	GAG	indel	-9.66e-05	0.646591	0.0116375	0.718905	0.00937493
G57.6 Lesion of plantar nerve	28s	3158	CC	indel	-0.0022919	0.671273	0.0107755	0.667664	-0.0103646
G57.6 Lesion of plantar nerve	28s	3216	GG	indel	0.00048039	0.651481	0.0114726	0.882421	0.00354579
G57.6 Lesion of plantar nerve	28s	3328	-	indel	0.00239743	0.679554	0.0104976	0.622265	0.0118916
G57.6 Lesion of plantar nerve	28s	3328	C	SNV	0.00252567	0.649386	0.0115292	0.460906	0.0178661
G57.6 Lesion of plantar nerve	28s	3329	CC	indel	-0.0019216	0.658975	0.0111938	0.345233	-0.0228552
G57.6 Lesion of plantar nerve	28s	3335	-	indel	0.00131771	0.657727	0.0112549	0.990402	0.00029069
G57.6 Lesion of plantar nerve	28s	3336	-	indel	0.00150181	0.659586	0.0111911	0.956375	0.00132224
G57.6 Lesion of plantar nerve	28s	3337	-	indel	-6.06e-05	0.624508	0.0124381	0.475279	-0.0175471
G57.6 Lesion of plantar nerve	28s	3348	G	SNV	0.0006668	0.638057	0.0119353	0.399214	0.0216733
G57.6 Lesion of plantar nerve	28s	3391	-	indel	0.00276268	0.673606	0.0106857	0.372737	0.0218201
G57.6 Lesion of plantar nerve	28s	3392	-	indel	0.00276268	0.673606	0.0106857	0.372737	0.0218201
G57.6 Lesion of plantar nerve	28s	3393	-	indel	0.00276268	0.673606	0.0106857	0.372737	0.0218201
G57.6 Lesion of plantar nerve	28s	3473	-	indel	0.0019494	0.65768	0.0112546	0.989605	0.00031537
G57.6 Lesion of plantar nerve	28s	3490	A	SNV	-0.0027627	0.673606	0.0106857	0.372737	-0.0218201
G57.6 Lesion of plantar nerve	28s	3492	-	indel	0.00143254	0.659106	0.0112008	0.951684	0.00147983
G57.6 Lesion of plantar nerve	28s	3493	-	indel	0.00143254	0.659106	0.0112008	0.951684	0.00147983
G57.6 Lesion of plantar nerve	28s	3494	-	indel	0.00143254	0.659106	0.0112008	0.951684	0.00147983
G57.6 Lesion of plantar nerve	28s	3495	-	indel	0.00150181	0.659586	0.0111911	0.956375	0.00132224
G57.6 Lesion of plantar nerve	28s	3496	-	indel	0.00150181	0.659586	0.0111911	0.956375	0.00132224
G57.6 Lesion of plantar nerve	28s	3497	-	indel	0.00150181	0.659586	0.0111911	0.956375	0.00132224
G57.6 Lesion of plantar nerve	28s	3512	A	SNV	-0.0017163	0.664953	0.0109925	0.771245	-0.0072096
G57.6 Lesion of plantar nerve	28s	3513	GCAG	indel	0.0006333	0.656898	0.0112665	0.971998	0.00086331
G57.6 Lesion of plantar nerve	28s	3513	GCGGCAG	indel	0.0017438	0.664421	0.0110032	0.417413	0.0191221
G57.6 Lesion of plantar nerve	28s	4766	-	indel	0.00172319	0.657432	0.011247	0.808569	0.00583784
G57.6 Lesion of plantar nerve	28s	4788	-	indel	0.00113798	0.656693	0.0112732	0.939826	0.00182138
G57.6 Lesion of plantar nerve	28s	4804	-	indel	0.00289754	0.620824	0.0125565	0.3163	0.0242622
G57.6 Lesion of plantar nerve	28s	4804	CC	indel	-0.001089	0.652951	0.0114048	0.709907	-0.0090581
G57.6 Lesion of plantar nerve	28s	4804	CCC	indel	-0.0004249	0.683373	0.0103504	0.2596	-0.0274797
G57.6 Lesion of plantar nerve	28s	4816	G	SNV	0.00080523	0.657612	0.0112469	0.97543	-0.0007435
G57.6 Lesion of plantar nerve	28s	4912	T	SNV	0.0014302	0.66101	0.0111224	0.661919	0.0105054
G57.6 Lesion of plantar nerve	28s	4934	CC	indel	-0.0019677	0.631675	0.0121829	0.590912	-0.0133803
G57.6 Lesion of plantar nerve	28s	4957	GG	indel	-0.0022476	0.642087	0.0117929	0.527487	-0.0156319
G57.6 Lesion of plantar nerve	28s	4957	-	indel	0.00059645	0.657204	0.0112563	0.652149	0.0106997
K62.3 Rectal prolapse	28s	59	A	SNV	8.84523e-05	0.915803	0.00271779	0.715498	0.00899696
K62.3 Rectal prolapse	28s	101	GG	indel	-0.0008263	0.862618	0.00445576	0.393551	-0.021162
K62.3 Rectal prolapse	28s	105	G	SNV	-0.0003933	0.890291	0.00354811	0.616711	-0.0123918
K62.3 Rectal prolapse	28s	785	GT	indel	0.00271613	0.917593	0.00265921	0.2473	0.0278225
K62.3 Rectal prolapse	28s	847	-	indel	0.00183981	0.88026	0.00387298	0.284662	0.0260268
K62.3 Rectal prolapse	28s	847	GGCG	indel	-0.0019621	0.89674	0.00333512	0.298768	-0.0260369
K62.3 Rectal prolapse	28s	848	-	indel	0.00183981	0.88026	0.00387298	0.284662	0.0260268
K62.3 Rectal prolapse	28s	849	-	indel	0.00183981	0.88026	0.00387298	0.284662	0.0260268
K62.3 Rectal prolapse	28s	850	-	indel	0.00221308	0.897661	0.00330542	0.278805	0.026234
K62.3 Rectal prolapse	28s	851	-	indel	0.00221308	0.897661	0.00330542	0.278805	0.026234
K62.3 Rectal prolapse	28s	852	-	indel	0.00221308	0.897661	0.00330542	0.278805	0.026234
K62.3 Rectal prolapse	28s	882	G	SNV	0.00257379	0.914373	0.00276336	0.279454	0.0260408
K62.3 Rectal prolapse	28s	2110	-	indel	-0.002023	0.874883	0.00404736	0.137844	-0.0372697
K62.3 Rectal prolapse	28s	2176	GTG	indel	7.21098e-05	0.890294	0.00354821	0.627486	-0.0122574
K62.3 Rectal prolapse	28s	2187	TT	indel	-0.0004874	0.909128	0.00293338	0.979517	0.00064399
K62.3 Rectal prolapse	28s	2194	CC	indel	-0.0005723	0.910195	0.00289911	0.930579	-0.0021333
K62.3 Rectal prolapse	28s	2964	CC	indel	0.00187	0.907365	0.00299041	0.229845	0.0286804
K62.3 Rectal prolapse	28s	3039	G	SNV	0.00051048	0.913142	0.00280354	0.439103	0.0189384
K62.3 Rectal prolapse	28s	3049	CTC	indel	0.00102606	0.879556	0.00389535	0.124232	0.0392881
K62.3 Rectal prolapse	28s	3125	GAG	indel	0.0006737	0.871613	0.0041556	0.225598	0.0315851
K62.3 Rectal prolapse	28s	3158	CC	indel	0.00087235	0.88367	0.00376342	0.457986	0.0183333
K62.3 Rectal prolapse	28s	3216	GG	indel	0.00227028	0.86402	0.00440646	0.281494	0.0258773
K62.3 Rectal prolapse	28s	3328	-	indel	-0.0008528	0.881126	0.00384929	0.550789	-0.0147176
K62.3 Rectal prolapse	28s	3328	C	SNV	-0.0007249	0.919422	0.00260049	0.373118	-0.0220085
K62.3 Rectal prolapse	28s	3329	CC	indel	-0.0017217	0.909705	0.00291449	0.727683	-0.0085706
K62.3 Rectal prolapse	28s	3335	-	indel	-0.0010917	0.876789	0.00398993	0.4594	-0.0182534
K62.3 Rectal prolapse	28s	3336	-	indel	-0.0007292	0.877305	0.00397344	0.480222	-0.0174279
K62.3 Rectal prolapse	28s	3337	-	indel	0.00084314	0.905308	0.00306348	0.942117	-0.0018102
K62.3 Rectal prolapse	28s	3348	G	SNV	0.00043338	0.880974	0.00384929	0.254893	0.0294954
K62.3 Rectal prolapse	28s	3391	-	indel	-0.0015452	0.887489	0.00363723	0.275477	-0.0264844
K62.3 Rectal prolapse	28s	3392	-	indel	-0.0015452	0.887489	0.00363723	0.275477	-0.0264844
K62.3 Rectal prolapse	28s	3393	-	indel	-0.0015452	0.887489	0.00363723	0.275477	-0.0264844
K62.3 Rectal prolapse	28s	3473	-	indel	-0.001316	0.870145	0.00420593	0.337332	-0.023726
K62.3 Rectal prolapse	28s	3490	A	SNV	0.00154517	0.887489	0.00363723	0.275477	0.0264844
K62.3 Rectal prolapse	28s	3492	-	indel	-0.002003	0.853821	0.00473912	0.11757	-0.0387179
K62.3 Rectal prolapse	28s	3493	-	indel	-0.002003	0.853821	0.00473912	0.11757	-0.0387179
K62.3 Rectal prolapse	28s	3494	-	indel	-0.002003	0.853821	0.00473912	0.11757	-0.0387179
K62.3 Rectal prolapse	28s	3495	-	indel	-0.0007292	0.877305	0.00397344	0.480222	-0.0174279
K62.3 Rectal prolapse	28s	3496	-	indel	-0.0007292	0.877305	0.00397344	0.480222	-0.0174279
K62.3 Rectal prolapse	28s	3497	-	indel	-0.0007292	0.877305	0.00397344	0.480222	-0.0174279
K62.3 Rectal prolapse	28s	3512	A	SNV	0.00075238	0.870638	0.00418749	0.199648	0.0319251
K62.3 Rectal prolapse	28s	3513	GCAG	indel	-0.000239	0.903263	0.00312332	0.370113	-0.0222142
K62.3 Rectal prolapse	28s	3513	GCGGCAG	indel	-0.0018652	0.903453	0.0031175	0.576491	-0.0138807
K62.3 Rectal prolapse	28s	4766	-	indel	-0.0006254	0.908171	0.00296435	0.790777	-0.0065238
K62.3 Rectal prolapse	28s	4788	-	indel	-0.0010674	0.90942	0.002924	0.583687	-0.0135055
K62.3 Rectal prolapse	28s	4804	-	indel	-0.0016791	0.934375	0.00211952	0.541045	-0.0151402
K62.3 Rectal prolapse	28s	4804	CC	indel	-0.0003615	0.908601	0.00295065	0.984046	-0.0004916
K62.3 Rectal prolapse	28s	4804	CCC	indel	0.00173657	0.888803	0.00359475	0.423676	0.0194196
K62.3 Rectal prolapse	28s	4816	G	SNV	0.00049594	0.909223	0.00293142	0.989227	-0.0003313
K62.3 Rectal prolapse	28s	4912	T	SNV	-0.0009794	0.904234	0.00309229	0.630605	-0.011839
K62.3 Rectal prolapse	28s	4934	CC	indel	-0.0001142	0.926491	0.00237627	0.736327	0.00839468
K62.3 Rectal prolapse	28s	4957	GG	indel	-0.0011488	0.908181	0.0029655	0.978207	-0.0006767
K62.3 Rectal prolapse	28s	4957	-	indel	-0.0005301	0.908139	0.00296515	0.825547	-0.0054191
J96.91 Respiratory failure unspecified; Type II [hypercapnic]	28s	59	A	SNV	0.00065333	0.518452	0.0165503	0.548679	0.0146895
J96.91 Respiratory failure unspecified; Type II [hypercapnic]	28s	101	GG	indel	-0.0008857	0.498021	0.017399	0.77465	-0.007057
J96.91 Respiratory failure unspecified; Type II [hypercapnic]	28s	105	G	SNV	-0.001981	0.467264	0.0186402	0.16629	-0.034137
J96.91 Respiratory failure unspecified; Type II [hypercapnic]	28s	785	GT	indel	0.0004897	0.510273	0.0168707	0.913025	0.00265725
J96.91 Respiratory failure unspecified; Type II [hypercapnic]	28s	847	-	indel	0.0009648	0.506095	0.0170454	0.864421	0.00416419
J96.91 Respiratory failure unspecified; Type II [hypercapnic]	28s	847	GGCG	indel	-0.001487	0.515084	0.0166807	0.431009	0.0188821
J96.91 Respiratory failure unspecified; Type II [hypercapnic]	28s	848	-	indel	0.0009648	0.506095	0.0170454	0.864421	0.00416419
J96.91 Respiratory failure unspecified; Type II [hypercapnic]	28s	849	-	indel	0.0009648	0.506095	0.0170454	0.864421	0.00416419
J96.91 Respiratory failure unspecified; Type II [hypercapnic]	28s	850	-	indel	0.00131544	0.50693	0.017004	0.722971	0.00862094
J96.91 Respiratory failure unspecified; Type II [hypercapnic]	28s	851	-	indel	0.00131544	0.50693	0.017004	0.722971	0.00862094
J96.91 Respiratory failure unspecified; Type II [hypercapnic]	28s	852	-	indel	0.00131544	0.50693	0.017004	0.722971	0.00862094
J96.91 Respiratory failure unspecified; Type II [hypercapnic]	28s	882	G	SNV	0.00057529	0.509381	0.0169057	0.986719	-0.0004057
J96.91 Respiratory failure unspecified; Type II [hypercapnic]	28s	2110	-	indel	-0.0002245	0.503365	0.0171526	0.732631	-0.0084593
J96.91 Respiratory failure unspecified; Type II [hypercapnic]	28s	2176	GTG	indel	1.61213e-06	0.498388	0.0173644	0.707419	-0.0094077
J96.91 Respiratory failure unspecified; Type II [hypercapnic]	28s	2187	TT	indel	0.00033896	0.512166	0.0167953	0.72974	0.00860789
J96.91 Respiratory failure unspecified; Type II [hypercapnic]	28s	2194	CC	indel	-0.0002145	0.509895	0.0168878	0.975862	-0.0007347
J96.91 Respiratory failure unspecified; Type II [hypercapnic]	28s	2964	CC	indel	0.00239612	0.509174	0.0169145	0.179403	0.0319706
J96.91 Respiratory failure unspecified; Type II [hypercapnic]	28s	3039	G	SNV	-0.001408	0.503951	0.0171189	0.225337	-0.0296688
J96.91 Respiratory failure unspecified; Type II [hypercapnic]	28s	3049	CTC	indel	-0.0015569	0.52035	0.0164733	0.470512	-0.018683
J96.91 Respiratory failure unspecified; Type II [hypercapnic]	28s	3125	GAG	indel	-0.0013163	0.513641	0.0167481	0.87531	-0.0041434
J96.91 Respiratory failure unspecified; Type II [hypercapnic]	28s	3158	CC	indel	-0.0006417	0.521128	0.0164533	0.669159	-0.0104522
J96.91 Respiratory failure unspecified; Type II [hypercapnic]	28s	3216	GG	indel	0.00258044	0.485975	0.0178744	0.47271	0.017311
J96.91 Respiratory failure unspecified; Type II [hypercapnic]	28s	3328	-	indel	0.00034263	0.525105	0.0163091	0.679898	0.0100814
J96.91 Respiratory failure unspecified; Type II [hypercapnic]	28s	3328	C	SNV	0.00026239	0.51226	0.0167935	0.781289	-0.0068237
J96.91 Respiratory failure unspecified; Type II [hypercapnic]	28s	3329	CC	indel	-0.0012705	0.509454	0.0169023	0.625661	-0.0119533
J96.91 Respiratory failure unspecified; Type II [hypercapnic]	28s	3335	-	indel	0.00081716	0.530499	0.0160934	0.540483	0.0149242
J96.91 Respiratory failure unspecified; Type II [hypercapnic]	28s	3336	-	indel	0.00125862	0.541241	0.0156781	0.378754	0.0214436
J96.91 Respiratory failure unspecified; Type II [hypercapnic]	28s	3337	-	indel	0.00032473	0.521382	0.016461	0.779908	0.00693381
J96.91 Respiratory failure unspecified; Type II [hypercapnic]	28s	3348	G	SNV	-0.0010004	0.509481	0.0169087	0.993451	0.00021476
J96.91 Respiratory failure unspecified; Type II [hypercapnic]	28s	3391	-	indel	-0.0006365	0.518927	0.0165298	0.552886	0.0145004
J96.91 Respiratory failure unspecified; Type II [hypercapnic]	28s	3392	-	indel	-0.0006365	0.518927	0.0165298	0.552886	0.0145004
J96.91 Respiratory failure unspecified; Type II [hypercapnic]	28s	3393	-	indel	-0.0006365	0.518927	0.0165298	0.552886	0.0145004
J96.91 Respiratory failure unspecified; Type II [hypercapnic]	28s	3473	-	indel	0.00137367	0.537802	0.0158071	0.384952	0.02122
J96.91 Respiratory failure unspecified; Type II [hypercapnic]	28s	3490	A	SNV	0.00063648	0.518927	0.0165298	0.552886	-0.0145004
J96.91 Respiratory failure unspecified; Type II [hypercapnic]	28s	3492	-	indel	0.00084941	0.52834	0.0161702	0.500577	0.0165651
J96.91 Respiratory failure unspecified; Type II [hypercapnic]	28s	3493	-	indel	0.00084941	0.52834	0.0161702	0.500577	0.0165651
J96.91 Respiratory failure unspecified; Type II [hypercapnic]	28s	3494	-	indel	0.00084941	0.52834	0.0161702	0.500577	0.0165651
J96.91 Respiratory failure unspecified; Type II [hypercapnic]	28s	3495	-	indel	0.00125862	0.541241	0.0156781	0.378754	0.0214436
J96.91 Respiratory failure unspecified; Type II [hypercapnic]	28s	3496	-	indel	0.00125862	0.541241	0.0156781	0.378754	0.0214436
J96.91 Respiratory failure unspecified; Type II [hypercapnic]	28s	3497	-	indel	0.00125862	0.541241	0.0156781	0.378754	0.0214436
J96.91 Respiratory failure unspecified; Type II [hypercapnic]	28s	3512	A	SNV	-0.000846	0.520566	0.0164727	0.653944	-0.011154
J96.91 Respiratory failure unspecified; Type II [hypercapnic]	28s	3513	GCAG	indel	-0.0004845	0.507543	0.0169794	0.716735	-0.008905
J96.91 Respiratory failure unspecified; Type II [hypercapnic]	28s	3513	GCGGCAG	indel	0.00054873	0.5205	0.0164649	0.239512	0.027574
J96.91 Respiratory failure unspecified; Type II [hypercapnic]	28s	4766	-	indel	0.00112303	0.511317	0.016826	0.367843	0.0218165
J96.91 Respiratory failure unspecified; Type II [hypercapnic]	28s	4788	-	indel	8.39218e-05	0.509114	0.0169149	0.701579	0.00932593
J96.91 Respiratory failure unspecified; Type II [hypercapnic]	28s	4804	-	indel	0.00165076	0.465981	0.0186908	0.154179	0.0347958
J96.91 Respiratory failure unspecified; Type II [hypercapnic]	28s	4804	CC	indel	-0.0001189	0.506809	0.0170087	0.776254	-0.0069407
J96.91 Respiratory failure unspecified; Type II [hypercapnic]	28s	4804	CCC	indel	-8.15e-05	0.507587	0.0169853	0.91895	0.00247738
J96.91 Respiratory failure unspecified; Type II [hypercapnic]	28s	4816	G	SNV	-0.0021468	0.54799	0.0153988	0.0572309	-0.0468489
J96.91 Respiratory failure unspecified; Type II [hypercapnic]	28s	4912	T	SNV	0.00145715	0.519944	0.0164853	0.199087	0.0309999
J96.91 Respiratory failure unspecified; Type II [hypercapnic]	28s	4934	CC	indel	-0.0019656	0.439357	0.0198402	0.0656411	-0.0464604
J96.91 Respiratory failure unspecified; Type II [hypercapnic]	28s	4957	GG	indel	0.00147406	0.53073	0.0160735	0.305739	0.0247733
J96.91 Respiratory failure unspecified; Type II [hypercapnic]	28s	4957	-	indel	-0.0020523	0.507958	0.0169577	0.0353148	-0.0541041
J06.9 Acute upper respiratory infection, unspecified	28s	59	A	SNV	-0.0011845	0.864981	-0.0048612	0.307829	-0.0282348
J06.9 Acute upper respiratory infection, unspecified	28s	101	GG	indel	0.00127339	0.798643	-0.0073118	0.359975	0.0254056
J06.9 Acute upper respiratory infection, unspecified	28s	105	G	SNV	0.00190042	0.800723	-0.007225	0.177509	0.0369428
J06.9 Acute upper respiratory infection, unspecified	28s	785	GT	indel	0.00052153	0.842453	-0.0056817	0.636389	0.0129633
J06.9 Acute upper respiratory infection, unspecified	28s	847	-	indel	0.00153245	0.8789	-0.0043567	0.204274	0.034732
J06.9 Acute upper respiratory infection, unspecified	28s	847	GGCG	indel	-0.0005626	0.847567	-0.0054951	0.840456	-0.0055318
J06.9 Acute upper respiratory infection, unspecified	28s	848	-	indel	0.00153245	0.8789	-0.0043567	0.204274	0.034732
J06.9 Acute upper respiratory infection, unspecified	28s	849	-	indel	0.00153245	0.8789	-0.0043567	0.204274	0.034732
J06.9 Acute upper respiratory infection, unspecified	28s	850	-	indel	0.00096721	0.854112	-0.005256	0.37573	0.0242176
J06.9 Acute upper respiratory infection, unspecified	28s	851	-	indel	0.00096721	0.854112	-0.005256	0.37573	0.0242176
J06.9 Acute upper respiratory infection, unspecified	28s	852	-	indel	0.00096721	0.854112	-0.005256	0.37573	0.0242176
J06.9 Acute upper respiratory infection, unspecified	28s	882	G	SNV	0.00076162	0.843065	-0.0056592	0.549845	0.0163531
J06.9 Acute upper respiratory infection, unspecified	28s	2110	-	indel	0.00079017	0.825398	-0.0063088	0.305405	0.0285229
J06.9 Acute upper respiratory infection, unspecified	28s	2176	GTG	indel	0.0010239	0.800332	-0.0072406	0.193895	0.036548
J06.9 Acute upper respiratory infection, unspecified	28s	2187	TT	indel	-0.0001734	0.854891	-0.0052284	0.47172	-0.0201616
J06.9 Acute upper respiratory infection, unspecified	28s	2194	CC	indel	-0.0017057	0.827667	-0.0062246	0.202507	-0.0350501
J06.9 Acute upper respiratory infection, unspecified	28s	2964	CC	indel	0.00283552	0.842183	-0.0056916	0.0145445	0.0641301
J06.9 Acute upper respiratory infection, unspecified	28s	3039	G	SNV	-0.0002778	0.848198	-0.0054715	0.672598	-0.0116129
J06.9 Acute upper respiratory infection, unspecified	28s	3049	CTC	indel	0.00255708	0.86714	-0.0047835	0.217155	0.0352344
J06.9 Acute upper respiratory infection, unspecified	28s	3125	GAG	indel	0.0038082	0.902487	-0.0035038	0.0497658	0.0562851
J06.9 Acute upper respiratory infection, unspecified	28s	3158	CC	indel	0.00173253	0.866266	-0.0048174	0.509159	0.0182321
J06.9 Acute upper respiratory infection, unspecified	28s	3216	GG	indel	-0.0031264	0.770076	-0.0083725	0.0930172	-0.0483458
J06.9 Acute upper respiratory infection, unspecified	28s	3328	-	indel	-0.0017291	0.876566	-0.0044464	0.485579	-0.0192409
J06.9 Acute upper respiratory infection, unspecified	28s	3328	C	SNV	-0.0022268	0.83313	-0.0060251	0.376613	-0.024475
J06.9 Acute upper respiratory infection, unspecified	28s	3329	CC	indel	0.00205517	0.844798	-0.0055959	0.244911	0.0320729
J06.9 Acute upper respiratory infection, unspecified	28s	3335	-	indel	-0.0015187	0.870424	-0.0046686	0.539651	-0.0169536
J06.9 Acute upper respiratory infection, unspecified	28s	3336	-	indel	-0.0009982	0.860109	-0.0050447	0.732258	-0.0094425
J06.9 Acute upper respiratory infection, unspecified	28s	3337	-	indel	8.05532e-05	0.845252	-0.0055899	0.990539	0.00033111
J06.9 Acute upper respiratory infection, unspecified	28s	3348	G	SNV	0.00380267	0.894461	-0.0037929	0.030907	0.061272
J06.9 Acute upper respiratory infection, unspecified	28s	3391	-	indel	0.00190294	0.823438	-0.0063795	0.238923	0.0326493
J06.9 Acute upper respiratory infection, unspecified	28s	3392	-	indel	0.00190294	0.823438	-0.0063795	0.238923	0.0326493
J06.9 Acute upper respiratory infection, unspecified	28s	3393	-	indel	0.00190294	0.823438	-0.0063795	0.238923	0.0326493
J06.9 Acute upper respiratory infection, unspecified	28s	3473	-	indel	-0.0014657	0.867155	-0.0047868	0.574208	-0.0155343
J06.9 Acute upper respiratory infection, unspecified	28s	3490	A	SNV	-0.0019029	0.823438	-0.0063795	0.238923	-0.0326493
J06.9 Acute upper respiratory infection, unspecified	28s	3492	-	indel	-0.0021604	0.877411	-0.0044131	0.341372	-0.0263797
J06.9 Acute upper respiratory infection, unspecified	28s	3493	-	indel	-0.0021604	0.877411	-0.0044131	0.341372	-0.0263797
J06.9 Acute upper respiratory infection, unspecified	28s	3494	-	indel	-0.0021604	0.877411	-0.0044131	0.341372	-0.0263797
J06.9 Acute upper respiratory infection, unspecified	28s	3495	-	indel	-0.0009982	0.860109	-0.0050447	0.732258	-0.0094425
J06.9 Acute upper respiratory infection, unspecified	28s	3496	-	indel	-0.0009982	0.860109	-0.0050447	0.732258	-0.0094425
J06.9 Acute upper respiratory infection, unspecified	28s	3497	-	indel	-0.0009982	0.860109	-0.0050447	0.732258	-0.0094425
J06.9 Acute upper respiratory infection, unspecified	28s	3512	A	SNV	0.00039738	0.846021	-0.0055549	0.989026	0.00038587
J06.9 Acute upper respiratory infection, unspecified	28s	3513	GCAG	indel	0.00059584	0.843591	-0.0056402	0.723874	0.00984008
J06.9 Acute upper respiratory infection, unspecified	28s	3513	GCGGCAG	indel	-0.0012773	0.851058	-0.0053681	0.589674	-0.0151187
J06.9 Acute upper respiratory infection, unspecified	28s	4766	-	indel	8.23946e-06	0.844037	-0.005623	0.429286	0.0215791
J06.9 Acute upper respiratory infection, unspecified	28s	4788	-	indel	-0.0005981	0.845923	-0.0055546	0.811521	0.0065489
J06.9 Acute upper respiratory infection, unspecified	28s	4804	-	indel	-0.0007846	0.869134	-0.0047152	0.576756	0.0153842
J06.9 Acute upper respiratory infection, unspecified	28s	4804	CC	indel	-0.0013919	0.856052	-0.0051854	0.451795	-0.0206984
J06.9 Acute upper respiratory infection, unspecified	28s	4804	CCC	indel	-0.0022955	0.820045	-0.0065072	0.337225	-0.0266234
J06.9 Acute upper respiratory infection, unspecified	28s	4816	G	SNV	-0.0020366	0.819769	-0.006516	0.301074	-0.0286223
J06.9 Acute upper respiratory infection, unspecified	28s	4912	T	SNV	0.00038445	0.837293	-0.0058701	0.387407	0.0235606
J06.9 Acute upper respiratory infection, unspecified	28s	4934	CC	indel	0.00219885	0.821703	-0.0064571	0.638446	0.0129921
J06.9 Acute upper respiratory infection, unspecified	28s	4957	GG	indel	4.26234e-05	0.852304	-0.0053251	0.809492	-0.0066171
J06.9 Acute upper respiratory infection, unspecified	28s	4957	-	indel	-0.0025392	0.846628	-0.0055288	0.666433	-0.0119212
J33.0 Polyp of nasal cavity	28s	59	A	SNV	-0.0013596	0.199314	0.0360888	0.606063	-0.0141351
J33.0 Polyp of nasal cavity	28s	101	GG	indel	0.00062916	0.203763	0.0358145	0.977778	-0.0007662
J33.0 Polyp of nasal cavity	28s	105	G	SNV	0.00110362	0.205617	0.0356222	0.91575	0.00289993
J33.0 Polyp of nasal cavity	28s	785	GT	indel	0.00139339	0.202304	0.0358467	0.747573	-0.0087665
J33.0 Polyp of nasal cavity	28s	847	-	indel	0.0003168	0.209033	0.035342	0.677066	-0.0113544
J33.0 Polyp of nasal cavity	28s	847	GGCG	indel	0.00187709	0.207524	0.0354422	0.350541	0.0246664
J33.0 Polyp of nasal cavity	28s	848	-	indel	0.0003168	0.209033	0.035342	0.677066	-0.0113544
J33.0 Polyp of nasal cavity	28s	849	-	indel	0.0003168	0.209033	0.035342	0.677066	-0.0113544
J33.0 Polyp of nasal cavity	28s	850	-	indel	0.00051603	0.205506	0.0355968	0.664098	-0.0118438
J33.0 Polyp of nasal cavity	28s	851	-	indel	0.00051603	0.205506	0.0355968	0.664098	-0.0118438
J33.0 Polyp of nasal cavity	28s	852	-	indel	0.00051603	0.205506	0.0355968	0.664098	-0.0118438
J33.0 Polyp of nasal cavity	28s	882	G	SNV	0.00103633	0.202371	0.0358409	0.6176	-0.0136364
J33.0 Polyp of nasal cavity	28s	2110	-	indel	0.00031513	0.19497	0.0364468	0.385423	-0.0240646
J33.0 Polyp of nasal cavity	28s	2176	GTG	indel	6.57534e-05	0.188582	0.0369929	0.360579	-0.0255772
J33.0 Polyp of nasal cavity	28s	2187	TT	indel	-0.000381	0.207322	0.0354533	0.414105	0.0226654
J33.0 Polyp of nasal cavity	28s	2194	CC	indel	-0.0029055	0.215055	0.0348659	0.121238	-0.0426254
J33.0 Polyp of nasal cavity	28s	2964	CC	indel	-0.0007713	0.202859	0.0358002	0.492094	-0.0188553
J33.0 Polyp of nasal cavity	28s	3039	G	SNV	-0.0026286	0.200155	0.0360075	0.181693	-0.0366351
J33.0 Polyp of nasal cavity	28s	3049	CTC	indel	0.00172412	0.197772	0.036217	0.451621	0.0215006
J33.0 Polyp of nasal cavity	28s	3125	GAG	indel	0.00234455	0.188065	0.0370249	0.219768	0.0355143
J33.0 Polyp of nasal cavity	28s	3158	CC	indel	-0.0015639	0.2052	0.0356464	0.92166	-0.0026874
J33.0 Polyp of nasal cavity	28s	3216	GG	indel	-0.0008142	0.23374	0.0335407	0.16356	-0.0391568
J33.0 Polyp of nasal cavity	28s	3328	-	indel	0.00167552	0.211528	0.0351852	0.722116	0.00969981
J33.0 Polyp of nasal cavity	28s	3328	C	SNV	0.00159515	0.202358	0.0358443	0.862789	0.00473649
J33.0 Polyp of nasal cavity	28s	3329	CC	indel	-0.0006611	0.203407	0.035757	0.886589	0.0039051
J33.0 Polyp of nasal cavity	28s	3335	-	indel	0.00119734	0.199374	0.0361256	0.803059	-0.0068253
J33.0 Polyp of nasal cavity	28s	3336	-	indel	0.00107101	0.198025	0.036238	0.754767	-0.008554
J33.0 Polyp of nasal cavity	28s	3337	-	indel	-0.0008989	0.17878	0.0378556	0.218438	-0.0342741
J33.0 Polyp of nasal cavity	28s	3348	G	SNV	0.00243121	0.18993	0.0368594	0.166163	0.0396807
J33.0 Polyp of nasal cavity	28s	3391	-	indel	0.00295504	0.213957	0.0349459	0.257431	0.031204
J33.0 Polyp of nasal cavity	28s	3392	-	indel	0.00295504	0.213957	0.0349459	0.257431	0.031204
J33.0 Polyp of nasal cavity	28s	3393	-	indel	0.00295504	0.213957	0.0349459	0.257431	0.031204
J33.0 Polyp of nasal cavity	28s	3473	-	indel	0.001482	0.206379	0.0355661	0.886715	0.00389423
J33.0 Polyp of nasal cavity	28s	3490	A	SNV	-0.002955	0.213957	0.0349459	0.257431	-0.031204
J33.0 Polyp of nasal cavity	28s	3492	-	indel	0.00157095	0.208036	0.0354288	0.787721	0.00741342
J33.0 Polyp of nasal cavity	28s	3493	-	indel	0.00157095	0.208036	0.0354288	0.787721	0.00741342
J33.0 Polyp of nasal cavity	28s	3494	-	indel	0.00157095	0.208036	0.0354288	0.787721	0.00741342
J33.0 Polyp of nasal cavity	28s	3495	-	indel	0.00107101	0.198025	0.036238	0.754767	-0.008554
J33.0 Polyp of nasal cavity	28s	3496	-	indel	0.00107101	0.198025	0.036238	0.754767	-0.008554
J33.0 Polyp of nasal cavity	28s	3497	-	indel	0.00107101	0.198025	0.036238	0.754767	-0.008554
J33.0 Polyp of nasal cavity	28s	3512	A	SNV	0.00042598	0.196424	0.036339	0.563913	0.0160152
J33.0 Polyp of nasal cavity	28s	3513	GCAG	indel	-0.0005234	0.202493	0.035831	0.673644	-0.0116147
J33.0 Polyp of nasal cavity	28s	3513	GCGGCAG	indel	0.00014744	0.202372	0.0358432	0.837043	-0.0056113
J33.0 Polyp of nasal cavity	28s	4766	-	indel	-0.0026578	0.201872	0.035884	0.208248	-0.034775
J33.0 Polyp of nasal cavity	28s	4788	-	indel	-0.0018212	0.203891	0.0357223	0.432657	-0.0215714
J33.0 Polyp of nasal cavity	28s	4804	-	indel	-0.0005963	0.214442	0.0349558	0.582856	-0.0151274
J33.0 Polyp of nasal cavity	28s	4804	CC	indel	-0.0010615	0.199303	0.0360821	0.471804	-0.0197863
J33.0 Polyp of nasal cavity	28s	4804	CCC	indel	0.00243658	0.195057	0.0364448	0.456029	0.0201272
J33.0 Polyp of nasal cavity	28s	4816	G	SNV	0.00219349	0.194704	0.0364751	0.412442	0.0221656
J33.0 Polyp of nasal cavity	28s	4912	T	SNV	-0.00291	0.197316	0.0362495	0.170856	-0.0377811
J33.0 Polyp of nasal cavity	28s	4934	CC	indel	-0.0003612	0.211229	0.0352239	0.769258	0.00813566
J33.0 Polyp of nasal cavity	28s	4957	GG	indel	-0.0007549	0.194528	0.0364848	0.441693	-0.0214468
J33.0 Polyp of nasal cavity	28s	4957	-	indel	-0.0005217	0.202782	0.0358019	0.390908	-0.0239121
G40.9 Epilepsy, unspecified	28s	59	A	SNV	-0.0016609	0.558188	-0.0086091	0.586125	-0.0076609
G40.9 Epilepsy, unspecified	28s	101	GG	indel	0.00135207	0.514019	-0.0096173	0.417008	0.0114629
G40.9 Epilepsy, unspecified	28s	105	G	SNV	0.0016426	0.517904	-0.0095164	0.297103	0.0146327
G40.9 Epilepsy, unspecified	28s	785	GT	indel	-0.0037814	0.564826	-0.0084627	0.0184832	-0.0335645
G40.9 Epilepsy, unspecified	28s	847	-	indel	-0.0037152	0.507906	-0.0097394	0.0524409	-0.0272568
G40.9 Epilepsy, unspecified	28s	847	GGCG	indel	0.00054347	0.545332	-0.0088908	0.583842	0.0075821
G40.9 Epilepsy, unspecified	28s	848	-	indel	-0.0037152	0.507906	-0.0097394	0.0524409	-0.0272568
G40.9 Epilepsy, unspecified	28s	849	-	indel	-0.0037152	0.507906	-0.0097394	0.0524409	-0.0272568
G40.9 Epilepsy, unspecified	28s	850	-	indel	-0.0042345	0.530759	-0.0092159	0.0176781	-0.0335475
G40.9 Epilepsy, unspecified	28s	851	-	indel	-0.0042345	0.530759	-0.0092159	0.0176781	-0.0335475
G40.9 Epilepsy, unspecified	28s	852	-	indel	-0.0042345	0.530759	-0.0092159	0.0176781	-0.0335475
G40.9 Epilepsy, unspecified	28s	882	G	SNV	-0.0042536	0.560045	-0.0085669	0.00983747	-0.0368103
G40.9 Epilepsy, unspecified	28s	2110	-	indel	3.95511e-05	0.561767	-0.0085321	0.521327	-0.0091238
G40.9 Epilepsy, unspecified	28s	2176	GTG	indel	0.00098947	0.550847	-0.0087783	0.977589	-0.0004041
G40.9 Epilepsy, unspecified	28s	2187	TT	indel	-0.0005374	0.543439	-0.0089326	0.494201	0.00977957
G40.9 Epilepsy, unspecified	28s	2194	CC	indel	-0.0010828	0.544979	-0.0088996	0.731858	-0.004794
G40.9 Epilepsy, unspecified	28s	2964	CC	indel	-4.97e-05	0.549533	-0.0087971	0.948007	-0.0009071
G40.9 Epilepsy, unspecified	28s	3039	G	SNV	0.00018134	0.549698	-0.0087936	0.963079	-0.0006484
G40.9 Epilepsy, unspecified	28s	3049	CTC	indel	0.00115791	0.557431	-0.008626	0.604157	0.00763855
G40.9 Epilepsy, unspecified	28s	3125	GAG	indel	0.00054055	0.560737	-0.0085572	0.662732	0.0065715
G40.9 Epilepsy, unspecified	28s	3158	CC	indel	-0.0013651	0.528297	-0.0092779	0.430667	-0.0110569
G40.9 Epilepsy, unspecified	28s	3216	GG	indel	0.00267148	0.581421	-0.0081152	0.389393	0.0119381
G40.9 Epilepsy, unspecified	28s	3328	-	indel	0.00171742	0.512348	-0.0096477	0.313138	0.0141341
G40.9 Epilepsy, unspecified	28s	3328	C	SNV	0.00055285	0.551459	-0.0087557	0.861346	0.00245863
G40.9 Epilepsy, unspecified	28s	3329	CC	indel	-0.00339	0.548908	-0.008811	0.1203	-0.0218515
G40.9 Epilepsy, unspecified	28s	3335	-	indel	0.00170603	0.516718	-0.0095451	0.331376	0.0135981
G40.9 Epilepsy, unspecified	28s	3336	-	indel	0.00136518	0.521192	-0.0094447	0.421486	0.0112675
G40.9 Epilepsy, unspecified	28s	3337	-	indel	0.00079062	0.520007	-0.0094755	0.455319	0.0106263
G40.9 Epilepsy, unspecified	28s	3348	G	SNV	0.00057451	0.557087	-0.0086347	0.702872	0.00570824
G40.9 Epilepsy, unspecified	28s	3391	-	indel	-0.001251	0.557637	-0.008622	0.630001	-0.0067205
G40.9 Epilepsy, unspecified	28s	3392	-	indel	-0.001251	0.557637	-0.008622	0.630001	-0.0067205
G40.9 Epilepsy, unspecified	28s	3393	-	indel	-0.001251	0.557637	-0.008622	0.630001	-0.0067205
G40.9 Epilepsy, unspecified	28s	3473	-	indel	0.00172044	0.516216	-0.0095551	0.293529	0.0147229
G40.9 Epilepsy, unspecified	28s	3490	A	SNV	0.00125099	0.557637	-0.008622	0.630001	0.0067205
G40.9 Epilepsy, unspecified	28s	3492	-	indel	-2.79e-05	0.554977	-0.0086854	0.858073	-0.002525
G40.9 Epilepsy, unspecified	28s	3493	-	indel	-2.79e-05	0.554977	-0.0086854	0.858073	-0.002525
G40.9 Epilepsy, unspecified	28s	3494	-	indel	-2.79e-05	0.554977	-0.0086854	0.858073	-0.002525
G40.9 Epilepsy, unspecified	28s	3495	-	indel	0.00136518	0.521192	-0.0094447	0.421486	0.0112675
G40.9 Epilepsy, unspecified	28s	3496	-	indel	0.00136518	0.521192	-0.0094447	0.421486	0.0112675
G40.9 Epilepsy, unspecified	28s	3497	-	indel	0.00136518	0.521192	-0.0094447	0.421486	0.0112675
G40.9 Epilepsy, unspecified	28s	3512	A	SNV	0.00098249	0.555608	-0.0086693	0.810072	0.00342941
G40.9 Epilepsy, unspecified	28s	3513	GCAG	indel	-0.0003073	0.550782	-0.0087698	0.786452	-0.0038305
G40.9 Epilepsy, unspecified	28s	3513	GCGGCAG	indel	-0.003226	0.562381	-0.0085167	0.170079	-0.0195305
G40.9 Epilepsy, unspecified	28s	4766	-	indel	0.00067662	0.54983	-0.0087907	0.882351	-0.0020711
G40.9 Epilepsy, unspecified	28s	4788	-	indel	0.00051574	0.549287	-0.0088027	0.824188	-0.003111
G40.9 Epilepsy, unspecified	28s	4804	-	indel	-7.14e-05	0.536212	-0.0091053	0.684704	-0.0057254
G40.9 Epilepsy, unspecified	28s	4804	CC	indel	-5.36e-05	0.554351	-0.0086918	0.659923	-0.0061791
G40.9 Epilepsy, unspecified	28s	4804	CCC	indel	0.0027448	0.579496	-0.0081495	0.188634	0.0182176
G40.9 Epilepsy, unspecified	28s	4816	G	SNV	-0.0006131	0.53596	-0.0091023	0.505675	-0.0093209
G40.9 Epilepsy, unspecified	28s	4912	T	SNV	0.0001675	0.551228	-0.0087607	0.849385	-0.002656
G40.9 Epilepsy, unspecified	28s	4934	CC	indel	-0.0007511	0.549226	-0.0088231	0.979565	0.00036502
G40.9 Epilepsy, unspecified	28s	4957	GG	indel	-0.0001956	0.549755	-0.0087972	0.998326	-2.96e-05
G40.9 Epilepsy, unspecified	28s	4957	-	indel	-0.0015559	0.551689	-0.0087491	0.38419	-0.0122838
J47 Bronchiectasis	28s	59	A	SNV	0.00229478	0.789933	-0.0039448	0.0761516	0.0251277
J47 Bronchiectasis	28s	101	GG	indel	-0.0025533	0.925195	-0.0013925	0.0556065	-0.0272772
J47 Bronchiectasis	28s	105	G	SNV	-0.0022071	0.879149	-0.0022526	0.11675	-0.0223514
J47 Bronchiectasis	28s	785	GT	indel	0.00143756	0.820401	-0.0033607	0.991708	0.00014624
J47 Bronchiectasis	28s	847	-	indel	-0.0001867	0.808188	-0.0035956	0.633851	-0.0067209
J47 Bronchiectasis	28s	847	GGCG	indel	-0.0028226	0.826856	-0.0032378	0.490735	-0.0097966
J47 Bronchiectasis	28s	848	-	indel	-0.0001867	0.808188	-0.0035956	0.633851	-0.0067209
J47 Bronchiectasis	28s	849	-	indel	-0.0001867	0.808188	-0.0035956	0.633851	-0.0067209
J47 Bronchiectasis	28s	850	-	indel	0.00035516	0.817833	-0.0034097	0.780436	-0.0039328
J47 Bronchiectasis	28s	851	-	indel	0.00035516	0.817833	-0.0034097	0.780436	-0.0039328
J47 Bronchiectasis	28s	852	-	indel	0.00035516	0.817833	-0.0034097	0.780436	-0.0039328
J47 Bronchiectasis	28s	882	G	SNV	0.00113853	0.82044	-0.0033598	0.99454	9.62754e-05
J47 Bronchiectasis	28s	2110	-	indel	0.00312045	0.79495	-0.0038486	0.226399	0.0172318
J47 Bronchiectasis	28s	2176	GTG	indel	0.00222701	0.811094	-0.0035421	0.796163	0.00373845
J47 Bronchiectasis	28s	2187	TT	indel	-0.0027209	0.826178	-0.0032509	0.574404	-0.0080867
J47 Bronchiectasis	28s	2194	CC	indel	-0.0023364	0.804173	-0.0036711	0.27584	-0.0153766
J47 Bronchiectasis	28s	2964	CC	indel	-0.0001729	0.820704	-0.0033547	0.837507	-0.0028789
J47 Bronchiectasis	28s	3039	G	SNV	-0.0031737	0.829964	-0.0031782	0.0966955	-0.0235033
J47 Bronchiectasis	28s	3049	CTC	indel	-0.0051642	0.766697	-0.0043927	0.00462023	-0.0427742
J47 Bronchiectasis	28s	3125	GAG	indel	-0.0023556	0.780267	-0.0041329	0.190477	-0.0201418
J47 Bronchiectasis	28s	3158	CC	indel	-0.003276	0.779569	-0.004147	0.223583	-0.0171826
J47 Bronchiectasis	28s	3216	GG	indel	0.00142914	0.801322	-0.0037304	0.644469	-0.0065391
J47 Bronchiectasis	28s	3328	-	indel	0.00307219	0.767218	-0.0043898	0.240348	0.0165695
J47 Bronchiectasis	28s	3328	C	SNV	0.00446709	0.842098	-0.0029483	0.0597247	0.0266731
J47 Bronchiectasis	28s	3329	CC	indel	-0.001695	0.820107	-0.0033661	0.823534	-0.0031641
J47 Bronchiectasis	28s	3335	-	indel	0.00177462	0.803178	-0.0036948	0.677988	0.00586854
J47 Bronchiectasis	28s	3336	-	indel	0.0021376	0.794537	-0.0038612	0.551545	0.00841607
J47 Bronchiectasis	28s	3337	-	indel	0.00144491	0.795406	-0.0038464	0.611681	0.00728811
J47 Bronchiectasis	28s	3348	G	SNV	-0.002446	0.788908	-0.0039651	0.191612	-0.0199542
J47 Bronchiectasis	28s	3391	-	indel	0.0033489	0.779028	-0.004154	0.0301525	0.0309316
J47 Bronchiectasis	28s	3392	-	indel	0.0033489	0.779028	-0.004154	0.0301525	0.0309316
J47 Bronchiectasis	28s	3393	-	indel	0.0033489	0.779028	-0.004154	0.0301525	0.0309316
J47 Bronchiectasis	28s	3473	-	indel	0.00351941	0.764938	-0.0044322	0.161567	0.0197738
J47 Bronchiectasis	28s	3490	A	SNV	-0.0033489	0.779028	-0.004154	0.0301525	-0.0309316
J47 Bronchiectasis	28s	3492	-	indel	0.00271731	0.77531	-0.0042292	0.180708	0.0190361
J47 Bronchiectasis	28s	3493	-	indel	0.00271731	0.77531	-0.0042292	0.180708	0.0190361
J47 Bronchiectasis	28s	3494	-	indel	0.00271731	0.77531	-0.0042292	0.180708	0.0190361
J47 Bronchiectasis	28s	3495	-	indel	0.0021376	0.794537	-0.0038612	0.551545	0.00841607
J47 Bronchiectasis	28s	3496	-	indel	0.0021376	0.794537	-0.0038612	0.551545	0.00841607
J47 Bronchiectasis	28s	3497	-	indel	0.0021376	0.794537	-0.0038612	0.551545	0.00841607
J47 Bronchiectasis	28s	3512	A	SNV	-0.0042373	0.7605	-0.0045154	0.0405879	-0.0296776
J47 Bronchiectasis	28s	3513	GCAG	indel	0.00322255	0.811139	-0.0035371	0.108739	0.0229266
J47 Bronchiectasis	28s	3513	GCGGCAG	indel	0.00373687	0.808028	-0.0035966	0.205584	0.0174601
J47 Bronchiectasis	28s	4766	-	indel	0.00169882	0.817328	-0.0034188	0.325418	0.0138223
J47 Bronchiectasis	28s	4788	-	indel	0.00157329	0.82113	-0.0033464	0.369565	0.0126188
J47 Bronchiectasis	28s	4804	-	indel	0.00409801	0.906804	-0.0017343	0.0321078	0.0303236
J47 Bronchiectasis	28s	4804	CC	indel	-0.0020734	0.833821	-0.0031056	0.309672	-0.0144303
J47 Bronchiectasis	28s	4804	CCC	indel	0.00184996	0.84078	-0.0029751	0.412815	0.0114772
J47 Bronchiectasis	28s	4816	G	SNV	-0.0005159	0.790993	-0.0039246	0.212144	-0.0176712
J47 Bronchiectasis	28s	4912	T	SNV	0.00195003	0.81046	-0.0035501	0.313544	0.0141514
J47 Bronchiectasis	28s	4934	CC	indel	-0.0038733	0.940213	-0.0011119	0.0150277	-0.0354778
J47 Bronchiectasis	28s	4957	GG	indel	-0.0009816	0.81461	-0.0034728	0.817355	0.00328547
J47 Bronchiectasis	28s	4957	-	indel	0.00061236	0.824135	-0.0032892	0.210536	-0.0179309
Z85.5 Personal history of malignant neoplasm of urinary tract	28s	59	A	SNV	0.00059935	0.368197	0.0132674	0.114455	0.0224158
Z85.5 Personal history of malignant neoplasm of urinary tract	28s	101	GG	indel	-0.0002755	0.301	0.0152742	0.142348	-0.02096
Z85.5 Personal history of malignant neoplasm of urinary tract	28s	105	G	SNV	-0.000176	0.317615	0.0147436	0.185711	-0.0189036
Z85.5 Personal history of malignant neoplasm of urinary tract	28s	785	GT	indel	0.00237392	0.354549	0.0136457	0.44349	0.0107186
Z85.5 Personal history of malignant neoplasm of urinary tract	28s	847	-	indel	-0.0001431	0.358168	0.0135494	0.59809	-0.0074521
Z85.5 Personal history of malignant neoplasm of urinary tract	28s	847	GGCG	indel	5.82691e-05	0.352117	0.013715	0.643101	0.00647931
Z85.5 Personal history of malignant neoplasm of urinary tract	28s	848	-	indel	-0.0001431	0.358168	0.0135494	0.59809	-0.0074521
Z85.5 Personal history of malignant neoplasm of urinary tract	28s	849	-	indel	-0.0001431	0.358168	0.0135494	0.59809	-0.0074521
Z85.5 Personal history of malignant neoplasm of urinary tract	28s	850	-	indel	0.00158537	0.347584	0.0138437	0.682073	0.00576478
Z85.5 Personal history of malignant neoplasm of urinary tract	28s	851	-	indel	0.00158537	0.347584	0.0138437	0.682073	0.00576478
Z85.5 Personal history of malignant neoplasm of urinary tract	28s	852	-	indel	0.00158537	0.347584	0.0138437	0.682073	0.00576478
Z85.5 Personal history of malignant neoplasm of urinary tract	28s	882	G	SNV	0.00204831	0.352754	0.013696	0.490272	0.00965358
Z85.5 Personal history of malignant neoplasm of urinary tract	28s	2110	-	indel	0.00125666	0.339126	0.0140939	0.484003	-0.0100351
Z85.5 Personal history of malignant neoplasm of urinary tract	28s	2176	GTG	indel	0.00101621	0.315402	0.0148111	0.165454	-0.0201595
Z85.5 Personal history of malignant neoplasm of urinary tract	28s	2187	TT	indel	-0.0004795	0.358282	0.01354	0.134528	0.0216139
Z85.5 Personal history of malignant neoplasm of urinary tract	28s	2194	CC	indel	-0.0019704	0.353425	0.01368	0.73425	-0.0048012
Z85.5 Personal history of malignant neoplasm of urinary tract	28s	2964	CC	indel	0.00170505	0.350271	0.0137666	0.28869	0.0147694
Z85.5 Personal history of malignant neoplasm of urinary tract	28s	3039	G	SNV	-0.002632	0.345454	0.0139031	0.194048	-0.018415
Z85.5 Personal history of malignant neoplasm of urinary tract	28s	3049	CTC	indel	-0.0016011	0.343945	0.0139526	0.646189	0.00685679
Z85.5 Personal history of malignant neoplasm of urinary tract	28s	3125	GAG	indel	-0.0025637	0.343834	0.0139616	0.761527	0.00465113
Z85.5 Personal history of malignant neoplasm of urinary tract	28s	3158	CC	indel	-0.002291	0.361219	0.013469	0.607856	-0.0072732
Z85.5 Personal history of malignant neoplasm of urinary tract	28s	3216	GG	indel	0.00492923	0.303115	0.0151958	0.0710579	0.0249052
Z85.5 Personal history of malignant neoplasm of urinary tract	28s	3328	-	indel	0.00189862	0.362309	0.0134493	0.691366	0.0056259
Z85.5 Personal history of malignant neoplasm of urinary tract	28s	3328	C	SNV	0.00244376	0.344282	0.0139388	0.494236	0.00971961
Z85.5 Personal history of malignant neoplasm of urinary tract	28s	3329	CC	indel	-0.003727	0.349716	0.0137823	0.23347	-0.0169352
Z85.5 Personal history of malignant neoplasm of urinary tract	28s	3335	-	indel	0.002647	0.370229	0.013225	0.466249	0.0103056
Z85.5 Personal history of malignant neoplasm of urinary tract	28s	3336	-	indel	0.00248364	0.363425	0.0134157	0.645525	0.00651353
Z85.5 Personal history of malignant neoplasm of urinary tract	28s	3337	-	indel	0.00149588	0.337768	0.0141546	0.690119	-0.0057471
Z85.5 Personal history of malignant neoplasm of urinary tract	28s	3348	G	SNV	-0.0016806	0.338489	0.0141128	0.464948	0.0110853
Z85.5 Personal history of malignant neoplasm of urinary tract	28s	3391	-	indel	-0.0003358	0.345244	0.0139155	0.737974	-0.0047156
Z85.5 Personal history of malignant neoplasm of urinary tract	28s	3392	-	indel	-0.0003358	0.345244	0.0139155	0.737974	-0.0047156
Z85.5 Personal history of malignant neoplasm of urinary tract	28s	3393	-	indel	-0.0003358	0.345244	0.0139155	0.737974	-0.0047156
Z85.5 Personal history of malignant neoplasm of urinary tract	28s	3473	-	indel	0.00258953	0.36477	0.0133748	0.576132	0.00792935
Z85.5 Personal history of malignant neoplasm of urinary tract	28s	3490	A	SNV	0.00033577	0.345244	0.0139155	0.737974	0.00471556
Z85.5 Personal history of malignant neoplasm of urinary tract	28s	3492	-	indel	0.00154803	0.348491	0.0138303	0.948156	-0.0009281
Z85.5 Personal history of malignant neoplasm of urinary tract	28s	3493	-	indel	0.00154803	0.348491	0.0138303	0.948156	-0.0009281
Z85.5 Personal history of malignant neoplasm of urinary tract	28s	3494	-	indel	0.00154803	0.348491	0.0138303	0.948156	-0.0009281
Z85.5 Personal history of malignant neoplasm of urinary tract	28s	3495	-	indel	0.00248364	0.363425	0.0134157	0.645525	0.00651353
Z85.5 Personal history of malignant neoplasm of urinary tract	28s	3496	-	indel	0.00248364	0.363425	0.0134157	0.645525	0.00651353
Z85.5 Personal history of malignant neoplasm of urinary tract	28s	3497	-	indel	0.00248364	0.363425	0.0134157	0.645525	0.00651353
Z85.5 Personal history of malignant neoplasm of urinary tract	28s	3512	A	SNV	-0.0004633	0.335523	0.0142037	0.45421	0.0108025
Z85.5 Personal history of malignant neoplasm of urinary tract	28s	3513	GCAG	indel	-0.0006911	0.344965	0.0139197	0.257044	-0.0162132
Z85.5 Personal history of malignant neoplasm of urinary tract	28s	3513	GCGGCAG	indel	0.00042128	0.349903	0.0137784	0.962318	0.00066263
Z85.5 Personal history of malignant neoplasm of urinary tract	28s	4766	-	indel	0.00321373	0.35225	0.0137087	0.154834	0.0200009
Z85.5 Personal history of malignant neoplasm of urinary tract	28s	4788	-	indel	0.00363721	0.348804	0.0138067	0.114341	0.0221831
Z85.5 Personal history of malignant neoplasm of urinary tract	28s	4804	-	indel	0.00379379	0.30655	0.015084	0.085652	0.0243937
Z85.5 Personal history of malignant neoplasm of urinary tract	28s	4804	CC	indel	-0.0022672	0.348115	0.01383	0.874898	-0.002233
Z85.5 Personal history of malignant neoplasm of urinary tract	28s	4804	CCC	indel	-0.0017649	0.38679	0.012764	0.0477456	-0.0282341
Z85.5 Personal history of malignant neoplasm of urinary tract	28s	4816	G	SNV	-0.0018685	0.375713	0.0130611	0.105383	-0.0229605
Z85.5 Personal history of malignant neoplasm of urinary tract	28s	4912	T	SNV	0.00316671	0.360546	0.0134761	0.137412	0.0208572
Z85.5 Personal history of malignant neoplasm of urinary tract	28s	4934	CC	indel	-0.0018695	0.34687	0.0138913	0.912259	-0.0015914
Z85.5 Personal history of malignant neoplasm of urinary tract	28s	4957	GG	indel	-0.0025475	0.358372	0.0135452	0.628909	0.0068854
Z85.5 Personal history of malignant neoplasm of urinary tract	28s	4957	-	indel	-0.0006779	0.349233	0.0137962	0.926284	-0.0012992
M81.99 Osteoporosis, unspecified (Site unspecified)	28s	59	A	SNV	0.00135889	0.561376	-0.0088444	0.0405116	0.0296439
M81.99 Osteoporosis, unspecified (Site unspecified)	28s	101	GG	indel	-0.0009089	0.67947	-0.0063009	0.0911485	-0.0246286
M81.99 Osteoporosis, unspecified (Site unspecified)	28s	105	G	SNV	-0.0003925	0.636442	-0.0072008	0.227987	-0.0175426
M81.99 Osteoporosis, unspecified (Site unspecified)	28s	785	GT	indel	0.00223742	0.594707	-0.0080984	0.794211	0.00372544
M81.99 Osteoporosis, unspecified (Site unspecified)	28s	847	-	indel	0.00234297	0.618045	-0.0075931	0.344567	0.0135024
M81.99 Osteoporosis, unspecified (Site unspecified)	28s	847	GGCG	indel	-0.0006443	0.59659	-0.0080571	0.999569	7.74903e-06
M81.99 Osteoporosis, unspecified (Site unspecified)	28s	848	-	indel	0.00234297	0.618045	-0.0075931	0.344567	0.0135024
M81.99 Osteoporosis, unspecified (Site unspecified)	28s	849	-	indel	0.00234297	0.618045	-0.0075931	0.344567	0.0135024
M81.99 Osteoporosis, unspecified (Site unspecified)	28s	850	-	indel	0.00250577	0.602094	-0.0079365	0.482524	0.0100193
M81.99 Osteoporosis, unspecified (Site unspecified)	28s	851	-	indel	0.00250577	0.602094	-0.0079365	0.482524	0.0100193
M81.99 Osteoporosis, unspecified (Site unspecified)	28s	852	-	indel	0.00250577	0.602094	-0.0079365	0.482524	0.0100193
M81.99 Osteoporosis, unspecified (Site unspecified)	28s	882	G	SNV	0.00244731	0.593893	-0.0081162	0.607015	0.00732896
M81.99 Osteoporosis, unspecified (Site unspecified)	28s	2110	-	indel	0.00584068	0.561295	-0.0088469	0.0769496	0.0256217
M81.99 Osteoporosis, unspecified (Site unspecified)	28s	2176	GTG	indel	0.0054085	0.555811	-0.0089797	0.230862	0.017673
M81.99 Osteoporosis, unspecified (Site unspecified)	28s	2187	TT	indel	-0.0064843	0.610994	-0.0077428	0.0587609	-0.0277873
M81.99 Osteoporosis, unspecified (Site unspecified)	28s	2194	CC	indel	-0.0030725	0.574855	-0.0085399	0.107747	-0.0232467
M81.99 Osteoporosis, unspecified (Site unspecified)	28s	2964	CC	indel	0.00126635	0.59882	-0.008008	0.0783696	0.0247079
M81.99 Osteoporosis, unspecified (Site unspecified)	28s	3039	G	SNV	-0.0028861	0.602542	-0.0079251	0.147173	-0.0209124
M81.99 Osteoporosis, unspecified (Site unspecified)	28s	3049	CTC	indel	-0.0020405	0.579944	-0.008427	0.357722	-0.0140382
M81.99 Osteoporosis, unspecified (Site unspecified)	28s	3125	GAG	indel	0.00026165	0.61197	-0.0077274	0.604099	0.00802625
M81.99 Osteoporosis, unspecified (Site unspecified)	28s	3158	CC	indel	-0.0032912	0.548928	-0.0091334	0.131376	-0.0216892
M81.99 Osteoporosis, unspecified (Site unspecified)	28s	3216	GG	indel	0.00285233	0.622914	-0.0074945	0.485011	0.00995287
M81.99 Osteoporosis, unspecified (Site unspecified)	28s	3328	-	indel	0.00406224	0.519937	-0.0098143	0.0633444	0.0266579
M81.99 Osteoporosis, unspecified (Site unspecified)	28s	3328	C	SNV	0.0028629	0.605928	-0.0078517	0.262086	0.0162051
M81.99 Osteoporosis, unspecified (Site unspecified)	28s	3329	CC	indel	-0.0045258	0.587559	-0.0082558	0.0328165	-0.0308308
M81.99 Osteoporosis, unspecified (Site unspecified)	28s	3335	-	indel	0.00282163	0.536982	-0.0094142	0.12765	0.0218444
M81.99 Osteoporosis, unspecified (Site unspecified)	28s	3336	-	indel	0.00212872	0.553209	-0.0090425	0.282856	0.0154365
M81.99 Osteoporosis, unspecified (Site unspecified)	28s	3337	-	indel	0.00184329	0.551906	-0.0090766	0.323236	0.0144232
M81.99 Osteoporosis, unspecified (Site unspecified)	28s	3348	G	SNV	0.00019707	0.609556	-0.0077774	0.57873	0.00853298
M81.99 Osteoporosis, unspecified (Site unspecified)	28s	3391	-	indel	0.00201964	0.573277	-0.0085749	0.17928	0.0194635
M81.99 Osteoporosis, unspecified (Site unspecified)	28s	3392	-	indel	0.00201964	0.573277	-0.0085749	0.17928	0.0194635
M81.99 Osteoporosis, unspecified (Site unspecified)	28s	3393	-	indel	0.00201964	0.573277	-0.0085749	0.17928	0.0194635
M81.99 Osteoporosis, unspecified (Site unspecified)	28s	3473	-	indel	0.00295531	0.55129	-0.0090828	0.208137	0.0181067
M81.99 Osteoporosis, unspecified (Site unspecified)	28s	3490	A	SNV	-0.0020196	0.573277	-0.0085749	0.17928	-0.0194635
M81.99 Osteoporosis, unspecified (Site unspecified)	28s	3492	-	indel	0.00113846	0.591432	-0.0081788	0.863608	0.00249033
M81.99 Osteoporosis, unspecified (Site unspecified)	28s	3493	-	indel	0.00113846	0.591432	-0.0081788	0.863608	0.00249033
M81.99 Osteoporosis, unspecified (Site unspecified)	28s	3494	-	indel	0.00113846	0.591432	-0.0081788	0.863608	0.00249033
M81.99 Osteoporosis, unspecified (Site unspecified)	28s	3495	-	indel	0.00212872	0.553209	-0.0090425	0.282856	0.0154365
M81.99 Osteoporosis, unspecified (Site unspecified)	28s	3496	-	indel	0.00212872	0.553209	-0.0090425	0.282856	0.0154365
M81.99 Osteoporosis, unspecified (Site unspecified)	28s	3497	-	indel	0.00212872	0.553209	-0.0090425	0.282856	0.0154365
M81.99 Osteoporosis, unspecified (Site unspecified)	28s	3512	A	SNV	0.00017114	0.599975	-0.0079886	0.910091	0.00165762
M81.99 Osteoporosis, unspecified (Site unspecified)	28s	3513	GCAG	indel	-0.0001058	0.598332	-0.0080186	0.756878	-0.0045016
M81.99 Osteoporosis, unspecified (Site unspecified)	28s	3513	GCGGCAG	indel	-0.0013637	0.607928	-0.0078097	0.203386	-0.0186051
M81.99 Osteoporosis, unspecified (Site unspecified)	28s	4766	-	indel	0.00382085	0.590894	-0.0081801	0.0467159	0.0283379
M81.99 Osteoporosis, unspecified (Site unspecified)	28s	4788	-	indel	0.00313408	0.597129	-0.0080434	0.112116	0.022676
M81.99 Osteoporosis, unspecified (Site unspecified)	28s	4804	-	indel	0.00390555	0.647334	-0.0069694	0.155897	0.0205082
M81.99 Osteoporosis, unspecified (Site unspecified)	28s	4804	CC	indel	-0.0015683	0.601962	-0.0079394	0.626482	-0.0070514
M81.99 Osteoporosis, unspecified (Site unspecified)	28s	4804	CCC	indel	0.00303934	0.605988	-0.0078546	0.661547	0.00627857
M81.99 Osteoporosis, unspecified (Site unspecified)	28s	4816	G	SNV	0.00058433	0.588423	-0.0082402	0.701018	-0.0055359
M81.99 Osteoporosis, unspecified (Site unspecified)	28s	4912	T	SNV	0.00294707	0.580596	-0.0084093	0.0804878	0.0249358
M81.99 Osteoporosis, unspecified (Site unspecified)	28s	4934	CC	indel	-0.0053024	0.693817	-0.0060015	0.0328366	-0.031787
M81.99 Osteoporosis, unspecified (Site unspecified)	28s	4957	GG	indel	-0.0021708	0.606389	-0.0078463	0.676811	-0.0061107
M81.99 Osteoporosis, unspecified (Site unspecified)	28s	4957	-	indel	0.00336778	0.593285	-0.00813	0.223875	0.017104
I45.1 Other and unspecified right bundle-branch block	28s	59	A	SNV	0.00018646	0.422783	-0.0119074	0.715628	0.00518231
I45.1 Other and unspecified right bundle-branch block	28s	101	GG	indel	-0.0009845	0.470777	-0.0107332	0.30373	-0.0146951
I45.1 Other and unspecified right bundle-branch block	28s	105	G	SNV	2.78045e-05	0.435535	-0.0115929	0.787961	-0.0038328
I45.1 Other and unspecified right bundle-branch block	28s	785	GT	indel	0.00275524	0.412759	-0.0121643	0.0315057	0.0299226
I45.1 Other and unspecified right bundle-branch block	28s	847	-	indel	0.00166479	0.451493	-0.0111858	0.200773	0.0180549
I45.1 Other and unspecified right bundle-branch block	28s	847	GGCG	indel	0.00074603	0.423635	-0.0118835	0.557292	0.00819267
I45.1 Other and unspecified right bundle-branch block	28s	848	-	indel	0.00166479	0.451493	-0.0111858	0.200773	0.0180549
I45.1 Other and unspecified right bundle-branch block	28s	849	-	indel	0.00166479	0.451493	-0.0111858	0.200773	0.0180549
I45.1 Other and unspecified right bundle-branch block	28s	850	-	indel	0.00182178	0.435343	-0.0115846	0.178607	0.0189244
I45.1 Other and unspecified right bundle-branch block	28s	851	-	indel	0.00182178	0.435343	-0.0115846	0.178607	0.0189244
I45.1 Other and unspecified right bundle-branch block	28s	852	-	indel	0.00182178	0.435343	-0.0115846	0.178607	0.0189244
I45.1 Other and unspecified right bundle-branch block	28s	882	G	SNV	0.00313677	0.416475	-0.0120672	0.0228034	0.0316493
I45.1 Other and unspecified right bundle-branch block	28s	2110	-	indel	-0.0004737	0.436773	-0.0115527	0.571355	-0.0081342
I45.1 Other and unspecified right bundle-branch block	28s	2176	GTG	indel	-0.0001097	0.440342	-0.0114713	0.660728	-0.0063851
I45.1 Other and unspecified right bundle-branch block	28s	2187	TT	indel	0.00086973	0.422777	-0.0119052	0.535924	0.00895531
I45.1 Other and unspecified right bundle-branch block	28s	2194	CC	indel	-0.0010008	0.420014	-0.0119782	0.528483	-0.0089079
I45.1 Other and unspecified right bundle-branch block	28s	2964	CC	indel	0.00267046	0.426332	-0.0118136	0.192974	0.0181438
I45.1 Other and unspecified right bundle-branch block	28s	3039	G	SNV	-0.0010015	0.429222	-0.0117392	0.610196	-0.0072162
I45.1 Other and unspecified right bundle-branch block	28s	3049	CTC	indel	0.00032089	0.425585	-0.0118354	0.886453	-0.0021227
I45.1 Other and unspecified right bundle-branch block	28s	3125	GAG	indel	-9.75e-05	0.430185	-0.0117231	0.908068	0.00175112
I45.1 Other and unspecified right bundle-branch block	28s	3158	CC	indel	0.00032696	0.443976	-0.0113772	0.501464	0.00957672
I45.1 Other and unspecified right bundle-branch block	28s	3216	GG	indel	0.00324863	0.458984	-0.0110121	0.33307	0.0135471
I45.1 Other and unspecified right bundle-branch block	28s	3328	-	indel	-0.0002747	0.446702	-0.0113176	0.577551	-0.0079275
I45.1 Other and unspecified right bundle-branch block	28s	3328	C	SNV	-0.000224	0.42496	-0.0118502	0.777239	-0.0040296
I45.1 Other and unspecified right bundle-branch block	28s	3329	CC	indel	-0.0021779	0.426854	-0.0117999	0.414221	-0.0116159
I45.1 Other and unspecified right bundle-branch block	28s	3335	-	indel	-0.0006707	0.454649	-0.0111177	0.384343	-0.0123873
I45.1 Other and unspecified right bundle-branch block	28s	3336	-	indel	-0.0007319	0.459785	-0.0109925	0.32121	-0.0141374
I45.1 Other and unspecified right bundle-branch block	28s	3337	-	indel	-0.0021018	0.466468	-0.0108338	0.293979	-0.0151183
I45.1 Other and unspecified right bundle-branch block	28s	3348	G	SNV	-2.1e-07	0.432046	-0.0116727	0.790765	0.00399084
I45.1 Other and unspecified right bundle-branch block	28s	3391	-	indel	-0.0007608	0.428045	-0.0117732	0.97053	-0.0005203
I45.1 Other and unspecified right bundle-branch block	28s	3392	-	indel	-0.0007608	0.428045	-0.0117732	0.97053	-0.0005203
I45.1 Other and unspecified right bundle-branch block	28s	3393	-	indel	-0.0007608	0.428045	-0.0117732	0.97053	-0.0005203
I45.1 Other and unspecified right bundle-branch block	28s	3473	-	indel	-0.0003528	0.445074	-0.0113541	0.557081	-0.0083695
I45.1 Other and unspecified right bundle-branch block	28s	3490	A	SNV	0.00076076	0.428045	-0.0117732	0.97053	0.00052027
I45.1 Other and unspecified right bundle-branch block	28s	3492	-	indel	-0.0003335	0.438659	-0.0115112	0.660288	-0.0062672
I45.1 Other and unspecified right bundle-branch block	28s	3493	-	indel	-0.0003335	0.438659	-0.0115112	0.660288	-0.0062672
I45.1 Other and unspecified right bundle-branch block	28s	3494	-	indel	-0.0003335	0.438659	-0.0115112	0.660288	-0.0062672
I45.1 Other and unspecified right bundle-branch block	28s	3495	-	indel	-0.0007319	0.459785	-0.0109925	0.32121	-0.0141374
I45.1 Other and unspecified right bundle-branch block	28s	3496	-	indel	-0.0007319	0.459785	-0.0109925	0.32121	-0.0141374
I45.1 Other and unspecified right bundle-branch block	28s	3497	-	indel	-0.0007319	0.459785	-0.0109925	0.32121	-0.0141374
I45.1 Other and unspecified right bundle-branch block	28s	3512	A	SNV	0.00065729	0.433095	-0.0116492	0.800539	0.00363914
I45.1 Other and unspecified right bundle-branch block	28s	3513	GCAG	indel	0.00120589	0.42475	-0.0118538	0.535663	0.00884903
I45.1 Other and unspecified right bundle-branch block	28s	3513	GCGGCAG	indel	-0.0004715	0.43624	-0.0115633	0.27851	-0.0155485
I45.1 Other and unspecified right bundle-branch block	28s	4766	-	indel	0.00200638	0.425852	-0.0118251	0.461859	0.0103773
I45.1 Other and unspecified right bundle-branch block	28s	4788	-	indel	0.00254306	0.427649	-0.0117791	0.498527	0.00954962
I45.1 Other and unspecified right bundle-branch block	28s	4804	-	indel	0.00309701	0.469824	-0.0107446	0.17336	0.0193313
I45.1 Other and unspecified right bundle-branch block	28s	4804	CC	indel	-0.0006338	0.440108	-0.0114651	0.242159	-0.0166189
I45.1 Other and unspecified right bundle-branch block	28s	4804	CCC	indel	-0.0002528	0.414441	-0.0121272	0.510568	-0.0093108
I45.1 Other and unspecified right bundle-branch block	28s	4816	G	SNV	0.00139775	0.434328	-0.0116155	0.701319	0.00540013
I45.1 Other and unspecified right bundle-branch block	28s	4912	T	SNV	0.00164104	0.424354	-0.0118649	0.712996	0.00519272
I45.1 Other and unspecified right bundle-branch block	28s	4934	CC	indel	0.00076246	0.39778	-0.0125839	0.39395	0.0122394
I45.1 Other and unspecified right bundle-branch block	28s	4957	GG	indel	-0.0025665	0.469145	-0.0107538	0.0446109	-0.0291264
I45.1 Other and unspecified right bundle-branch block	28s	4957	-	indel	0.00255629	0.427086	-0.0117943	0.933915	0.00115942
C43.6 Malignant melanoma of upper limb, including shoulder	28s	785	GT	indel	0.00032976	0.651586	0.0159804	0.490828	-0.0233981
R52.2 Other chronic pain	28s	59	A	SNV	0.00331907	0.628404	0.0170814	0.0448317	0.0685724
R52.2 Other chronic pain	28s	101	GG	indel	-0.0032928	0.483202	0.0247444	0.0115562	-0.0867918
R52.2 Other chronic pain	28s	105	G	SNV	-0.0029449	0.525093	0.0224153	0.0257588	-0.0773252
R52.2 Other chronic pain	28s	785	GT	indel	0.00106404	0.599114	0.0185393	0.298323	0.0348835
R52.2 Other chronic pain	28s	847	-	indel	0.00131271	0.559862	0.0205679	0.15947	0.0476908
R52.2 Other chronic pain	28s	847	GGCG	indel	0.0005783	0.598695	0.0185639	0.55172	0.0198623
R52.2 Other chronic pain	28s	848	-	indel	0.00131271	0.559862	0.0205679	0.15947	0.0476908
R52.2 Other chronic pain	28s	849	-	indel	0.00131271	0.559862	0.0205679	0.15947	0.0476908
R52.2 Other chronic pain	28s	850	-	indel	0.0012824	0.580358	0.0194959	0.165535	0.0466977
R52.2 Other chronic pain	28s	851	-	indel	0.0012824	0.580358	0.0194959	0.165535	0.0466977
R52.2 Other chronic pain	28s	852	-	indel	0.0012824	0.580358	0.0194959	0.165535	0.0466977
R52.2 Other chronic pain	28s	882	G	SNV	0.00168803	0.598259	0.0185817	0.156261	0.0472203
R52.2 Other chronic pain	28s	2110	-	indel	0.00150184	0.626241	0.017187	0.0930445	0.0576921
R52.2 Other chronic pain	28s	2176	GTG	indel	0.00067044	0.638493	0.016597	0.166925	0.0483538
R52.2 Other chronic pain	28s	2187	TT	indel	-0.0014229	0.574485	0.0198025	0.0760255	-0.0618317
R52.2 Other chronic pain	28s	2194	CC	indel	-0.0005182	0.5984	0.0185788	0.684273	-0.0138636
R52.2 Other chronic pain	28s	2964	CC	indel	0.00262782	0.591781	0.0189102	0.0169353	0.0775554
R52.2 Other chronic pain	28s	3039	G	SNV	0.00044878	0.592016	0.0188991	0.788601	-0.0091455
R52.2 Other chronic pain	28s	3049	CTC	indel	-0.0002941	0.596876	0.0186575	0.815732	-0.0084171
R52.2 Other chronic pain	28s	3125	GAG	indel	0.00085407	0.582554	0.0193956	0.667278	0.0156779
R52.2 Other chronic pain	28s	3158	CC	indel	-0.0008896	0.609772	0.0180181	0.580322	-0.0188199
R52.2 Other chronic pain	28s	3216	GG	indel	0.00200117	0.551753	0.0210125	0.251862	0.0383577
R52.2 Other chronic pain	28s	3328	-	indel	0.00125418	0.621961	0.0174222	0.488289	0.0235355
R52.2 Other chronic pain	28s	3328	C	SNV	0.00070986	0.586821	0.019165	0.552132	0.0203588
R52.2 Other chronic pain	28s	3329	CC	indel	-0.0013833	0.594176	0.0187908	0.331623	-0.033229
R52.2 Other chronic pain	28s	3335	-	indel	0.00076839	0.605426	0.0182458	0.746501	0.0110316
R52.2 Other chronic pain	28s	3336	-	indel	0.00050403	0.603081	0.0183668	0.805715	0.00839804
R52.2 Other chronic pain	28s	3337	-	indel	0.00193177	0.636171	0.0167209	0.33166	0.0335624
R52.2 Other chronic pain	28s	3348	G	SNV	0.00082697	0.583276	0.0193531	0.606441	0.0186295
R52.2 Other chronic pain	28s	3391	-	indel	0.00047733	0.60663	0.0181635	0.455801	0.0256359
R52.2 Other chronic pain	28s	3392	-	indel	0.00047733	0.60663	0.0181635	0.455801	0.0256359
R52.2 Other chronic pain	28s	3393	-	indel	0.00047733	0.60663	0.0181635	0.455801	0.0256359
R52.2 Other chronic pain	28s	3473	-	indel	0.00134182	0.620637	0.0174803	0.435197	0.0265573
R52.2 Other chronic pain	28s	3490	A	SNV	-0.0004773	0.60663	0.0181635	0.455801	-0.0256359
R52.2 Other chronic pain	28s	3492	-	indel	-0.0020615	0.560891	0.0205241	0.265993	-0.03831
R52.2 Other chronic pain	28s	3493	-	indel	-0.0020615	0.560891	0.0205241	0.265993	-0.03831
R52.2 Other chronic pain	28s	3494	-	indel	-0.0020615	0.560891	0.0205241	0.265993	-0.03831
R52.2 Other chronic pain	28s	3495	-	indel	0.00050403	0.603081	0.0183668	0.805715	0.00839804
R52.2 Other chronic pain	28s	3496	-	indel	0.00050403	0.603081	0.0183668	0.805715	0.00839804
R52.2 Other chronic pain	28s	3497	-	indel	0.00050403	0.603081	0.0183668	0.805715	0.00839804
R52.2 Other chronic pain	28s	3512	A	SNV	-0.0008596	0.606331	0.018187	0.609717	-0.0178511
R52.2 Other chronic pain	28s	3513	GCAG	indel	0.00121515	0.59585	0.0187059	0.572218	0.0194978
R52.2 Other chronic pain	28s	3513	GCGGCAG	indel	-0.0015533	0.590125	0.0189986	0.725207	-0.0121601
R52.2 Other chronic pain	28s	4766	-	indel	-0.0018536	0.591112	0.0189485	0.564378	-0.0198642
R52.2 Other chronic pain	28s	4788	-	indel	-0.0013208	0.593141	0.018843	0.933277	-0.0028659
R52.2 Other chronic pain	28s	4804	-	indel	-0.0024078	0.619319	0.017552	0.480547	-0.0243574
R52.2 Other chronic pain	28s	4804	CC	indel	0.00517398	0.632465	0.0168866	0.0031478	0.097355
R52.2 Other chronic pain	28s	4804	CCC	indel	0.00148771	0.579367	0.0195595	0.563044	0.0195613
R52.2 Other chronic pain	28s	4816	G	SNV	0.00264386	0.56066	0.0205328	0.136619	0.0501942
R52.2 Other chronic pain	28s	4912	T	SNV	-0.0018558	0.588207	0.019098	0.630639	-0.0165272
R52.2 Other chronic pain	28s	4934	CC	indel	-0.0030929	0.482951	0.0247692	0.0125286	-0.089134
R52.2 Other chronic pain	28s	4957	GG	indel	0.00388016	0.644396	0.0162989	0.0466968	0.0648591
R52.2 Other chronic pain	28s	4957	-	indel	0.0029217	0.598437	0.0185788	0.137217	0.0477778
I46.9 Cardiac arrest, unspecified	28s	59	A	SNV	-0.0007682	0.576794	-0.019317	0.497453	-0.0223223
I46.9 Cardiac arrest, unspecified	28s	105	G	SNV	-0.000608	0.575872	-0.01938	0.767182	-0.0097429
I46.9 Cardiac arrest, unspecified	28s	785	GT	indel	0.00207069	0.557456	-0.0203029	0.227277	0.0387165
I46.9 Cardiac arrest, unspecified	28s	847	-	indel	0.00106003	0.585365	-0.0188876	0.381773	0.0285226
I46.9 Cardiac arrest, unspecified	28s	847	GGCG	indel	-0.0022589	0.581698	-0.0190617	0.0987752	-0.056415
I46.9 Cardiac arrest, unspecified	28s	848	-	indel	0.00106003	0.585365	-0.0188876	0.381773	0.0285226
I46.9 Cardiac arrest, unspecified	28s	849	-	indel	0.00106003	0.585365	-0.0188876	0.381773	0.0285226
I46.9 Cardiac arrest, unspecified	28s	850	-	indel	0.00148746	0.574235	-0.0194427	0.269458	0.0357483
I46.9 Cardiac arrest, unspecified	28s	851	-	indel	0.00148746	0.574235	-0.0194427	0.269458	0.0357483
I46.9 Cardiac arrest, unspecified	28s	852	-	indel	0.00148746	0.574235	-0.0194427	0.269458	0.0357483
I46.9 Cardiac arrest, unspecified	28s	882	G	SNV	0.00145161	0.561847	-0.0200762	0.360782	0.0294786
I46.9 Cardiac arrest, unspecified	28s	2110	-	indel	-0.0027571	0.594218	-0.0184414	0.13442	-0.0502272
I46.9 Cardiac arrest, unspecified	28s	2176	GTG	indel	-0.0019045	0.604001	-0.0179614	0.242579	-0.0395056
I46.9 Cardiac arrest, unspecified	28s	2187	TT	indel	0.00303208	0.544794	-0.0209611	0.0379188	0.0695698
I46.9 Cardiac arrest, unspecified	28s	2964	CC	indel	0.00091812	0.566127	-0.019857	0.931018	-0.0028353
I46.9 Cardiac arrest, unspecified	28s	3039	G	SNV	0.00051585	0.565982	-0.0198649	0.986949	0.00053402
I46.9 Cardiac arrest, unspecified	28s	3049	CTC	indel	0.00019535	0.560938	-0.0201264	0.711598	-0.0126906
I46.9 Cardiac arrest, unspecified	28s	3125	GAG	indel	0.00043266	0.560207	-0.0201725	0.792317	-0.0092112
I46.9 Cardiac arrest, unspecified	28s	3158	CC	indel	0.00094029	0.577307	-0.019302	0.677145	0.0137667
I46.9 Cardiac arrest, unspecified	28s	3216	GG	indel	0.00036689	0.555255	-0.0204478	0.757661	-0.0102409
I46.9 Cardiac arrest, unspecified	28s	3328	-	indel	-0.0012848	0.592174	-0.0185636	0.48628	-0.0230353
I46.9 Cardiac arrest, unspecified	28s	3328	C	SNV	3.01728e-05	0.568395	-0.0197422	0.826542	0.00721554
I46.9 Cardiac arrest, unspecified	28s	3329	CC	indel	0.00266764	0.563961	-0.0199691	0.134289	0.0491952
I46.9 Cardiac arrest, unspecified	28s	3335	-	indel	-0.0010834	0.585147	-0.0189137	0.577436	-0.0184073
I46.9 Cardiac arrest, unspecified	28s	3336	-	indel	-0.0009802	0.581678	-0.0190911	0.666543	-0.0142359
I46.9 Cardiac arrest, unspecified	28s	3337	-	indel	-0.0014286	0.580988	-0.0191331	0.718526	-0.0119933
I46.9 Cardiac arrest, unspecified	28s	3348	G	SNV	0.00059346	0.561405	-0.0201062	0.787987	-0.0093427
I46.9 Cardiac arrest, unspecified	28s	3391	-	indel	0.00085536	0.554738	-0.0204471	0.495643	0.0223255
I46.9 Cardiac arrest, unspecified	28s	3392	-	indel	0.00085536	0.554738	-0.0204471	0.495643	0.0223255
I46.9 Cardiac arrest, unspecified	28s	3393	-	indel	0.00085536	0.554738	-0.0204471	0.495643	0.0223255
I46.9 Cardiac arrest, unspecified	28s	3473	-	indel	-0.0013044	0.582611	-0.0190394	0.610918	-0.016818
I46.9 Cardiac arrest, unspecified	28s	3490	A	SNV	-0.0008554	0.554738	-0.0204471	0.495643	-0.0223255
I46.9 Cardiac arrest, unspecified	28s	3492	-	indel	-0.0010322	0.575553	-0.0193923	0.733172	-0.0112303
I46.9 Cardiac arrest, unspecified	28s	3493	-	indel	-0.0010322	0.575553	-0.0193923	0.733172	-0.0112303
I46.9 Cardiac arrest, unspecified	28s	3494	-	indel	-0.0010322	0.575553	-0.0193923	0.733172	-0.0112303
I46.9 Cardiac arrest, unspecified	28s	3495	-	indel	-0.0009802	0.581678	-0.0190911	0.666543	-0.0142359
I46.9 Cardiac arrest, unspecified	28s	3496	-	indel	-0.0009802	0.581678	-0.0190911	0.666543	-0.0142359
I46.9 Cardiac arrest, unspecified	28s	3497	-	indel	-0.0009802	0.581678	-0.0190911	0.666543	-0.0142359
I46.9 Cardiac arrest, unspecified	28s	3512	A	SNV	-0.001589	0.53162	-0.021661	0.141071	-0.0493054
I46.9 Cardiac arrest, unspecified	28s	3513	GCAG	indel	0.0021414	0.558531	-0.0202448	0.0989021	0.0544009
I46.9 Cardiac arrest, unspecified	28s	3513	GCGGCAG	indel	0.00142284	0.55876	-0.0202355	0.396158	0.0266552
I46.9 Cardiac arrest, unspecified	28s	4766	-	indel	-0.0013704	0.569959	-0.0196657	0.204343	-0.0421662
I46.9 Cardiac arrest, unspecified	28s	4788	-	indel	-0.0014587	0.566187	-0.0198574	0.336657	-0.0317905
I46.9 Cardiac arrest, unspecified	28s	4804	-	indel	-0.0024507	0.526411	-0.021964	0.22054	-0.0406815
I46.9 Cardiac arrest, unspecified	28s	4804	CC	indel	-0.0011542	0.575226	-0.0193915	0.395581	-0.02804
I46.9 Cardiac arrest, unspecified	28s	4804	CCC	indel	0.0011653	0.581325	-0.0190949	0.520374	0.0208253
I46.9 Cardiac arrest, unspecified	28s	4816	G	SNV	-0.0001814	0.559115	-0.0202261	0.733427	-0.0111542
I46.9 Cardiac arrest, unspecified	28s	4912	T	SNV	-0.0008196	0.573933	-0.0194628	0.440945	-0.0254251
I46.9 Cardiac arrest, unspecified	28s	4934	CC	indel	0.00441113	0.44559	-0.0264765	0.00230051	0.0978615
I46.9 Cardiac arrest, unspecified	28s	4957	GG	indel	-0.0011398	0.586333	-0.0188383	0.37088	-0.0300043
I46.9 Cardiac arrest, unspecified	28s	4957	-	indel	0.00145433	0.566261	-0.0198501	0.93758	-0.002551
Y83.3 Surgical operation with formation of external stoma	28s	2110	-	indel	-0.0021669	0.53594	-0.021254	0.0518566	-0.0645485
Y83.3 Surgical operation with formation of external stoma	28s	3492	-	indel	-0.0043467	0.587469	-0.018639	0.00211845	-0.100343
Y83.3 Surgical operation with formation of external stoma	28s	3493	-	indel	-0.0043467	0.587469	-0.018639	0.00211845	-0.100343
Y83.3 Surgical operation with formation of external stoma	28s	3494	-	indel	-0.0043467	0.587469	-0.018639	0.00211845	-0.100343
Y83.3 Surgical operation with formation of external stoma	28s	4804	CC	indel	-0.0023379	0.508787	-0.022683	0.463187	-0.0239312
K55.2 Angiodysplasia of colon	28s	4804	-	indel	-2.74e-05	0.903912	0.00354467	0.679259	-0.0116863
R93.3 Abnormal findings on diagnostic imaging of other parts of digestive tract	28s	59	A	SNV	-0.0012849	0.715029	-0.0068659	0.679131	-0.0074211
R93.3 Abnormal findings on diagnostic imaging of other parts of digestive tract	28s	101	GG	indel	0.0008206	0.692413	-0.0074539	0.751413	0.00570415
R93.3 Abnormal findings on diagnostic imaging of other parts of digestive tract	28s	105	G	SNV	0.0008519	0.702713	-0.0071829	0.88601	0.00257366
R93.3 Abnormal findings on diagnostic imaging of other parts of digestive tract	28s	785	GT	indel	0.00198691	0.696194	-0.0073412	0.160953	0.0246312
R93.3 Abnormal findings on diagnostic imaging of other parts of digestive tract	28s	847	-	indel	0.00042997	0.718006	-0.0067922	0.652599	0.00801299
R93.3 Abnormal findings on diagnostic imaging of other parts of digestive tract	28s	847	GGCG	indel	0.00044928	0.701973	-0.0071948	0.554782	0.0103962
R93.3 Abnormal findings on diagnostic imaging of other parts of digestive tract	28s	848	-	indel	0.00042997	0.718006	-0.0067922	0.652599	0.00801299
R93.3 Abnormal findings on diagnostic imaging of other parts of digestive tract	28s	849	-	indel	0.00042997	0.718006	-0.0067922	0.652599	0.00801299
R93.3 Abnormal findings on diagnostic imaging of other parts of digestive tract	28s	850	-	indel	0.00037395	0.711159	-0.0069619	0.626781	0.00864518
R93.3 Abnormal findings on diagnostic imaging of other parts of digestive tract	28s	851	-	indel	0.00037395	0.711159	-0.0069619	0.626781	0.00864518
R93.3 Abnormal findings on diagnostic imaging of other parts of digestive tract	28s	852	-	indel	0.00037395	0.711159	-0.0069619	0.626781	0.00864518
R93.3 Abnormal findings on diagnostic imaging of other parts of digestive tract	28s	882	G	SNV	0.0020048	0.699071	-0.0072678	0.140759	0.0258641
R93.3 Abnormal findings on diagnostic imaging of other parts of digestive tract	28s	2110	-	indel	0.0026115	0.678011	-0.007809	0.142643	0.0263712
R93.3 Abnormal findings on diagnostic imaging of other parts of digestive tract	28s	2176	GTG	indel	0.00204586	0.681505	-0.0077255	0.450818	0.0137976
R93.3 Abnormal findings on diagnostic imaging of other parts of digestive tract	28s	2187	TT	indel	-0.0019654	0.716102	-0.0068376	0.390896	-0.0156218
R93.3 Abnormal findings on diagnostic imaging of other parts of digestive tract	28s	2194	CC	indel	0.00328664	0.736298	-0.0063315	0.0423867	0.035735
R93.3 Abnormal findings on diagnostic imaging of other parts of digestive tract	28s	2964	CC	indel	0.00351964	0.707172	-0.0070624	0.0934195	0.0292451
R93.3 Abnormal findings on diagnostic imaging of other parts of digestive tract	28s	3039	G	SNV	-0.0010686	0.707902	-0.0070438	0.891642	-0.0024286
R93.3 Abnormal findings on diagnostic imaging of other parts of digestive tract	28s	3049	CTC	indel	0.00140651	0.729466	-0.0065036	0.185217	0.024638
R93.3 Abnormal findings on diagnostic imaging of other parts of digestive tract	28s	3125	GAG	indel	0.00189167	0.754529	-0.0058816	0.0910902	0.0318632
R93.3 Abnormal findings on diagnostic imaging of other parts of digestive tract	28s	3158	CC	indel	0.00210922	0.756581	-0.0058318	0.108464	0.0289024
R93.3 Abnormal findings on diagnostic imaging of other parts of digestive tract	28s	3216	GG	indel	0.00090662	0.713524	-0.0069117	0.883405	0.0026158
R93.3 Abnormal findings on diagnostic imaging of other parts of digestive tract	28s	3328	-	indel	-0.0015043	0.762225	-0.0056963	0.199732	-0.0230376
R93.3 Abnormal findings on diagnostic imaging of other parts of digestive tract	28s	3328	C	SNV	-0.0022694	0.686985	-0.0075786	0.0734134	-0.0321865
R93.3 Abnormal findings on diagnostic imaging of other parts of digestive tract	28s	3329	CC	indel	0.00078671	0.707467	-0.0070548	0.465882	0.0130289
R93.3 Abnormal findings on diagnostic imaging of other parts of digestive tract	28s	3335	-	indel	-0.0022846	0.768813	-0.0055326	0.121976	-0.0278145
R93.3 Abnormal findings on diagnostic imaging of other parts of digestive tract	28s	3336	-	indel	-0.0025893	0.774466	-0.0053939	0.102346	-0.0294183
R93.3 Abnormal findings on diagnostic imaging of other parts of digestive tract	28s	3337	-	indel	-0.0026411	0.820248	-0.0042784	0.0152534	-0.0441658
R93.3 Abnormal findings on diagnostic imaging of other parts of digestive tract	28s	3348	G	SNV	0.0020411	0.742741	-0.0061726	0.103186	0.0305264
R93.3 Abnormal findings on diagnostic imaging of other parts of digestive tract	28s	3391	-	indel	-0.0001187	0.713434	-0.0069063	0.733538	-0.0060382
R93.3 Abnormal findings on diagnostic imaging of other parts of digestive tract	28s	3392	-	indel	-0.0001187	0.713434	-0.0069063	0.733538	-0.0060382
R93.3 Abnormal findings on diagnostic imaging of other parts of digestive tract	28s	3393	-	indel	-0.0001187	0.713434	-0.0069063	0.733538	-0.0060382
R93.3 Abnormal findings on diagnostic imaging of other parts of digestive tract	28s	3473	-	indel	-0.0014016	0.753351	-0.0059138	0.215446	-0.0222715
R93.3 Abnormal findings on diagnostic imaging of other parts of digestive tract	28s	3490	A	SNV	0.00011873	0.713434	-0.0069063	0.733538	0.00603822
R93.3 Abnormal findings on diagnostic imaging of other parts of digestive tract	28s	3492	-	indel	-0.0015506	0.743251	-0.0061635	0.270906	-0.0197777
R93.3 Abnormal findings on diagnostic imaging of other parts of digestive tract	28s	3493	-	indel	-0.0015506	0.743251	-0.0061635	0.270906	-0.0197777
R93.3 Abnormal findings on diagnostic imaging of other parts of digestive tract	28s	3494	-	indel	-0.0015506	0.743251	-0.0061635	0.270906	-0.0197777
R93.3 Abnormal findings on diagnostic imaging of other parts of digestive tract	28s	3495	-	indel	-0.0025893	0.774466	-0.0053939	0.102346	-0.0294183
R93.3 Abnormal findings on diagnostic imaging of other parts of digestive tract	28s	3496	-	indel	-0.0025893	0.774466	-0.0053939	0.102346	-0.0294183
R93.3 Abnormal findings on diagnostic imaging of other parts of digestive tract	28s	3497	-	indel	-0.0025893	0.774466	-0.0053939	0.102346	-0.0294183
R93.3 Abnormal findings on diagnostic imaging of other parts of digestive tract	28s	3512	A	SNV	0.0023651	0.759033	-0.0057703	0.0551775	0.0346018
R93.3 Abnormal findings on diagnostic imaging of other parts of digestive tract	28s	3513	GCAG	indel	-0.0018936	0.714312	-0.0068822	0.136564	-0.0267483
R93.3 Abnormal findings on diagnostic imaging of other parts of digestive tract	28s	3513	GCGGCAG	indel	0.00039848	0.701258	-0.0072126	0.557272	0.0102864
R93.3 Abnormal findings on diagnostic imaging of other parts of digestive tract	28s	4766	-	indel	-0.002428	0.71183	-0.0069459	0.0950535	-0.0300596
R93.3 Abnormal findings on diagnostic imaging of other parts of digestive tract	28s	4788	-	indel	-0.0022558	0.705621	-0.0071027	0.121868	-0.027831
R93.3 Abnormal findings on diagnostic imaging of other parts of digestive tract	28s	4804	-	indel	-0.0040543	0.611754	-0.0095622	0.0103399	-0.0463705
R93.3 Abnormal findings on diagnostic imaging of other parts of digestive tract	28s	4804	CC	indel	0.00188581	0.68795	-0.0075538	0.134378	0.0264412
R93.3 Abnormal findings on diagnostic imaging of other parts of digestive tract	28s	4804	CCC	indel	0.00207956	0.744254	-0.0061359	0.135643	0.0262128
R93.3 Abnormal findings on diagnostic imaging of other parts of digestive tract	28s	4816	G	SNV	0.00118008	0.731658	-0.0064499	0.274579	0.0193285
R93.3 Abnormal findings on diagnostic imaging of other parts of digestive tract	28s	4912	T	SNV	-0.0022573	0.724917	-0.0066169	0.0693019	-0.0327083
R93.3 Abnormal findings on diagnostic imaging of other parts of digestive tract	28s	4934	CC	indel	0.00037752	0.687338	-0.007583	0.668457	0.00773799
R93.3 Abnormal findings on diagnostic imaging of other parts of digestive tract	28s	4957	GG	indel	0.00142324	0.682443	-0.0076972	0.31441	0.0178323
R93.3 Abnormal findings on diagnostic imaging of other parts of digestive tract	28s	4957	-	indel	0.00119544	0.705307	-0.0071099	0.571696	0.00988224
C34.9 Bronchus or lung, unspecified	28s	59	A	SNV	0.00011489	0.510675	-0.0125209	0.480917	0.0127605
C34.9 Bronchus or lung, unspecified	28s	101	GG	indel	0.00091851	0.514713	-0.0124258	0.858785	0.00324101
C34.9 Bronchus or lung, unspecified	28s	105	G	SNV	0.00032462	0.519861	-0.012259	0.945095	0.00124724
C34.9 Bronchus or lung, unspecified	28s	785	GT	indel	0.00353951	0.513664	-0.0124288	0.276821	0.0192975
C34.9 Bronchus or lung, unspecified	28s	847	-	indel	0.00470427	0.565444	-0.0109404	0.0409597	0.036488
C34.9 Bronchus or lung, unspecified	28s	847	GGCG	indel	0.00035018	0.520466	-0.0122288	0.882	0.00266295
C34.9 Bronchus or lung, unspecified	28s	848	-	indel	0.00470427	0.565444	-0.0109404	0.0409597	0.036488
C34.9 Bronchus or lung, unspecified	28s	849	-	indel	0.00470427	0.565444	-0.0109404	0.0409597	0.036488
C34.9 Bronchus or lung, unspecified	28s	850	-	indel	0.00446522	0.533342	-0.0118527	0.0865183	0.0304693
C34.9 Bronchus or lung, unspecified	28s	851	-	indel	0.00446522	0.533342	-0.0118527	0.0865183	0.0304693
C34.9 Bronchus or lung, unspecified	28s	852	-	indel	0.00446522	0.533342	-0.0118527	0.0865183	0.0304693
C34.9 Bronchus or lung, unspecified	28s	882	G	SNV	0.00334272	0.516385	-0.012348	0.302185	0.0183219
C34.9 Bronchus or lung, unspecified	28s	2110	-	indel	0.00197388	0.523336	-0.0121492	0.930369	-0.0015927
C34.9 Bronchus or lung, unspecified	28s	2176	GTG	indel	0.00309355	0.502359	-0.0127817	0.540786	0.0112959
C34.9 Bronchus or lung, unspecified	28s	2187	TT	indel	-0.0030424	0.52424	-0.0121183	0.692941	-0.007266
C34.9 Bronchus or lung, unspecified	28s	2194	CC	indel	-0.0003422	0.527423	-0.0120267	0.654214	0.00803666
C34.9 Bronchus or lung, unspecified	28s	2964	CC	indel	-0.0013957	0.522368	-0.0121719	0.426869	-0.0143797
C34.9 Bronchus or lung, unspecified	28s	3039	G	SNV	-0.0025914	0.527773	-0.0120123	0.147045	-0.0262219
C34.9 Bronchus or lung, unspecified	28s	3049	CTC	indel	-0.0015834	0.521216	-0.0122096	0.980668	-0.0004622
C34.9 Bronchus or lung, unspecified	28s	3125	GAG	indel	-0.0011764	0.526251	-0.0120681	0.862621	0.00337665
C34.9 Bronchus or lung, unspecified	28s	3158	CC	indel	-0.0036012	0.486791	-0.0132454	0.197657	-0.023227
C34.9 Bronchus or lung, unspecified	28s	3216	GG	indel	0.00163551	0.534251	-0.0118422	0.720315	0.0064148
C34.9 Bronchus or lung, unspecified	28s	3328	-	indel	0.00310534	0.487516	-0.013234	0.346143	0.0169879
C34.9 Bronchus or lung, unspecified	28s	3328	C	SNV	0.00394877	0.537265	-0.0117371	0.0947157	0.0302257
C34.9 Bronchus or lung, unspecified	28s	3329	CC	indel	-0.0031031	0.519034	-0.0122698	0.131782	-0.0272979
C34.9 Bronchus or lung, unspecified	28s	3335	-	indel	0.00325626	0.477696	-0.0135304	0.186356	0.0237625
C34.9 Bronchus or lung, unspecified	28s	3336	-	indel	0.00319602	0.477862	-0.0135275	0.208858	0.0226253
C34.9 Bronchus or lung, unspecified	28s	3337	-	indel	0.00190339	0.493993	-0.0130415	0.482333	0.0128826
C34.9 Bronchus or lung, unspecified	28s	3348	G	SNV	-0.0006634	0.531979	-0.0118977	0.608834	0.00988146
C34.9 Bronchus or lung, unspecified	28s	3391	-	indel	0.00068078	0.510847	-0.0125146	0.502334	0.012152
C34.9 Bronchus or lung, unspecified	28s	3392	-	indel	0.00068078	0.510847	-0.0125146	0.502334	0.012152
C34.9 Bronchus or lung, unspecified	28s	3393	-	indel	0.00068078	0.510847	-0.0125146	0.502334	0.012152
C34.9 Bronchus or lung, unspecified	28s	3473	-	indel	0.00323353	0.484598	-0.0133171	0.24013	0.0211916
C34.9 Bronchus or lung, unspecified	28s	3490	A	SNV	-0.0006808	0.510847	-0.0125146	0.502334	-0.012152
C34.9 Bronchus or lung, unspecified	28s	3492	-	indel	0.00210055	0.496131	-0.0129623	0.350298	0.0169802
C34.9 Bronchus or lung, unspecified	28s	3493	-	indel	0.00210055	0.496131	-0.0129623	0.350298	0.0169802
C34.9 Bronchus or lung, unspecified	28s	3494	-	indel	0.00210055	0.496131	-0.0129623	0.350298	0.0169802
C34.9 Bronchus or lung, unspecified	28s	3495	-	indel	0.00319602	0.477862	-0.0135275	0.208858	0.0226253
C34.9 Bronchus or lung, unspecified	28s	3496	-	indel	0.00319602	0.477862	-0.0135275	0.208858	0.0226253
C34.9 Bronchus or lung, unspecified	28s	3497	-	indel	0.00319602	0.477862	-0.0135275	0.208858	0.0226253
C34.9 Bronchus or lung, unspecified	28s	3512	A	SNV	-0.0009955	0.5215	-0.0122066	0.990942	-0.0002089
C34.9 Bronchus or lung, unspecified	28s	3513	GCAG	indel	-0.0005631	0.526056	-0.0120652	0.422625	-0.0145849
C34.9 Bronchus or lung, unspecified	28s	3513	GCGGCAG	indel	0.00038284	0.518359	-0.0122909	0.730041	0.00612414
C34.9 Bronchus or lung, unspecified	28s	4766	-	indel	0.0011953	0.519926	-0.0122431	0.568217	0.0102397
C34.9 Bronchus or lung, unspecified	28s	4788	-	indel	0.00078884	0.521554	-0.0121959	0.875395	0.00282171
C34.9 Bronchus or lung, unspecified	28s	4804	-	indel	0.00037947	0.505504	-0.0126872	0.602099	-0.009477
C34.9 Bronchus or lung, unspecified	28s	4804	CC	indel	-0.0012908	0.517223	-0.0123255	0.65846	0.00797447
C34.9 Bronchus or lung, unspecified	28s	4804	CCC	indel	-0.0002769	0.518746	-0.0122848	0.887437	-0.0025505
C34.9 Bronchus or lung, unspecified	28s	4816	G	SNV	0.00065722	0.527685	-0.012023	0.765797	0.00535344
C34.9 Bronchus or lung, unspecified	28s	4912	T	SNV	0.00079807	0.519984	-0.0122431	0.863972	0.00308187
C34.9 Bronchus or lung, unspecified	28s	4934	CC	indel	-0.000267	0.513494	-0.0124577	0.826728	0.00401332
C34.9 Bronchus or lung, unspecified	28s	4957	GG	indel	-0.0018335	0.515043	-0.0123942	0.74687	0.00587197
C34.9 Bronchus or lung, unspecified	28s	4957	-	indel	0.00312942	0.519075	-0.0122704	0.172753	0.0237856
L90.5 Scar conditions and fibrosis of skin	28s	59	A	SNV	-0.000809	0.769624	-0.0055441	0.901962	0.0022353
L90.5 Scar conditions and fibrosis of skin	28s	101	GG	indel	0.00098179	0.754105	-0.0059426	0.728368	0.00633076
L90.5 Scar conditions and fibrosis of skin	28s	105	G	SNV	0.00106808	0.772698	-0.0054723	0.985853	-0.0003222
L90.5 Scar conditions and fibrosis of skin	28s	785	GT	indel	0.00222313	0.766975	-0.0056083	0.515943	0.011592
L90.5 Scar conditions and fibrosis of skin	28s	847	-	indel	0.00097078	0.787721	-0.0050984	0.537848	0.0110614
L90.5 Scar conditions and fibrosis of skin	28s	847	GGCG	indel	-0.0005202	0.775825	-0.0053894	0.706712	-0.0067993
L90.5 Scar conditions and fibrosis of skin	28s	848	-	indel	0.00097078	0.787721	-0.0050984	0.537848	0.0110614
L90.5 Scar conditions and fibrosis of skin	28s	849	-	indel	0.00097078	0.787721	-0.0050984	0.537848	0.0110614
L90.5 Scar conditions and fibrosis of skin	28s	850	-	indel	0.00124163	0.776756	-0.0053663	0.596013	0.00949976
L90.5 Scar conditions and fibrosis of skin	28s	851	-	indel	0.00124163	0.776756	-0.0053663	0.596013	0.00949976
L90.5 Scar conditions and fibrosis of skin	28s	852	-	indel	0.00124163	0.776756	-0.0053663	0.596013	0.00949976
L90.5 Scar conditions and fibrosis of skin	28s	882	G	SNV	0.00151304	0.769599	-0.0055431	0.655034	0.00798802
L90.5 Scar conditions and fibrosis of skin	28s	2110	-	indel	0.00251705	0.75267	-0.0059664	0.383967	0.0158645
L90.5 Scar conditions and fibrosis of skin	28s	2176	GTG	indel	0.00258475	0.754793	-0.0059185	0.64416	0.00854174
L90.5 Scar conditions and fibrosis of skin	28s	2187	TT	indel	-0.002707	0.777417	-0.0053502	0.5731	-0.0103718
L90.5 Scar conditions and fibrosis of skin	28s	2194	CC	indel	0.00045038	0.782588	-0.005223	0.454172	0.0134381
L90.5 Scar conditions and fibrosis of skin	28s	2964	CC	indel	0.00100773	0.772047	-0.0054825	0.474333	0.0126657
L90.5 Scar conditions and fibrosis of skin	28s	3039	G	SNV	-0.0002172	0.772034	-0.0054828	0.963705	-0.0008228
L90.5 Scar conditions and fibrosis of skin	28s	3049	CTC	indel	-0.0001072	0.781985	-0.0052386	0.578606	0.0105535
L90.5 Scar conditions and fibrosis of skin	28s	3125	GAG	indel	0.0013179	0.810784	-0.0045336	0.189401	0.0253107
L90.5 Scar conditions and fibrosis of skin	28s	3158	CC	indel	-0.000779	0.777551	-0.0053515	0.868131	0.00300883
L90.5 Scar conditions and fibrosis of skin	28s	3216	GG	indel	-0.0016973	0.686507	-0.0076528	0.0493215	-0.0363696
L90.5 Scar conditions and fibrosis of skin	28s	3328	-	indel	0.00064302	0.781686	-0.0052536	0.83557	-0.0037612
L90.5 Scar conditions and fibrosis of skin	28s	3328	C	SNV	0.00093082	0.771072	-0.0055073	0.946718	-0.0012126
L90.5 Scar conditions and fibrosis of skin	28s	3329	CC	indel	-0.0001942	0.77211	-0.0054808	0.409326	0.0149382
L90.5 Scar conditions and fibrosis of skin	28s	3335	-	indel	0.00060845	0.780894	-0.0052717	0.83415	-0.0037895
L90.5 Scar conditions and fibrosis of skin	28s	3336	-	indel	0.00070384	0.778906	-0.0053215	0.877166	-0.0027989
L90.5 Scar conditions and fibrosis of skin	28s	3337	-	indel	0.00063916	0.781631	-0.0052564	0.848608	-0.0035048
L90.5 Scar conditions and fibrosis of skin	28s	3348	G	SNV	0.00141737	0.799607	-0.0048058	0.227918	0.0231092
L90.5 Scar conditions and fibrosis of skin	28s	3391	-	indel	0.00130061	0.754819	-0.0059118	0.400407	0.0152691
L90.5 Scar conditions and fibrosis of skin	28s	3392	-	indel	0.00130061	0.754819	-0.0059118	0.400407	0.0152691
L90.5 Scar conditions and fibrosis of skin	28s	3393	-	indel	0.00130061	0.754819	-0.0059118	0.400407	0.0152691
L90.5 Scar conditions and fibrosis of skin	28s	3473	-	indel	0.00020357	0.784432	-0.0051835	0.754611	-0.0056665
L90.5 Scar conditions and fibrosis of skin	28s	3490	A	SNV	-0.0013006	0.754819	-0.0059118	0.400407	-0.0152691
L90.5 Scar conditions and fibrosis of skin	28s	3492	-	indel	-0.0002278	0.788371	-0.005085	0.637339	-0.0085866
L90.5 Scar conditions and fibrosis of skin	28s	3493	-	indel	-0.0002278	0.788371	-0.005085	0.637339	-0.0085866
L90.5 Scar conditions and fibrosis of skin	28s	3494	-	indel	-0.0002278	0.788371	-0.005085	0.637339	-0.0085866
L90.5 Scar conditions and fibrosis of skin	28s	3495	-	indel	0.00070384	0.778906	-0.0053215	0.877166	-0.0027989
L90.5 Scar conditions and fibrosis of skin	28s	3496	-	indel	0.00070384	0.778906	-0.0053215	0.877166	-0.0027989
L90.5 Scar conditions and fibrosis of skin	28s	3497	-	indel	0.00070384	0.778906	-0.0053215	0.877166	-0.0027989
L90.5 Scar conditions and fibrosis of skin	28s	3512	A	SNV	-0.0004579	0.780325	-0.0052818	0.77451	0.00527727
L90.5 Scar conditions and fibrosis of skin	28s	3513	GCAG	indel	0.00133903	0.770721	-0.0055154	0.842427	0.00363574
L90.5 Scar conditions and fibrosis of skin	28s	3513	GCGGCAG	indel	-0.0013733	0.786286	-0.005132	0.181727	-0.0247012
L90.5 Scar conditions and fibrosis of skin	28s	4766	-	indel	-0.0013263	0.775083	-0.005408	0.337639	-0.0174079
L90.5 Scar conditions and fibrosis of skin	28s	4788	-	indel	-0.0018893	0.771154	-0.0055054	0.17168	-0.0248831
L90.5 Scar conditions and fibrosis of skin	28s	4804	-	indel	-0.0025562	0.696169	-0.0074045	0.0521739	-0.0355002
L90.5 Scar conditions and fibrosis of skin	28s	4804	CC	indel	-0.0004947	0.770077	-0.0055321	0.889089	0.00252023
L90.5 Scar conditions and fibrosis of skin	28s	4804	CCC	indel	0.00230155	0.787198	-0.0051114	0.549777	0.0107016
L90.5 Scar conditions and fibrosis of skin	28s	4816	G	SNV	0.00266136	0.795379	-0.0049104	0.332147	0.0173936
L90.5 Scar conditions and fibrosis of skin	28s	4912	T	SNV	-0.0023423	0.786955	-0.0051157	0.155388	-0.0258339
L90.5 Scar conditions and fibrosis of skin	28s	4934	CC	indel	0.00125876	0.691211	-0.0075364	0.102358	0.0297487
L90.5 Scar conditions and fibrosis of skin	28s	4957	GG	indel	-0.0014462	0.773767	-0.0054431	0.945205	-0.0012531
L90.5 Scar conditions and fibrosis of skin	28s	4957	-	indel	0.00272717	0.771087	-0.0055064	0.784391	0.00488023
N13.3 Other and unspecified hydronephrosis	28s	59	A	SNV	-0.0016257	0.0483711	0.0368444	0.646873	-0.0083015
N13.3 Other and unspecified hydronephrosis	28s	101	GG	indel	0.00195282	0.0547974	0.0359212	0.560456	0.0106027
N13.3 Other and unspecified hydronephrosis	28s	105	G	SNV	0.0026122	0.0561316	0.0356851	0.259311	0.0203984
N13.3 Other and unspecified hydronephrosis	28s	785	GT	indel	0.00268903	0.0517543	0.0362985	0.130978	0.0266926
N13.3 Other and unspecified hydronephrosis	28s	847	-	indel	0.00086942	0.0476901	0.0369635	0.577491	0.0100074
N13.3 Other and unspecified hydronephrosis	28s	847	GGCG	indel	-0.0003128	0.0491202	0.0367154	0.745796	-0.0058351
N13.3 Other and unspecified hydronephrosis	28s	848	-	indel	0.00086942	0.0476901	0.0369635	0.577491	0.0100074
N13.3 Other and unspecified hydronephrosis	28s	849	-	indel	0.00086942	0.0476901	0.0369635	0.577491	0.0100074
N13.3 Other and unspecified hydronephrosis	28s	850	-	indel	0.00142952	0.0483979	0.0368307	0.283728	0.0191505
N13.3 Other and unspecified hydronephrosis	28s	851	-	indel	0.00142952	0.0483979	0.0368307	0.283728	0.0191505
N13.3 Other and unspecified hydronephrosis	28s	852	-	indel	0.00142952	0.0483979	0.0368307	0.283728	0.0191505
N13.3 Other and unspecified hydronephrosis	28s	882	G	SNV	0.00245141	0.0509909	0.0364157	0.168419	0.024383
N13.3 Other and unspecified hydronephrosis	28s	2110	-	indel	0.00031466	0.0476548	0.0369687	0.551213	-0.0108949
N13.3 Other and unspecified hydronephrosis	28s	2176	GTG	indel	0.002156	0.0526015	0.0362126	0.634483	0.00877094
N13.3 Other and unspecified hydronephrosis	28s	2187	TT	indel	-0.0013084	0.049345	0.0366805	0.875997	-0.0028655
N13.3 Other and unspecified hydronephrosis	28s	2194	CC	indel	0.00086299	0.0470188	0.0370658	0.265603	0.0199165
N13.3 Other and unspecified hydronephrosis	28s	2964	CC	indel	0.00100776	0.0495708	0.0366413	0.944213	0.00125241
N13.3 Other and unspecified hydronephrosis	28s	3039	G	SNV	-0.0019148	0.0484474	0.0368174	0.171809	-0.024696
N13.3 Other and unspecified hydronephrosis	28s	3049	CTC	indel	-0.0010227	0.0479811	0.0369113	0.534218	0.0117731
N13.3 Other and unspecified hydronephrosis	28s	3125	GAG	indel	0.00060549	0.0408609	0.038179	0.0260514	0.0424304
N13.3 Other and unspecified hydronephrosis	28s	3158	CC	indel	-0.0015831	0.0522723	0.0362484	0.609091	-0.0092092
N13.3 Other and unspecified hydronephrosis	28s	3216	GG	indel	-0.000303	0.0501644	0.0366	0.965708	-0.0007724
N13.3 Other and unspecified hydronephrosis	28s	3328	-	indel	0.00203936	0.0559507	0.0357288	0.391818	0.0153938
N13.3 Other and unspecified hydronephrosis	28s	3328	C	SNV	0.00089553	0.0492539	0.0366955	0.858093	0.00323634
N13.3 Other and unspecified hydronephrosis	28s	3329	CC	indel	0.0002344	0.0495895	0.0366382	0.69105	0.00717816
N13.3 Other and unspecified hydronephrosis	28s	3335	-	indel	0.00107908	0.0507433	0.0365038	0.885119	0.00260479
N13.3 Other and unspecified hydronephrosis	28s	3336	-	indel	0.00129344	0.0512199	0.0364337	0.835532	0.0037418
N13.3 Other and unspecified hydronephrosis	28s	3337	-	indel	0.00077936	0.0491068	0.0367855	0.901966	-0.0022566
N13.3 Other and unspecified hydronephrosis	28s	3348	G	SNV	0.00032253	0.0429577	0.0377816	0.0348675	0.0399841
N13.3 Other and unspecified hydronephrosis	28s	3391	-	indel	0.00302849	0.0578113	0.0354052	0.00925259	0.0476392
N13.3 Other and unspecified hydronephrosis	28s	3392	-	indel	0.00302849	0.0578113	0.0354052	0.00925259	0.0476392
N13.3 Other and unspecified hydronephrosis	28s	3393	-	indel	0.00302849	0.0578113	0.0354052	0.00925259	0.0476392
N13.3 Other and unspecified hydronephrosis	28s	3473	-	indel	0.00086276	0.0518855	0.0363208	0.724158	0.00636808
N13.3 Other and unspecified hydronephrosis	28s	3490	A	SNV	-0.0030285	0.0578113	0.0354052	0.00925259	-0.0476392
N13.3 Other and unspecified hydronephrosis	28s	3492	-	indel	-0.0005734	0.0451933	0.0374057	0.338024	-0.0174101
N13.3 Other and unspecified hydronephrosis	28s	3493	-	indel	-0.0005734	0.0451933	0.0374057	0.338024	-0.0174101
N13.3 Other and unspecified hydronephrosis	28s	3494	-	indel	-0.0005734	0.0451933	0.0374057	0.338024	-0.0174101
N13.3 Other and unspecified hydronephrosis	28s	3495	-	indel	0.00129344	0.0512199	0.0364337	0.835532	0.0037418
N13.3 Other and unspecified hydronephrosis	28s	3496	-	indel	0.00129344	0.0512199	0.0364337	0.835532	0.0037418
N13.3 Other and unspecified hydronephrosis	28s	3497	-	indel	0.00129344	0.0512199	0.0364337	0.835532	0.0037418
N13.3 Other and unspecified hydronephrosis	28s	3512	A	SNV	-0.0018415	0.0520444	0.0362762	0.594178	-0.0098172
N13.3 Other and unspecified hydronephrosis	28s	3513	GCAG	indel	0.00099298	0.0498303	0.0366003	0.76353	0.00548473
N13.3 Other and unspecified hydronephrosis	28s	3513	GCGGCAG	indel	0.00054525	0.0504897	0.0364971	0.554493	0.0104588
N13.3 Other and unspecified hydronephrosis	28s	4766	-	indel	-0.0017549	0.049191	0.0367057	0.460837	-0.0133615
N13.3 Other and unspecified hydronephrosis	28s	4788	-	indel	-0.0022361	0.049579	0.0366445	0.256996	-0.0205897
N13.3 Other and unspecified hydronephrosis	28s	4804	-	indel	-0.0012141	0.0530236	0.0361528	0.601986	-0.0094811
N13.3 Other and unspecified hydronephrosis	28s	4804	CC	indel	0.00070097	0.0506648	0.0364753	0.601333	0.00939321
N13.3 Other and unspecified hydronephrosis	28s	4804	CCC	indel	0.0006142	0.0485907	0.0368212	0.781096	0.00497953
N13.3 Other and unspecified hydronephrosis	28s	4816	G	SNV	0.0015621	0.0483551	0.0368571	0.714238	0.00657092
N13.3 Other and unspecified hydronephrosis	28s	4912	T	SNV	-0.0019199	0.0482608	0.03686	0.421374	-0.0145484
N13.3 Other and unspecified hydronephrosis	28s	4934	CC	indel	-0.001742	0.0461156	0.0372859	0.591445	-0.0098767
N13.3 Other and unspecified hydronephrosis	28s	4957	GG	indel	0.00133195	0.0517742	0.0363172	0.609138	0.0092265
N13.3 Other and unspecified hydronephrosis	28s	4957	-	indel	-0.000751	0.0494677	0.0366577	0.877533	-0.0027672
E03.9 Hypothyroidism, unspecified	28s	59	A	SNV	-0.0013535	0.419481	0.0056737	0.874073	0.00106842
E03.9 Hypothyroidism, unspecified	28s	101	GG	indel	9.58107e-05	0.378472	0.00620114	0.294419	-0.0070999
E03.9 Hypothyroidism, unspecified	28s	105	G	SNV	-1.4e-06	0.394216	0.00599178	0.36906	-0.0060661
E03.9 Hypothyroidism, unspecified	28s	785	GT	indel	0.00249528	0.423322	0.00562551	0.247383	0.00770416
E03.9 Hypothyroidism, unspecified	28s	847	-	indel	0.00042561	0.401677	0.00589506	0.409254	0.00551069
E03.9 Hypothyroidism, unspecified	28s	847	GGCG	indel	0.00290677	0.426534	0.00558701	0.229311	0.00796953
E03.9 Hypothyroidism, unspecified	28s	848	-	indel	0.00042561	0.401677	0.00589506	0.409254	0.00551069
E03.9 Hypothyroidism, unspecified	28s	849	-	indel	0.00042561	0.401677	0.00589506	0.409254	0.00551069
E03.9 Hypothyroidism, unspecified	28s	850	-	indel	0.00141432	0.410834	0.00577846	0.380068	0.00585627
E03.9 Hypothyroidism, unspecified	28s	851	-	indel	0.00141432	0.410834	0.00577846	0.380068	0.00585627
E03.9 Hypothyroidism, unspecified	28s	852	-	indel	0.00141432	0.410834	0.00577846	0.380068	0.00585627
E03.9 Hypothyroidism, unspecified	28s	882	G	SNV	0.00241949	0.421602	0.00564624	0.212761	0.0082939
E03.9 Hypothyroidism, unspecified	28s	2110	-	indel	0.00132461	0.407273	0.0058243	0.528697	-0.0042849
E03.9 Hypothyroidism, unspecified	28s	2176	GTG	indel	0.00405976	0.444774	0.00537503	0.323146	0.00679559
E03.9 Hypothyroidism, unspecified	28s	2187	TT	indel	-0.0040121	0.406955	0.00582675	0.222932	-0.0083375
E03.9 Hypothyroidism, unspecified	28s	2194	CC	indel	0.00197837	0.403031	0.00587595	0.192136	0.00869094
E03.9 Hypothyroidism, unspecified	28s	2964	CC	indel	0.00113065	0.417072	0.00570137	0.973536	0.00022052
E03.9 Hypothyroidism, unspecified	28s	3039	G	SNV	-0.0015495	0.416092	0.00571339	0.773945	-0.0019253
E03.9 Hypothyroidism, unspecified	28s	3049	CTC	indel	-0.0017412	0.441816	0.0054051	0.0729072	-0.0126576
E03.9 Hypothyroidism, unspecified	28s	3125	GAG	indel	0.00060357	0.428804	0.0055632	0.611537	-0.0036498
E03.9 Hypothyroidism, unspecified	28s	3158	CC	indel	-0.0011347	0.423094	0.00563355	0.828074	-0.0014591
E03.9 Hypothyroidism, unspecified	28s	3216	GG	indel	0.0007836	0.476661	0.00500798	0.0737749	-0.0120749
E03.9 Hypothyroidism, unspecified	28s	3328	-	indel	0.00062588	0.41628	0.00572147	0.962159	-0.0003188
E03.9 Hypothyroidism, unspecified	28s	3328	C	SNV	0.0018457	0.410655	0.00578061	0.428688	0.00532583
E03.9 Hypothyroidism, unspecified	28s	3329	CC	indel	-0.0015933	0.416781	0.00570496	0.879207	0.00102121
E03.9 Hypothyroidism, unspecified	28s	3335	-	indel	0.00070821	0.417573	0.00570402	0.994497	-4.63e-05
E03.9 Hypothyroidism, unspecified	28s	3336	-	indel	0.0009528	0.421862	0.00565239	0.904071	0.00080933
E03.9 Hypothyroidism, unspecified	28s	3337	-	indel	-0.0003229	0.432982	0.00552033	0.689636	0.00271236
E03.9 Hypothyroidism, unspecified	28s	3348	G	SNV	0.00043982	0.430189	0.00554492	0.460538	-0.0052705
E03.9 Hypothyroidism, unspecified	28s	3391	-	indel	0.00118384	0.438951	0.00543915	0.13834	0.00993295
E03.9 Hypothyroidism, unspecified	28s	3392	-	indel	0.00118384	0.438951	0.00543915	0.13834	0.00993295
E03.9 Hypothyroidism, unspecified	28s	3393	-	indel	0.00118384	0.438951	0.00543915	0.13834	0.00993295
E03.9 Hypothyroidism, unspecified	28s	3473	-	indel	0.00163336	0.436207	0.0054778	0.54229	0.00409254
E03.9 Hypothyroidism, unspecified	28s	3490	A	SNV	-0.0011838	0.438951	0.00543915	0.13834	-0.0099329
E03.9 Hypothyroidism, unspecified	28s	3492	-	indel	0.00045591	0.41791	0.00569685	0.98867	9.58153e-05
E03.9 Hypothyroidism, unspecified	28s	3493	-	indel	0.00045591	0.41791	0.00569685	0.98867	9.58153e-05
E03.9 Hypothyroidism, unspecified	28s	3494	-	indel	0.00045591	0.41791	0.00569685	0.98867	9.58153e-05
E03.9 Hypothyroidism, unspecified	28s	3495	-	indel	0.0009528	0.421862	0.00565239	0.904071	0.00080933
E03.9 Hypothyroidism, unspecified	28s	3496	-	indel	0.0009528	0.421862	0.00565239	0.904071	0.00080933
E03.9 Hypothyroidism, unspecified	28s	3497	-	indel	0.0009528	0.421862	0.00565239	0.904071	0.00080933
E03.9 Hypothyroidism, unspecified	28s	3512	A	SNV	-0.0021882	0.460387	0.00519017	0.0509739	-0.0133362
E03.9 Hypothyroidism, unspecified	28s	3513	GCAG	indel	0.00142109	0.423254	0.00562627	0.0899845	0.0114726
E03.9 Hypothyroidism, unspecified	28s	3513	GCGGCAG	indel	2.26767e-05	0.427924	0.0055699	0.14108	0.00974919
E03.9 Hypothyroidism, unspecified	28s	4766	-	indel	0.00191254	0.418797	0.00568012	0.386753	0.00578576
E03.9 Hypothyroidism, unspecified	28s	4788	-	indel	0.00127056	0.416881	0.00570365	0.799291	0.00170149
E03.9 Hypothyroidism, unspecified	28s	4804	-	indel	0.00141299	0.405163	0.005856	0.671429	0.0028591
E03.9 Hypothyroidism, unspecified	28s	4804	CC	indel	7.23823e-05	0.411608	0.00576915	0.566863	-0.0038407
E03.9 Hypothyroidism, unspecified	28s	4804	CCC	indel	-0.0009344	0.445349	0.00536488	0.144106	-0.0097907
E03.9 Hypothyroidism, unspecified	28s	4816	G	SNV	0.00033185	0.430157	0.00554533	0.479134	-0.0047379
E03.9 Hypothyroidism, unspecified	28s	4912	T	SNV	0.00154438	0.422773	0.00563222	0.448476	0.00506248
E03.9 Hypothyroidism, unspecified	28s	4934	CC	indel	-0.0017445	0.437272	0.00546958	0.616182	0.00342083
E03.9 Hypothyroidism, unspecified	28s	4957	GG	indel	-0.0010308	0.411438	0.00577396	0.764468	-0.0020228
E03.9 Hypothyroidism, unspecified	28s	4957	-	indel	0.00061155	0.416382	0.00570978	0.721028	-0.0023807
K63.5 Polyp of colon	28s	59	A	SNV	0.0011591	0.75385	0.00217186	0.113466	0.0105281
K63.5 Polyp of colon	28s	101	GG	indel	-0.0006016	0.657624	0.00307529	0.167108	-0.0092327
K63.5 Polyp of colon	28s	105	G	SNV	-0.0005902	0.666879	0.00298324	0.0849177	-0.011495
K63.5 Polyp of colon	28s	785	GT	indel	0.00172173	0.726457	0.00242243	0.932606	0.00055847
K63.5 Polyp of colon	28s	847	-	indel	-0.0004522	0.754484	0.00216661	0.248801	-0.0076362
K63.5 Polyp of colon	28s	847	GGCG	indel	-0.0003137	0.725756	0.00242894	0.995653	-3.59e-05
K63.5 Polyp of colon	28s	848	-	indel	-0.0004522	0.754484	0.00216661	0.248801	-0.0076362
K63.5 Polyp of colon	28s	849	-	indel	-0.0004522	0.754484	0.00216661	0.248801	-0.0076362
K63.5 Polyp of colon	28s	850	-	indel	0.00017291	0.73208	0.00237068	0.464831	-0.004839
K63.5 Polyp of colon	28s	851	-	indel	0.00017291	0.73208	0.00237068	0.464831	-0.004839
K63.5 Polyp of colon	28s	852	-	indel	0.00017291	0.73208	0.00237068	0.464831	-0.004839
K63.5 Polyp of colon	28s	882	G	SNV	0.00102443	0.724689	0.00243868	0.833616	-0.0013881
K63.5 Polyp of colon	28s	2110	-	indel	0.00444868	0.751493	0.00219352	0.218713	0.00824076
K63.5 Polyp of colon	28s	2176	GTG	indel	0.00578059	0.792718	0.00182185	0.0672371	0.0124162
K63.5 Polyp of colon	28s	2187	TT	indel	-0.0043321	0.715073	0.00252783	0.280263	-0.0072904
K63.5 Polyp of colon	28s	2194	CC	indel	-0.0015318	0.727785	0.00241054	0.897346	-0.0008516
K63.5 Polyp of colon	28s	2964	CC	indel	0.00193425	0.727352	0.00241406	0.256148	0.00744333
K63.5 Polyp of colon	28s	3039	G	SNV	-0.0010522	0.724834	0.00243731	0.852024	-0.0012346
K63.5 Polyp of colon	28s	3049	CTC	indel	-0.0001563	0.709628	0.00257886	0.334627	0.00671927
K63.5 Polyp of colon	28s	3125	GAG	indel	-0.0004566	0.688682	0.00277592	0.181843	0.00948817
K63.5 Polyp of colon	28s	3158	CC	indel	-0.0017852	0.714942	0.00253092	0.71734	0.0024059
K63.5 Polyp of colon	28s	3216	GG	indel	0.00250129	0.696237	0.00270699	0.455333	0.00492685
K63.5 Polyp of colon	28s	3328	-	indel	0.0025325	0.729622	0.002397	0.936299	0.00053049
K63.5 Polyp of colon	28s	3328	C	SNV	-0.0002594	0.741559	0.00228393	0.209856	-0.0083536
K63.5 Polyp of colon	28s	3329	CC	indel	-0.0031989	0.725795	0.00242842	0.69697	-0.0025883
K63.5 Polyp of colon	28s	3335	-	indel	0.00136076	0.704965	0.00262509	0.584419	-0.0036328
K63.5 Polyp of colon	28s	3336	-	indel	0.00160734	0.716075	0.00252198	0.803204	-0.0016554
K63.5 Polyp of colon	28s	3337	-	indel	0.00181534	0.730866	0.00238618	0.920834	0.00066918
K63.5 Polyp of colon	28s	3348	G	SNV	1.38469e-05	0.695302	0.00271299	0.158821	0.00994029
K63.5 Polyp of colon	28s	3391	-	indel	-0.0007858	0.725563	0.00243128	0.986877	-0.0001087
K63.5 Polyp of colon	28s	3392	-	indel	-0.0007858	0.725563	0.00243128	0.986877	-0.0001087
K63.5 Polyp of colon	28s	3393	-	indel	-0.0007858	0.725563	0.00243128	0.986877	-0.0001087
K63.5 Polyp of colon	28s	3473	-	indel	0.00176424	0.712006	0.00255907	0.698617	-0.0025747
K63.5 Polyp of colon	28s	3490	A	SNV	0.0007858	0.725563	0.00243128	0.986877	0.00010868
K63.5 Polyp of colon	28s	3492	-	indel	0.00036028	0.701891	0.00265269	0.449054	-0.0050538
K63.5 Polyp of colon	28s	3493	-	indel	0.00036028	0.701891	0.00265269	0.449054	-0.0050538
K63.5 Polyp of colon	28s	3494	-	indel	0.00036028	0.701891	0.00265269	0.449054	-0.0050538
K63.5 Polyp of colon	28s	3495	-	indel	0.00160734	0.716075	0.00252198	0.803204	-0.0016554
K63.5 Polyp of colon	28s	3496	-	indel	0.00160734	0.716075	0.00252198	0.803204	-0.0016554
K63.5 Polyp of colon	28s	3497	-	indel	0.00160734	0.716075	0.00252198	0.803204	-0.0016554
K63.5 Polyp of colon	28s	3512	A	SNV	0.00097781	0.69194	0.0027452	0.204872	0.00855202
K63.5 Polyp of colon	28s	3513	GCAG	indel	-0.0016544	0.71958	0.00248591	0.222944	-0.0081552
K63.5 Polyp of colon	28s	3513	GCGGCAG	indel	-0.0005142	0.722679	0.00245742	0.760731	-0.0020093
K63.5 Polyp of colon	28s	4766	-	indel	0.00293214	0.728415	0.00240416	0.181232	0.00881991
K63.5 Polyp of colon	28s	4788	-	indel	0.0023898	0.723875	0.00244606	0.298544	0.00686238
K63.5 Polyp of colon	28s	4804	-	indel	0.00219435	0.697366	0.00269609	0.460084	0.00491749
K63.5 Polyp of colon	28s	4804	CC	indel	-0.0015603	0.719139	0.00249023	0.607839	-0.0034025
K63.5 Polyp of colon	28s	4804	CCC	indel	0.00012307	0.739357	0.00230494	0.59343	-0.003532
K63.5 Polyp of colon	28s	4816	G	SNV	0.00070915	0.735168	0.00234316	0.683601	-0.0026933
K63.5 Polyp of colon	28s	4912	T	SNV	0.00238775	0.735432	0.00233981	0.293844	0.00692137
K63.5 Polyp of colon	28s	4934	CC	indel	-0.0029902	0.697586	0.00269611	0.552199	-0.0040135
K63.5 Polyp of colon	28s	4957	GG	indel	-0.0018806	0.715355	0.00252639	0.676161	-0.00279
K63.5 Polyp of colon	28s	4957	-	indel	0.00086568	0.725827	0.00242813	0.989509	8.64239e-05
Z53.8 Procedure not carried out for other reasons	28s	59	A	SNV	-4.49e-05	0.419674	0.00560597	0.784529	-0.0018309
Z53.8 Procedure not carried out for other reasons	28s	101	GG	indel	-0.0015922	0.391191	0.0059683	0.389905	-0.0057802
Z53.8 Procedure not carried out for other reasons	28s	105	G	SNV	4.71556e-05	0.418208	0.00562824	0.8365	-0.0013839
Z53.8 Procedure not carried out for other reasons	28s	785	GT	indel	-0.0017059	0.421644	0.00558101	0.769874	-0.0019529
Z53.8 Procedure not carried out for other reasons	28s	847	-	indel	-0.0027827	0.44659	0.00528901	0.238068	-0.0078748
Z53.8 Procedure not carried out for other reasons	28s	847	GGCG	indel	0.00031556	0.424714	0.00554437	0.841428	0.00132542
Z53.8 Procedure not carried out for other reasons	28s	848	-	indel	-0.0027827	0.44659	0.00528901	0.238068	-0.0078748
Z53.8 Procedure not carried out for other reasons	28s	849	-	indel	-0.0027827	0.44659	0.00528901	0.238068	-0.0078748
Z53.8 Procedure not carried out for other reasons	28s	850	-	indel	-0.002848	0.431456	0.0054641	0.24285	-0.0078061
Z53.8 Procedure not carried out for other reasons	28s	851	-	indel	-0.002848	0.431456	0.0054641	0.24285	-0.0078061
Z53.8 Procedure not carried out for other reasons	28s	852	-	indel	-0.002848	0.431456	0.0054641	0.24285	-0.0078061
Z53.8 Procedure not carried out for other reasons	28s	882	G	SNV	-0.0016116	0.42228	0.00557322	0.785186	-0.0018185
Z53.8 Procedure not carried out for other reasons	28s	2110	-	indel	0.00028218	0.438586	0.00538156	0.345823	0.00637385
Z53.8 Procedure not carried out for other reasons	28s	2176	GTG	indel	-0.0003295	0.43295	0.00545206	0.738699	0.00228417
Z53.8 Procedure not carried out for other reasons	28s	2187	TT	indel	-0.0002097	0.419671	0.00560507	0.659283	-0.0030001
Z53.8 Procedure not carried out for other reasons	28s	2194	CC	indel	-0.001512	0.439183	0.00537357	0.165326	-0.0092239
Z53.8 Procedure not carried out for other reasons	28s	2964	CC	indel	-0.0009758	0.42255	0.00556986	0.456539	-0.0049613
Z53.8 Procedure not carried out for other reasons	28s	3039	G	SNV	-0.0019314	0.419049	0.00561189	0.300603	-0.0068942
Z53.8 Procedure not carried out for other reasons	28s	3049	CTC	indel	-0.0006128	0.428582	0.00549912	0.691353	-0.0027857
Z53.8 Procedure not carried out for other reasons	28s	3125	GAG	indel	-0.000371	0.424749	0.00554741	0.957898	-0.0003781
Z53.8 Procedure not carried out for other reasons	28s	3158	CC	indel	-0.0003055	0.430941	0.00547436	0.761377	-0.0020293
Z53.8 Procedure not carried out for other reasons	28s	3216	GG	indel	-0.0008822	0.429837	0.00549117	0.85494	-0.0012238
Z53.8 Procedure not carried out for other reasons	28s	3328	-	indel	0.00023858	0.4361	0.00541753	0.716525	0.00242431
Z53.8 Procedure not carried out for other reasons	28s	3328	C	SNV	0.00092969	0.416678	0.00564121	0.483447	0.00469178
Z53.8 Procedure not carried out for other reasons	28s	3329	CC	indel	0.00146857	0.423249	0.00556147	0.803433	0.00166471
Z53.8 Procedure not carried out for other reasons	28s	3335	-	indel	-0.0004587	0.418079	0.00563136	0.846622	-0.0012926
Z53.8 Procedure not carried out for other reasons	28s	3336	-	indel	-0.0003911	0.420491	0.00560291	0.912225	-0.000737
Z53.8 Procedure not carried out for other reasons	28s	3337	-	indel	0.00014088	0.421942	0.00558781	0.950506	-0.0004205
Z53.8 Procedure not carried out for other reasons	28s	3348	G	SNV	-1.66e-05	0.418338	0.00562292	0.759833	0.00217178
Z53.8 Procedure not carried out for other reasons	28s	3391	-	indel	0.002809	0.452015	0.00522441	0.0485207	0.0131575
Z53.8 Procedure not carried out for other reasons	28s	3392	-	indel	0.002809	0.452015	0.00522441	0.0485207	0.0131575
Z53.8 Procedure not carried out for other reasons	28s	3393	-	indel	0.002809	0.452015	0.00522441	0.0485207	0.0131575
Z53.8 Procedure not carried out for other reasons	28s	3473	-	indel	-0.0005446	0.41138	0.00571179	0.658059	-0.0029626
Z53.8 Procedure not carried out for other reasons	28s	3490	A	SNV	-0.002809	0.452015	0.00522441	0.0485207	-0.0131575
Z53.8 Procedure not carried out for other reasons	28s	3492	-	indel	0.00100116	0.437557	0.00539649	0.579527	0.00371981
Z53.8 Procedure not carried out for other reasons	28s	3493	-	indel	0.00100116	0.437557	0.00539649	0.579527	0.00371981
Z53.8 Procedure not carried out for other reasons	28s	3494	-	indel	0.00100116	0.437557	0.00539649	0.579527	0.00371981
Z53.8 Procedure not carried out for other reasons	28s	3495	-	indel	-0.0003911	0.420491	0.00560291	0.912225	-0.000737
Z53.8 Procedure not carried out for other reasons	28s	3496	-	indel	-0.0003911	0.420491	0.00560291	0.912225	-0.000737
Z53.8 Procedure not carried out for other reasons	28s	3497	-	indel	-0.0003911	0.420491	0.00560291	0.912225	-0.000737
Z53.8 Procedure not carried out for other reasons	28s	3512	A	SNV	-0.0010772	0.44146	0.00534927	0.399876	-0.0057233
Z53.8 Procedure not carried out for other reasons	28s	3513	GCAG	indel	0.00065803	0.425624	0.00553317	0.553097	0.00399255
Z53.8 Procedure not carried out for other reasons	28s	3513	GCGGCAG	indel	0.0033722	0.433483	0.00543997	0.18613	0.00869379
Z53.8 Procedure not carried out for other reasons	28s	4766	-	indel	-0.0005909	0.422559	0.00556986	0.676552	-0.0027818
Z53.8 Procedure not carried out for other reasons	28s	4788	-	indel	-0.0011042	0.423945	0.00555327	0.544164	-0.004046
Z53.8 Procedure not carried out for other reasons	28s	4804	-	indel	0.0007276	0.400648	0.00584454	0.435873	0.00521856
Z53.8 Procedure not carried out for other reasons	28s	4804	CC	indel	-0.0016054	0.408924	0.00573547	0.147255	-0.009663
Z53.8 Procedure not carried out for other reasons	28s	4804	CCC	indel	0.00162047	0.404954	0.00578697	0.334121	0.0064038
Z53.8 Procedure not carried out for other reasons	28s	4816	G	SNV	0.00089785	0.415534	0.00565721	0.652929	0.00298894
Z53.8 Procedure not carried out for other reasons	28s	4912	T	SNV	-0.0005196	0.421189	0.00558672	0.774615	-0.0019069
Z53.8 Procedure not carried out for other reasons	28s	4934	CC	indel	-0.0001242	0.404812	0.00579774	0.603398	-0.0035193
Z53.8 Procedure not carried out for other reasons	28s	4957	GG	indel	-0.0025143	0.378467	0.00611949	0.0187931	-0.0158349
Z53.8 Procedure not carried out for other reasons	28s	4957	-	indel	0.00022915	0.423012	0.00556435	0.910327	-0.0007459
K29.7 Gastritis, unspecified	28s	59	A	SNV	0.0003155	0.662833	0.00305652	0.485085	-0.0047112
K29.7 Gastritis, unspecified	28s	101	GG	indel	-0.0004757	0.712631	0.00258752	0.456545	0.00504401
K29.7 Gastritis, unspecified	28s	105	G	SNV	-0.0010832	0.67542	0.00293773	0.991671	7.04938e-05
K29.7 Gastritis, unspecified	28s	785	GT	indel	-0.0002769	0.678293	0.00290721	0.595397	0.00356161
K29.7 Gastritis, unspecified	28s	847	-	indel	-0.0008719	0.667653	0.00301098	0.77006	0.00196189
K29.7 Gastritis, unspecified	28s	847	GGCG	indel	0.00463216	0.697979	0.00272008	0.00912766	0.0171729
K29.7 Gastritis, unspecified	28s	848	-	indel	-0.0008719	0.667653	0.00301098	0.77006	0.00196189
K29.7 Gastritis, unspecified	28s	849	-	indel	-0.0008719	0.667653	0.00301098	0.77006	0.00196189
K29.7 Gastritis, unspecified	28s	850	-	indel	-0.0011878	0.674136	0.00294716	0.946188	0.00045332
K29.7 Gastritis, unspecified	28s	851	-	indel	-0.0011878	0.674136	0.00294716	0.946188	0.00045332
K29.7 Gastritis, unspecified	28s	852	-	indel	-0.0011878	0.674136	0.00294716	0.946188	0.00045332
K29.7 Gastritis, unspecified	28s	882	G	SNV	-0.0004992	0.676067	0.00292846	0.757981	0.00206724
K29.7 Gastritis, unspecified	28s	2110	-	indel	-0.0003137	0.698855	0.00271243	0.226747	0.00823223
K29.7 Gastritis, unspecified	28s	2176	GTG	indel	-0.0006121	0.721423	0.00250191	0.177866	0.00928663
K29.7 Gastritis, unspecified	28s	2187	TT	indel	0.0008724	0.662561	0.00305871	0.25926	-0.0077308
K29.7 Gastritis, unspecified	28s	2194	CC	indel	0.00324372	0.657664	0.00310627	0.217989	0.00821191
K29.7 Gastritis, unspecified	28s	2964	CC	indel	-0.0009053	0.674323	0.00294514	0.814978	-0.0015689
K29.7 Gastritis, unspecified	28s	3039	G	SNV	0.00247365	0.682839	0.00286391	0.118985	0.0104309
K29.7 Gastritis, unspecified	28s	3049	CTC	indel	0.00035868	0.693288	0.00276482	0.262881	-0.0079031
K29.7 Gastritis, unspecified	28s	3125	GAG	indel	-0.0004366	0.715657	0.00255487	0.138877	-0.0106703
K29.7 Gastritis, unspecified	28s	3158	CC	indel	0.00284258	0.63941	0.00328631	0.227721	0.00813446
K29.7 Gastritis, unspecified	28s	3216	GG	indel	-1.91e-05	0.647353	0.00321068	0.481367	0.00473752
K29.7 Gastritis, unspecified	28s	3328	-	indel	-0.0025652	0.627242	0.00340873	0.240395	-0.0079087
K29.7 Gastritis, unspecified	28s	3328	C	SNV	-0.0035354	0.692637	0.00277093	0.151474	-0.0096852
K29.7 Gastritis, unspecified	28s	3329	CC	indel	0.00094011	0.674731	0.00294122	0.981958	0.00015228
K29.7 Gastritis, unspecified	28s	3335	-	indel	-0.0021213	0.64184	0.00326419	0.377058	-0.0059519
K29.7 Gastritis, unspecified	28s	3336	-	indel	-0.0020171	0.640323	0.00327946	0.37585	-0.0059704
K29.7 Gastritis, unspecified	28s	3337	-	indel	-0.0013809	0.672695	0.00296647	0.953582	-0.0003966
K29.7 Gastritis, unspecified	28s	3348	G	SNV	-0.0014841	0.715835	0.00255251	0.0551942	-0.0137479
K29.7 Gastritis, unspecified	28s	3391	-	indel	-0.0030237	0.646421	0.00321615	0.108202	-0.010702
K29.7 Gastritis, unspecified	28s	3392	-	indel	-0.0030237	0.646421	0.00321615	0.108202	-0.010702
K29.7 Gastritis, unspecified	28s	3393	-	indel	-0.0030237	0.646421	0.00321615	0.108202	-0.010702
K29.7 Gastritis, unspecified	28s	3473	-	indel	-0.0013673	0.657821	0.00310789	0.626653	-0.0032796
K29.7 Gastritis, unspecified	28s	3490	A	SNV	0.0030237	0.646421	0.00321615	0.108202	0.010702
K29.7 Gastritis, unspecified	28s	3492	-	indel	-0.0011969	0.665117	0.00303643	0.749144	-0.0021612
K29.7 Gastritis, unspecified	28s	3493	-	indel	-0.0011969	0.665117	0.00303643	0.749144	-0.0021612
K29.7 Gastritis, unspecified	28s	3494	-	indel	-0.0011969	0.665117	0.00303643	0.749144	-0.0021612
K29.7 Gastritis, unspecified	28s	3495	-	indel	-0.0020171	0.640323	0.00327946	0.37585	-0.0059704
K29.7 Gastritis, unspecified	28s	3496	-	indel	-0.0020171	0.640323	0.00327946	0.37585	-0.0059704
K29.7 Gastritis, unspecified	28s	3497	-	indel	-0.0020171	0.640323	0.00327946	0.37585	-0.0059704
K29.7 Gastritis, unspecified	28s	3512	A	SNV	0.00127562	0.684952	0.00284531	0.703949	-0.0025974
K29.7 Gastritis, unspecified	28s	3513	GCAG	indel	-0.000346	0.679402	0.00289655	0.342589	0.00642825
K29.7 Gastritis, unspecified	28s	3513	GCGGCAG	indel	0.00031912	0.67426	0.00294598	0.955852	-0.00037
K29.7 Gastritis, unspecified	28s	4766	-	indel	-0.0007817	0.673748	0.00295071	0.614582	-0.0033829
K29.7 Gastritis, unspecified	28s	4788	-	indel	-0.0008205	0.675781	0.00293123	0.516271	-0.0043612
K29.7 Gastritis, unspecified	28s	4804	-	indel	-0.0019771	0.716381	0.00255001	0.291067	-0.0071377
K29.7 Gastritis, unspecified	28s	4804	CC	indel	0.00208957	0.685609	0.00283777	0.408588	0.00552361
K29.7 Gastritis, unspecified	28s	4804	CCC	indel	-0.001938	0.693325	0.00276533	0.448191	-0.005091
K29.7 Gastritis, unspecified	28s	4816	G	SNV	0.00245303	0.621244	0.00346457	0.014369	0.0163472
K29.7 Gastritis, unspecified	28s	4912	T	SNV	-0.0013097	0.665345	0.00303181	0.289876	-0.0071111
K29.7 Gastritis, unspecified	28s	4934	CC	indel	0.0019245	0.713424	0.00257956	0.428224	0.00538773
K29.7 Gastritis, unspecified	28s	4957	GG	indel	-0.000174	0.634993	0.00332875	0.109173	-0.010831
K29.7 Gastritis, unspecified	28s	4957	-	indel	0.00554178	0.687112	0.00282331	3.00576e-05	0.0270733
I25.9 Chronic ischaemic heart disease, unspecified	28s	59	A	SNV	0.0020554	0.0120855	0.017947	0.545426	0.00416367
I25.9 Chronic ischaemic heart disease, unspecified	28s	101	GG	indel	-0.0016144	0.0108078	0.0182637	0.647409	-0.0031646
I25.9 Chronic ischaemic heart disease, unspecified	28s	105	G	SNV	-0.0023736	0.0101868	0.0183899	0.311465	-0.0069904
I25.9 Chronic ischaemic heart disease, unspecified	28s	785	GT	indel	-0.0019447	0.011426	0.0180846	0.588862	-0.0037164
I25.9 Chronic ischaemic heart disease, unspecified	28s	847	-	indel	-0.0003437	0.0116211	0.0180504	0.971511	0.00024518
I25.9 Chronic ischaemic heart disease, unspecified	28s	847	GGCG	indel	-0.0010968	0.0109701	0.0181858	0.0732186	-0.0123087
I25.9 Chronic ischaemic heart disease, unspecified	28s	848	-	indel	-0.0003437	0.0116211	0.0180504	0.971511	0.00024518
I25.9 Chronic ischaemic heart disease, unspecified	28s	849	-	indel	-0.0003437	0.0116211	0.0180504	0.971511	0.00024518
I25.9 Chronic ischaemic heart disease, unspecified	28s	850	-	indel	-0.0008114	0.0117177	0.0180214	0.790908	-0.0018212
I25.9 Chronic ischaemic heart disease, unspecified	28s	851	-	indel	-0.0008114	0.0117177	0.0180214	0.790908	-0.0018212
I25.9 Chronic ischaemic heart disease, unspecified	28s	852	-	indel	-0.0008114	0.0117177	0.0180214	0.790908	-0.0018212
I25.9 Chronic ischaemic heart disease, unspecified	28s	882	G	SNV	-0.0020049	0.0114786	0.0180725	0.568482	-0.0039201
I25.9 Chronic ischaemic heart disease, unspecified	28s	2110	-	indel	-0.0008836	0.0113823	0.0181	0.770615	-0.0020278
I25.9 Chronic ischaemic heart disease, unspecified	28s	2176	GTG	indel	-0.0027378	0.0103067	0.0183604	0.350198	-0.006582
I25.9 Chronic ischaemic heart disease, unspecified	28s	2187	TT	indel	0.0028212	0.0120269	0.0179561	0.351398	0.00652556
I25.9 Chronic ischaemic heart disease, unspecified	28s	2194	CC	indel	-0.0020525	0.0129135	0.0177786	0.0646548	-0.0126329
I25.9 Chronic ischaemic heart disease, unspecified	28s	2964	CC	indel	0.00010896	0.0114866	0.0180703	0.104093	-0.0112029
I25.9 Chronic ischaemic heart disease, unspecified	28s	3039	G	SNV	-0.0017572	0.0113906	0.0180912	0.34049	-0.006525
I25.9 Chronic ischaemic heart disease, unspecified	28s	3049	CTC	indel	0.00277118	0.0123089	0.0179005	0.387296	-0.0062122
I25.9 Chronic ischaemic heart disease, unspecified	28s	3125	GAG	indel	0.00428253	0.0108823	0.0182177	0.505079	0.0048696
I25.9 Chronic ischaemic heart disease, unspecified	28s	3158	CC	indel	-0.0009424	0.0129829	0.0177756	0.355525	-0.0063542
I25.9 Chronic ischaemic heart disease, unspecified	28s	3216	GG	indel	-0.002174	0.0161037	0.0172334	0.0417225	-0.014114
I25.9 Chronic ischaemic heart disease, unspecified	28s	3328	-	indel	0.00167508	0.0143404	0.0175345	0.204555	0.00871519
I25.9 Chronic ischaemic heart disease, unspecified	28s	3328	C	SNV	-0.0008113	0.0113101	0.018111	0.551286	0.00410844
I25.9 Chronic ischaemic heart disease, unspecified	28s	3329	CC	indel	-0.000384	0.0116186	0.0180415	0.790148	0.00183369
I25.9 Chronic ischaemic heart disease, unspecified	28s	3335	-	indel	0.00056245	0.0129237	0.0177957	0.497611	0.00466128
I25.9 Chronic ischaemic heart disease, unspecified	28s	3336	-	indel	0.00084361	0.0127452	0.0178333	0.583607	0.00376927
I25.9 Chronic ischaemic heart disease, unspecified	28s	3337	-	indel	-0.001419	0.0132922	0.0177338	0.477885	0.00493788
I25.9 Chronic ischaemic heart disease, unspecified	28s	3348	G	SNV	0.0039276	0.0112338	0.0181335	0.658967	0.0032043
I25.9 Chronic ischaemic heart disease, unspecified	28s	3391	-	indel	0.0014229	0.0139169	0.0175877	0.00879671	0.0179293
I25.9 Chronic ischaemic heart disease, unspecified	28s	3392	-	indel	0.0014229	0.0139169	0.0175877	0.00879671	0.0179293
I25.9 Chronic ischaemic heart disease, unspecified	28s	3393	-	indel	0.0014229	0.0139169	0.0175877	0.00879671	0.0179293
I25.9 Chronic ischaemic heart disease, unspecified	28s	3473	-	indel	0.00117528	0.0133285	0.0177152	0.346847	0.00647677
I25.9 Chronic ischaemic heart disease, unspecified	28s	3490	A	SNV	-0.0014229	0.0139169	0.0175877	0.00879671	-0.0179293
I25.9 Chronic ischaemic heart disease, unspecified	28s	3492	-	indel	-0.0007516	0.0125754	0.0178571	0.530912	0.0043245
I25.9 Chronic ischaemic heart disease, unspecified	28s	3493	-	indel	-0.0007516	0.0125754	0.0178571	0.530912	0.0043245
I25.9 Chronic ischaemic heart disease, unspecified	28s	3494	-	indel	-0.0007516	0.0125754	0.0178571	0.530912	0.0043245
I25.9 Chronic ischaemic heart disease, unspecified	28s	3495	-	indel	0.00084361	0.0127452	0.0178333	0.583607	0.00376927
I25.9 Chronic ischaemic heart disease, unspecified	28s	3496	-	indel	0.00084361	0.0127452	0.0178333	0.583607	0.00376927
I25.9 Chronic ischaemic heart disease, unspecified	28s	3497	-	indel	0.00084361	0.0127452	0.0178333	0.583607	0.00376927
I25.9 Chronic ischaemic heart disease, unspecified	28s	3512	A	SNV	0.00226863	0.0132451	0.0177215	0.217661	-0.0085983
I25.9 Chronic ischaemic heart disease, unspecified	28s	3513	GCAG	indel	-0.0019417	0.0119231	0.0179768	0.237582	0.00815475
I25.9 Chronic ischaemic heart disease, unspecified	28s	3513	GCGGCAG	indel	-0.002831	0.011533	0.0180618	0.837956	-0.0013969
I25.9 Chronic ischaemic heart disease, unspecified	28s	4766	-	indel	-0.0011459	0.0115346	0.0180603	0.444988	-0.0052517
I25.9 Chronic ischaemic heart disease, unspecified	28s	4788	-	indel	-0.0011656	0.0116402	0.0180372	0.58203	-0.0037818
I25.9 Chronic ischaemic heart disease, unspecified	28s	4804	-	indel	-0.0007362	0.0114689	0.0180979	0.879655	0.00104548
I25.9 Chronic ischaemic heart disease, unspecified	28s	4804	CC	indel	0.00219894	0.0115129	0.0180672	0.844041	-0.0013444
I25.9 Chronic ischaemic heart disease, unspecified	28s	4804	CCC	indel	0.00031821	0.0117594	0.0180217	0.93316	-0.0005734
I25.9 Chronic ischaemic heart disease, unspecified	28s	4816	G	SNV	0.00173572	0.0109752	0.0181925	0.480913	0.00481084
I25.9 Chronic ischaemic heart disease, unspecified	28s	4912	T	SNV	-0.0010187	0.011231	0.0181286	0.362084	-0.0062595
I25.9 Chronic ischaemic heart disease, unspecified	28s	4934	CC	indel	-0.0007001	0.0122662	0.0179404	0.821084	0.0015769
I25.9 Chronic ischaemic heart disease, unspecified	28s	4957	GG	indel	-0.000375	0.00995762	0.0184354	0.103974	-0.0112319
I25.9 Chronic ischaemic heart disease, unspecified	28s	4957	-	indel	0.00378191	0.0117707	0.0180095	0.362233	0.00614227
C79.9 Secondary malignant neoplasm, unspecified site	28s	59	A	SNV	-0.0017407	0.597758	0.0160114	0.482911	-0.0204261
C79.9 Secondary malignant neoplasm, unspecified site	28s	101	GG	indel	0.00103494	0.616284	0.0152375	0.899471	0.0036948
C79.9 Secondary malignant neoplasm, unspecified site	28s	105	G	SNV	0.00328827	0.668969	0.0129926	0.0602865	0.0539778
C79.9 Secondary malignant neoplasm, unspecified site	28s	785	GT	indel	0.00047691	0.609871	0.0154824	0.988663	0.00040954
C79.9 Secondary malignant neoplasm, unspecified site	28s	847	-	indel	0.00051454	0.613177	0.0153468	0.885569	-0.0041602
C79.9 Secondary malignant neoplasm, unspecified site	28s	847	GGCG	indel	0.00265222	0.623598	0.0148942	0.0495714	0.0538709
C79.9 Secondary malignant neoplasm, unspecified site	28s	848	-	indel	0.00051454	0.613177	0.0153468	0.885569	-0.0041602
C79.9 Secondary malignant neoplasm, unspecified site	28s	849	-	indel	0.00051454	0.613177	0.0153468	0.885569	-0.0041602
C79.9 Secondary malignant neoplasm, unspecified site	28s	850	-	indel	0.00030044	0.612151	0.0153842	0.760866	-0.0088118
C79.9 Secondary malignant neoplasm, unspecified site	28s	851	-	indel	0.00030044	0.612151	0.0153842	0.760866	-0.0088118
C79.9 Secondary malignant neoplasm, unspecified site	28s	852	-	indel	0.00030044	0.612151	0.0153842	0.760866	-0.0088118
C79.9 Secondary malignant neoplasm, unspecified site	28s	882	G	SNV	0.00042014	0.60953	0.0154967	0.96522	-0.0012577
C79.9 Secondary malignant neoplasm, unspecified site	28s	2110	-	indel	0.00183992	0.609197	0.0155172	0.972611	-0.001005
C79.9 Secondary malignant neoplasm, unspecified site	28s	2176	GTG	indel	0.00116876	0.592907	0.0162363	0.606896	-0.0152838
C79.9 Secondary malignant neoplasm, unspecified site	28s	2187	TT	indel	-0.0009043	0.611814	0.0153985	0.819449	0.0067349
C79.9 Secondary malignant neoplasm, unspecified site	28s	2194	CC	indel	-0.001535	0.618604	0.0151084	0.529991	-0.018197
C79.9 Secondary malignant neoplasm, unspecified site	28s	2964	CC	indel	0.00221146	0.609076	0.0155166	0.262214	0.0315458
C79.9 Secondary malignant neoplasm, unspecified site	28s	3039	G	SNV	0.00103849	0.610635	0.0154495	0.800079	0.00731939
C79.9 Secondary malignant neoplasm, unspecified site	28s	3049	CTC	indel	-0.0001691	0.599512	0.0159372	0.535239	0.0188379
C79.9 Secondary malignant neoplasm, unspecified site	28s	3125	GAG	indel	-0.0009156	0.600253	0.0159108	0.717261	0.0112951
C79.9 Secondary malignant neoplasm, unspecified site	28s	3158	CC	indel	0.00171126	0.567642	0.0173536	0.139478	0.0432892
C79.9 Secondary malignant neoplasm, unspecified site	28s	3216	GG	indel	0.00162522	0.574533	0.0170529	0.321363	0.0279364
C79.9 Secondary malignant neoplasm, unspecified site	28s	3328	-	indel	-0.0018225	0.551955	0.018072	0.13757	-0.043463
C79.9 Secondary malignant neoplasm, unspecified site	28s	3328	C	SNV	-0.0017353	0.624123	0.0148749	0.150658	-0.0419873
C79.9 Secondary malignant neoplasm, unspecified site	28s	3329	CC	indel	0.00055766	0.609278	0.0155073	0.246802	0.0335999
C79.9 Secondary malignant neoplasm, unspecified site	28s	3335	-	indel	-0.0009327	0.573635	0.017095	0.323395	-0.0288121
C79.9 Secondary malignant neoplasm, unspecified site	28s	3336	-	indel	-0.0013084	0.562623	0.0175889	0.210351	-0.0366344
C79.9 Secondary malignant neoplasm, unspecified site	28s	3337	-	indel	-0.0011076	0.567855	0.017362	0.324841	-0.0290807
C79.9 Secondary malignant neoplasm, unspecified site	28s	3348	G	SNV	-0.0007227	0.599801	0.0159257	0.6294	0.0149196
C79.9 Secondary malignant neoplasm, unspecified site	28s	3391	-	indel	-0.0025805	0.594482	0.0161586	0.381537	-0.0250314
C79.9 Secondary malignant neoplasm, unspecified site	28s	3392	-	indel	-0.0025805	0.594482	0.0161586	0.381537	-0.0250314
C79.9 Secondary malignant neoplasm, unspecified site	28s	3393	-	indel	-0.0025805	0.594482	0.0161586	0.381537	-0.0250314
C79.9 Secondary malignant neoplasm, unspecified site	28s	3473	-	indel	-0.0015944	0.558998	0.0177479	0.142362	-0.043007
C79.9 Secondary malignant neoplasm, unspecified site	28s	3490	A	SNV	0.00258047	0.594482	0.0161586	0.381537	0.0250314
C79.9 Secondary malignant neoplasm, unspecified site	28s	3492	-	indel	-0.0005856	0.587963	0.0164538	0.470681	-0.0210442
C79.9 Secondary malignant neoplasm, unspecified site	28s	3493	-	indel	-0.0005856	0.587963	0.0164538	0.470681	-0.0210442
C79.9 Secondary malignant neoplasm, unspecified site	28s	3494	-	indel	-0.0005856	0.587963	0.0164538	0.470681	-0.0210442
C79.9 Secondary malignant neoplasm, unspecified site	28s	3495	-	indel	-0.0013084	0.562623	0.0175889	0.210351	-0.0366344
C79.9 Secondary malignant neoplasm, unspecified site	28s	3496	-	indel	-0.0013084	0.562623	0.0175889	0.210351	-0.0366344
C79.9 Secondary malignant neoplasm, unspecified site	28s	3497	-	indel	-0.0013084	0.562623	0.0175889	0.210351	-0.0366344
C79.9 Secondary malignant neoplasm, unspecified site	28s	3512	A	SNV	0.00107112	0.57671	0.016948	0.200114	0.0375282
C79.9 Secondary malignant neoplasm, unspecified site	28s	3513	GCAG	indel	-0.0009854	0.602279	0.0158125	0.17017	-0.0399775
C79.9 Secondary malignant neoplasm, unspecified site	28s	3513	GCGGCAG	indel	0.00102148	0.627063	0.0147415	0.0705877	0.0490377
C79.9 Secondary malignant neoplasm, unspecified site	28s	4766	-	indel	0.00107281	0.610564	0.015451	0.798789	0.00735754
C79.9 Secondary malignant neoplasm, unspecified site	28s	4788	-	indel	0.00173546	0.609276	0.0155052	0.460555	0.0211935
C79.9 Secondary malignant neoplasm, unspecified site	28s	4804	-	indel	0.00170272	0.579435	0.016829	0.374966	0.0257228
C79.9 Secondary malignant neoplasm, unspecified site	28s	4804	CC	indel	-0.0018973	0.594193	0.0161605	0.161104	-0.0410858
C79.9 Secondary malignant neoplasm, unspecified site	28s	4804	CCC	indel	-0.0010565	0.646016	0.0139452	0.140607	-0.043279
C79.9 Secondary malignant neoplasm, unspecified site	28s	4816	G	SNV	0.00073824	0.611922	0.0153997	0.924227	-0.0027447
C79.9 Secondary malignant neoplasm, unspecified site	28s	4912	T	SNV	0.00094891	0.613259	0.0153358	0.720501	0.0103049
C79.9 Secondary malignant neoplasm, unspecified site	28s	4934	CC	indel	0.00027649	0.648375	0.0138667	0.39211	0.0249853
C79.9 Secondary malignant neoplasm, unspecified site	28s	4957	GG	indel	-0.0018667	0.582375	0.0166887	0.217316	-0.0368399
C79.9 Secondary malignant neoplasm, unspecified site	28s	4957	-	indel	-0.00083	0.60678	0.0156136	0.379301	-0.0259418
K52.8 Other specified non-infective gastro-enteritis and colitis	28s	59	A	SNV	-0.0003633	0.337735	-0.0297681	0.864771	0.00499143
K52.8 Other specified non-infective gastro-enteritis and colitis	28s	101	GG	indel	0.00067761	0.332442	-0.0301583	0.804167	0.00730654
K52.8 Other specified non-infective gastro-enteritis and colitis	28s	105	G	SNV	-0.0001408	0.351497	-0.0289481	0.633232	-0.0140427
K52.8 Other specified non-infective gastro-enteritis and colitis	28s	785	GT	indel	0.00052332	0.342043	-0.029495	0.644247	-0.0134924
K52.8 Other specified non-infective gastro-enteritis and colitis	28s	847	-	indel	6.002e-05	0.334707	-0.0299614	0.741725	-0.0095763
K52.8 Other specified non-infective gastro-enteritis and colitis	28s	847	GGCG	indel	-0.0001244	0.338344	-0.029724	0.831312	0.00615219
K52.8 Other specified non-infective gastro-enteritis and colitis	28s	848	-	indel	6.002e-05	0.334707	-0.0299614	0.741725	-0.0095763
K52.8 Other specified non-infective gastro-enteritis and colitis	28s	849	-	indel	6.002e-05	0.334707	-0.0299614	0.741725	-0.0095763
K52.8 Other specified non-infective gastro-enteritis and colitis	28s	850	-	indel	0.00022754	0.337074	-0.0298014	0.635103	-0.0138221
K52.8 Other specified non-infective gastro-enteritis and colitis	28s	851	-	indel	0.00022754	0.337074	-0.0298014	0.635103	-0.0138221
K52.8 Other specified non-infective gastro-enteritis and colitis	28s	852	-	indel	0.00022754	0.337074	-0.0298014	0.635103	-0.0138221
K52.8 Other specified non-infective gastro-enteritis and colitis	28s	882	G	SNV	6.62992e-05	0.341856	-0.0295058	0.527996	-0.0184798
K52.8 Other specified non-infective gastro-enteritis and colitis	28s	2110	-	indel	0.00345312	0.318502	-0.0309828	0.121854	0.045124
K52.8 Other specified non-infective gastro-enteritis and colitis	28s	2176	GTG	indel	0.00274486	0.317612	-0.0310718	0.349433	0.027894
K52.8 Other specified non-infective gastro-enteritis and colitis	28s	2187	TT	indel	-0.0042194	0.349248	-0.0290589	0.0812708	-0.0518058
K52.8 Other specified non-infective gastro-enteritis and colitis	28s	2194	CC	indel	0.00052259	0.344293	-0.0293612	0.641563	0.0134924
K52.8 Other specified non-infective gastro-enteritis and colitis	28s	2964	CC	indel	-0.0003939	0.339871	-0.0296261	0.537216	-0.0179871
K52.8 Other specified non-infective gastro-enteritis and colitis	28s	3039	G	SNV	0.00015492	0.33853	-0.0297121	0.742652	0.00956587
K52.8 Other specified non-infective gastro-enteritis and colitis	28s	3049	CTC	indel	-0.0004458	0.341338	-0.029545	0.897064	0.00397304
K52.8 Other specified non-infective gastro-enteritis and colitis	28s	3125	GAG	indel	-0.0006268	0.346906	-0.0292182	0.726436	0.0109506
K52.8 Other specified non-infective gastro-enteritis and colitis	28s	3158	CC	indel	0.00102791	0.365664	-0.0281009	0.230611	0.035342
K52.8 Other specified non-infective gastro-enteritis and colitis	28s	3216	GG	indel	0.00249485	0.345179	-0.0293436	0.858832	0.00513106
K52.8 Other specified non-infective gastro-enteritis and colitis	28s	3328	-	indel	-0.0008351	0.373137	-0.0276851	0.277342	-0.0319888
K52.8 Other specified non-infective gastro-enteritis and colitis	28s	3328	C	SNV	-0.0005945	0.333454	-0.0300328	0.43235	-0.0230446
K52.8 Other specified non-infective gastro-enteritis and colitis	28s	3329	CC	indel	0.00063198	0.340097	-0.0296105	0.206086	0.0369501
K52.8 Other specified non-infective gastro-enteritis and colitis	28s	3335	-	indel	-0.0013945	0.379212	-0.027328	0.161799	-0.041237
K52.8 Other specified non-infective gastro-enteritis and colitis	28s	3336	-	indel	-0.0013981	0.381848	-0.0271783	0.14852	-0.0426526
K52.8 Other specified non-infective gastro-enteritis and colitis	28s	3337	-	indel	-0.002177	0.40478	-0.0258993	0.0544292	-0.0573226
K52.8 Other specified non-infective gastro-enteritis and colitis	28s	3348	G	SNV	-0.0006227	0.34322	-0.0294349	0.830384	0.00667277
K52.8 Other specified non-infective gastro-enteritis and colitis	28s	3391	-	indel	-4.02e-05	0.33968	-0.029647	0.990335	0.0003528
K52.8 Other specified non-infective gastro-enteritis and colitis	28s	3392	-	indel	-4.02e-05	0.33968	-0.029647	0.990335	0.0003528
K52.8 Other specified non-infective gastro-enteritis and colitis	28s	3393	-	indel	-4.02e-05	0.33968	-0.029647	0.990335	0.0003528
K52.8 Other specified non-infective gastro-enteritis and colitis	28s	3473	-	indel	-0.0016054	0.378968	-0.0273359	0.137821	-0.0438047
K52.8 Other specified non-infective gastro-enteritis and colitis	28s	3490	A	SNV	4.01779e-05	0.33968	-0.029647	0.990335	-0.0003528
K52.8 Other specified non-infective gastro-enteritis and colitis	28s	3492	-	indel	-0.000342	0.353293	-0.0288397	0.556158	-0.0172905
K52.8 Other specified non-infective gastro-enteritis and colitis	28s	3493	-	indel	-0.000342	0.353293	-0.0288397	0.556158	-0.0172905
K52.8 Other specified non-infective gastro-enteritis and colitis	28s	3494	-	indel	-0.000342	0.353293	-0.0288397	0.556158	-0.0172905
K52.8 Other specified non-infective gastro-enteritis and colitis	28s	3495	-	indel	-0.0013981	0.381848	-0.0271783	0.14852	-0.0426526
K52.8 Other specified non-infective gastro-enteritis and colitis	28s	3496	-	indel	-0.0013981	0.381848	-0.0271783	0.14852	-0.0426526
K52.8 Other specified non-infective gastro-enteritis and colitis	28s	3497	-	indel	-0.0013981	0.381848	-0.0271783	0.14852	-0.0426526
K52.8 Other specified non-infective gastro-enteritis and colitis	28s	3512	A	SNV	0.00061915	0.346045	-0.029269	0.743708	0.00970211
K52.8 Other specified non-infective gastro-enteritis and colitis	28s	3513	GCAG	indel	0.00035813	0.338977	-0.0296825	0.817588	0.0068007
K52.8 Other specified non-infective gastro-enteritis and colitis	28s	3513	GCGGCAG	indel	0.00093843	0.335758	-0.0298817	0.54414	0.0172357
K52.8 Other specified non-infective gastro-enteritis and colitis	28s	4766	-	indel	0.00029113	0.340073	-0.0296158	0.822752	-0.0065434
K52.8 Other specified non-infective gastro-enteritis and colitis	28s	4788	-	indel	0.00032063	0.339472	-0.0296529	0.78433	-0.0079957
K52.8 Other specified non-infective gastro-enteritis and colitis	28s	4804	-	indel	-0.0005258	0.325485	-0.0305708	0.558954	-0.0172069
K52.8 Other specified non-infective gastro-enteritis and colitis	28s	4804	CC	indel	0.00141064	0.330843	-0.0301983	0.301748	0.0298748
K52.8 Other specified non-infective gastro-enteritis and colitis	28s	4804	CCC	indel	-0.0009488	0.321666	-0.0307814	0.250507	-0.0338862
K52.8 Other specified non-infective gastro-enteritis and colitis	28s	4816	G	SNV	0.00147584	0.349572	-0.0290512	0.523528	0.0184606
K52.8 Other specified non-infective gastro-enteritis and colitis	28s	4912	T	SNV	0.00073717	0.337891	-0.0297496	0.764928	0.00867894
K52.8 Other specified non-infective gastro-enteritis and colitis	28s	4934	CC	indel	-0.000859	0.347797	-0.0292014	0.82586	-0.0065712
K52.8 Other specified non-infective gastro-enteritis and colitis	28s	4957	GG	indel	0.00033524	0.323541	-0.0306689	0.327391	0.0283259
K52.8 Other specified non-infective gastro-enteritis and colitis	28s	4957	-	indel	0.0019626	0.336892	-0.029817	0.192779	0.0360751
B96.1 Klebsiella pneumoniae [K. pneumoniae] as the cause of diseases classified to other chapters	28s	59	A	SNV	0.00165769	0.34561	0.0282738	0.427372	0.0231031
B96.1 Klebsiella pneumoniae [K. pneumoniae] as the cause of diseases classified to other chapters	28s	101	GG	indel	-0.0012564	0.318303	0.0299681	0.56846	-0.0166906
B96.1 Klebsiella pneumoniae [K. pneumoniae] as the cause of diseases classified to other chapters	28s	105	G	SNV	-0.0016315	0.318259	0.0299357	0.428181	-0.0231927
B96.1 Klebsiella pneumoniae [K. pneumoniae] as the cause of diseases classified to other chapters	28s	785	GT	indel	-0.0002337	0.338968	0.028656	0.616377	0.0144765
B96.1 Klebsiella pneumoniae [K. pneumoniae] as the cause of diseases classified to other chapters	28s	847	-	indel	-0.0003227	0.335616	0.0288716	0.93586	0.0023432
B96.1 Klebsiella pneumoniae [K. pneumoniae] as the cause of diseases classified to other chapters	28s	847	GGCG	indel	0.00114609	0.33748	0.0287457	0.887227	0.00408521
B96.1 Klebsiella pneumoniae [K. pneumoniae] as the cause of diseases classified to other chapters	28s	848	-	indel	-0.0003227	0.335616	0.0288716	0.93586	0.0023432
B96.1 Klebsiella pneumoniae [K. pneumoniae] as the cause of diseases classified to other chapters	28s	849	-	indel	-0.0003227	0.335616	0.0288716	0.93586	0.0023432
B96.1 Klebsiella pneumoniae [K. pneumoniae] as the cause of diseases classified to other chapters	28s	850	-	indel	-0.0005939	0.336538	0.0288021	0.971622	0.00103627
B96.1 Klebsiella pneumoniae [K. pneumoniae] as the cause of diseases classified to other chapters	28s	851	-	indel	-0.0005939	0.336538	0.0288021	0.971622	0.00103627
B96.1 Klebsiella pneumoniae [K. pneumoniae] as the cause of diseases classified to other chapters	28s	852	-	indel	-0.0005939	0.336538	0.0288021	0.971622	0.00103627
B96.1 Klebsiella pneumoniae [K. pneumoniae] as the cause of diseases classified to other chapters	28s	882	G	SNV	-0.0005214	0.337547	0.0287397	0.761743	0.00878915
B96.1 Klebsiella pneumoniae [K. pneumoniae] as the cause of diseases classified to other chapters	28s	2194	CC	indel	0.00023394	0.337708	0.028736	0.930523	-0.0025212
B96.1 Klebsiella pneumoniae [K. pneumoniae] as the cause of diseases classified to other chapters	28s	2964	CC	indel	-0.0018528	0.335124	0.0288829	0.369634	-0.0265708
B96.1 Klebsiella pneumoniae [K. pneumoniae] as the cause of diseases classified to other chapters	28s	3039	G	SNV	0.00072739	0.336875	0.0287807	0.975952	0.00087278
B96.1 Klebsiella pneumoniae [K. pneumoniae] as the cause of diseases classified to other chapters	28s	3049	CTC	indel	0.00114356	0.330339	0.0291808	0.57352	0.0171123
B96.1 Klebsiella pneumoniae [K. pneumoniae] as the cause of diseases classified to other chapters	28s	3125	GAG	indel	0.00134595	0.317684	0.029962	0.294517	0.0322201
B96.1 Klebsiella pneumoniae [K. pneumoniae] as the cause of diseases classified to other chapters	28s	3158	CC	indel	0.00010625	0.344784	0.0283371	0.714357	-0.0106331
B96.1 Klebsiella pneumoniae [K. pneumoniae] as the cause of diseases classified to other chapters	28s	3216	GG	indel	-0.0022162	0.360216	0.0274682	0.441724	-0.0229661
B96.1 Klebsiella pneumoniae [K. pneumoniae] as the cause of diseases classified to other chapters	28s	3328	-	indel	-0.0003353	0.347152	0.0282208	0.738416	0.0096896
B96.1 Klebsiella pneumoniae [K. pneumoniae] as the cause of diseases classified to other chapters	28s	3328	C	SNV	0.00040442	0.334458	0.0289259	0.785813	0.00793689
B96.1 Klebsiella pneumoniae [K. pneumoniae] as the cause of diseases classified to other chapters	28s	3329	CC	indel	0.00058881	0.336803	0.028784	0.829995	-0.0062702
B96.1 Klebsiella pneumoniae [K. pneumoniae] as the cause of diseases classified to other chapters	28s	3335	-	indel	0.00052561	0.352352	0.0279114	0.575166	0.0162703
B96.1 Klebsiella pneumoniae [K. pneumoniae] as the cause of diseases classified to other chapters	28s	3336	-	indel	2.06759e-05	0.34909	0.0281048	0.677559	0.0120807
B96.1 Klebsiella pneumoniae [K. pneumoniae] as the cause of diseases classified to other chapters	28s	3337	-	indel	0.00060265	0.358319	0.027586	0.525387	0.0187216
B96.1 Klebsiella pneumoniae [K. pneumoniae] as the cause of diseases classified to other chapters	28s	3348	G	SNV	0.00102096	0.323195	0.0296162	0.348667	0.0286415
B96.1 Klebsiella pneumoniae [K. pneumoniae] as the cause of diseases classified to other chapters	28s	3391	-	indel	0.00123821	0.344899	0.0283115	0.508491	0.0192724
B96.1 Klebsiella pneumoniae [K. pneumoniae] as the cause of diseases classified to other chapters	28s	3392	-	indel	0.00123821	0.344899	0.0283115	0.508491	0.0192724
B96.1 Klebsiella pneumoniae [K. pneumoniae] as the cause of diseases classified to other chapters	28s	3393	-	indel	0.00123821	0.344899	0.0283115	0.508491	0.0192724
B96.1 Klebsiella pneumoniae [K. pneumoniae] as the cause of diseases classified to other chapters	28s	3473	-	indel	-0.0004781	0.340156	0.0286202	0.909667	0.00330823
B96.1 Klebsiella pneumoniae [K. pneumoniae] as the cause of diseases classified to other chapters	28s	3490	A	SNV	-0.0012382	0.344899	0.0283115	0.508491	-0.0192724
B96.1 Klebsiella pneumoniae [K. pneumoniae] as the cause of diseases classified to other chapters	28s	3492	-	indel	-0.0011417	0.32988	0.0292244	0.729885	-0.0101139
B96.1 Klebsiella pneumoniae [K. pneumoniae] as the cause of diseases classified to other chapters	28s	3493	-	indel	-0.0011417	0.32988	0.0292244	0.729885	-0.0101139
B96.1 Klebsiella pneumoniae [K. pneumoniae] as the cause of diseases classified to other chapters	28s	3494	-	indel	-0.0011417	0.32988	0.0292244	0.729885	-0.0101139
B96.1 Klebsiella pneumoniae [K. pneumoniae] as the cause of diseases classified to other chapters	28s	3495	-	indel	2.06759e-05	0.34909	0.0281048	0.677559	0.0120807
B96.1 Klebsiella pneumoniae [K. pneumoniae] as the cause of diseases classified to other chapters	28s	3496	-	indel	2.06759e-05	0.34909	0.0281048	0.677559	0.0120807
B96.1 Klebsiella pneumoniae [K. pneumoniae] as the cause of diseases classified to other chapters	28s	3497	-	indel	2.06759e-05	0.34909	0.0281048	0.677559	0.0120807
B96.1 Klebsiella pneumoniae [K. pneumoniae] as the cause of diseases classified to other chapters	28s	3512	A	SNV	-0.0001511	0.343788	0.0283899	0.7195	-0.0106656
B96.1 Klebsiella pneumoniae [K. pneumoniae] as the cause of diseases classified to other chapters	28s	3513	GCAG	indel	0.00040311	0.337528	0.0287413	0.838991	0.00596387
B96.1 Klebsiella pneumoniae [K. pneumoniae] as the cause of diseases classified to other chapters	28s	3513	GCGGCAG	indel	0.0004663	0.336331	0.0288146	0.945909	-0.0019701
B96.1 Klebsiella pneumoniae [K. pneumoniae] as the cause of diseases classified to other chapters	28s	4766	-	indel	-0.0020018	0.335208	0.0288843	0.253563	-0.0336929
B96.1 Klebsiella pneumoniae [K. pneumoniae] as the cause of diseases classified to other chapters	28s	4788	-	indel	-0.0022581	0.337692	0.0287364	0.261481	-0.0331339
B96.1 Klebsiella pneumoniae [K. pneumoniae] as the cause of diseases classified to other chapters	28s	4804	-	indel	-0.0020107	0.365799	0.027153	0.305603	-0.0301637
B96.1 Klebsiella pneumoniae [K. pneumoniae] as the cause of diseases classified to other chapters	28s	4804	CCC	indel	0.00055653	0.326735	0.0294043	0.537618	0.0177809
B96.1 Klebsiella pneumoniae [K. pneumoniae] as the cause of diseases classified to other chapters	28s	4816	G	SNV	0.00358072	0.30429	0.0308002	0.0213364	0.0656979
B96.1 Klebsiella pneumoniae [K. pneumoniae] as the cause of diseases classified to other chapters	28s	4912	T	SNV	-0.0025011	0.32697	0.0293818	0.110881	-0.0472271
B96.1 Klebsiella pneumoniae [K. pneumoniae] as the cause of diseases classified to other chapters	28s	4957	GG	indel	0.00101816	0.343076	0.0284309	0.724109	0.0101573
G81.9 Hemiplegia, unspecified	28s	59	A	SNV	0.00324169	0.838743	0.00345814	0.259812	0.0184455
G81.9 Hemiplegia, unspecified	28s	101	GG	indel	-0.0026367	0.801876	0.00427215	0.742515	-0.0054063
G81.9 Hemiplegia, unspecified	28s	105	G	SNV	-0.0025336	0.790932	0.00450799	0.452331	-0.0123508
G81.9 Hemiplegia, unspecified	28s	785	GT	indel	-0.003689	0.806615	0.00415855	0.118311	-0.0260178
G81.9 Hemiplegia, unspecified	28s	847	-	indel	-0.002635	0.844938	0.00332445	0.311599	-0.0166208
G81.9 Hemiplegia, unspecified	28s	847	GGCG	indel	-0.0030974	0.797518	0.00435758	0.0168282	-0.0402646
G81.9 Hemiplegia, unspecified	28s	848	-	indel	-0.002635	0.844938	0.00332445	0.311599	-0.0166208
G81.9 Hemiplegia, unspecified	28s	849	-	indel	-0.002635	0.844938	0.00332445	0.311599	-0.0166208
G81.9 Hemiplegia, unspecified	28s	850	-	indel	-0.0029826	0.828992	0.00366953	0.260455	-0.0185706
G81.9 Hemiplegia, unspecified	28s	851	-	indel	-0.0029826	0.828992	0.00366953	0.260455	-0.0185706
G81.9 Hemiplegia, unspecified	28s	852	-	indel	-0.0029826	0.828992	0.00366953	0.260455	-0.0185706
G81.9 Hemiplegia, unspecified	28s	882	G	SNV	-0.003404	0.811215	0.00405766	0.133463	-0.0249573
G81.9 Hemiplegia, unspecified	28s	2110	-	indel	-0.0014616	0.818407	0.00390156	0.974287	-0.0005355
G81.9 Hemiplegia, unspecified	28s	2176	GTG	indel	-0.0017155	0.817009	0.00393491	0.951512	-0.0010219
G81.9 Hemiplegia, unspecified	28s	2187	TT	indel	0.00175921	0.821846	0.00382547	0.813847	0.0039307
G81.9 Hemiplegia, unspecified	28s	2194	CC	indel	0.00056022	0.81634	0.00394607	0.859644	0.00286582
G81.9 Hemiplegia, unspecified	28s	2964	CC	indel	-0.0025483	0.814343	0.00398897	0.0693512	-0.0302728
G81.9 Hemiplegia, unspecified	28s	3039	G	SNV	0.0009059	0.820039	0.00386467	0.861309	0.00284192
G81.9 Hemiplegia, unspecified	28s	3049	CTC	indel	-0.0009357	0.828821	0.00367375	0.589316	-0.0092919
G81.9 Hemiplegia, unspecified	28s	3125	GAG	indel	-0.0009829	0.816917	0.00393548	0.939101	0.00133756
G81.9 Hemiplegia, unspecified	28s	3158	CC	indel	0.00107044	0.808614	0.00411772	0.732988	0.00560004
G81.9 Hemiplegia, unspecified	28s	3216	GG	indel	-0.0031902	0.881649	0.0025336	0.165747	-0.0231977
G81.9 Hemiplegia, unspecified	28s	3328	-	indel	-0.0012631	0.807158	0.00415268	0.777833	-0.0046224
G81.9 Hemiplegia, unspecified	28s	3328	C	SNV	0.00013308	0.816692	0.0039381	0.857819	0.00294222
G81.9 Hemiplegia, unspecified	28s	3329	CC	indel	0.00173882	0.819321	0.00388016	0.666906	0.00705585
G81.9 Hemiplegia, unspecified	28s	3335	-	indel	-0.0011627	0.800675	0.00429419	0.637796	-0.0077286
G81.9 Hemiplegia, unspecified	28s	3336	-	indel	-0.001539	0.789013	0.00455172	0.461858	-0.012101
G81.9 Hemiplegia, unspecified	28s	3337	-	indel	-0.0015761	0.77485	0.00486759	0.34708	-0.0156408
G81.9 Hemiplegia, unspecified	28s	3348	G	SNV	-0.0015801	0.826681	0.00372116	0.73982	-0.0057929
G81.9 Hemiplegia, unspecified	28s	3391	-	indel	0.00069779	0.837192	0.00349151	0.34447	0.0154398
G81.9 Hemiplegia, unspecified	28s	3392	-	indel	0.00069779	0.837192	0.00349151	0.34447	0.0154398
G81.9 Hemiplegia, unspecified	28s	3393	-	indel	0.00069779	0.837192	0.00349151	0.34447	0.0154398
G81.9 Hemiplegia, unspecified	28s	3473	-	indel	-0.0001706	0.812139	0.00404192	0.850021	-0.0031055
G81.9 Hemiplegia, unspecified	28s	3490	A	SNV	-0.0006978	0.837192	0.00349151	0.34447	-0.0154398
G81.9 Hemiplegia, unspecified	28s	3492	-	indel	0.00011432	0.826156	0.00373422	0.829412	0.00354192
G81.9 Hemiplegia, unspecified	28s	3493	-	indel	0.00011432	0.826156	0.00373422	0.829412	0.00354192
G81.9 Hemiplegia, unspecified	28s	3494	-	indel	0.00011432	0.826156	0.00373422	0.829412	0.00354192
G81.9 Hemiplegia, unspecified	28s	3495	-	indel	-0.001539	0.789013	0.00455172	0.461858	-0.012101
G81.9 Hemiplegia, unspecified	28s	3496	-	indel	-0.001539	0.789013	0.00455172	0.461858	-0.012101
G81.9 Hemiplegia, unspecified	28s	3497	-	indel	-0.001539	0.789013	0.00455172	0.461858	-0.012101
G81.9 Hemiplegia, unspecified	28s	3512	A	SNV	-0.0003037	0.833966	0.00356325	0.606999	-0.0085681
G81.9 Hemiplegia, unspecified	28s	3513	GCAG	indel	0.00126513	0.825752	0.00373979	0.292309	0.0173447
G81.9 Hemiplegia, unspecified	28s	3513	GCGGCAG	indel	0.00030518	0.817381	0.00392293	0.871941	-0.0026332
G81.9 Hemiplegia, unspecified	28s	4766	-	indel	-0.0028496	0.816497	0.00394238	0.154654	-0.0234535
G81.9 Hemiplegia, unspecified	28s	4788	-	indel	-0.0020707	0.820758	0.00384912	0.309345	-0.0167116
G81.9 Hemiplegia, unspecified	28s	4804	-	indel	-0.0028272	0.866388	0.00286287	0.255171	-0.0187533
G81.9 Hemiplegia, unspecified	28s	4804	CC	indel	0.00265084	0.837644	0.00348197	0.198159	0.0207628
G81.9 Hemiplegia, unspecified	28s	4804	CCC	indel	0.00150664	0.778315	0.00478443	0.112461	0.0255549
G81.9 Hemiplegia, unspecified	28s	4816	G	SNV	0.00223535	0.771937	0.00492587	0.0375101	0.0336078
G81.9 Hemiplegia, unspecified	28s	4912	T	SNV	-0.003076	0.801007	0.0042822	0.0615568	-0.0308631
G81.9 Hemiplegia, unspecified	28s	4934	CC	indel	-0.0009484	0.743591	0.00556648	0.127525	-0.0253884
G81.9 Hemiplegia, unspecified	28s	4957	GG	indel	-4.34e-05	0.80479	0.00420056	0.588054	-0.0088718
G81.9 Hemiplegia, unspecified	28s	4957	-	indel	0.0017297	0.823087	0.00379822	0.315039	0.0159713
R59.0 Localised enlarged lymph nodes	28s	59	A	SNV	0.0038214	0.982654	0.00036917	0.0301346	0.0353253
R59.0 Localised enlarged lymph nodes	28s	101	GG	indel	-0.004219	0.816173	0.00395179	0.0173716	-0.0389508
R59.0 Localised enlarged lymph nodes	28s	105	G	SNV	-0.0031127	0.875138	0.00266891	0.0690027	-0.0298428
R59.0 Localised enlarged lymph nodes	28s	785	GT	indel	-0.0015229	0.941669	0.00124192	0.945556	-0.0011164
R59.0 Localised enlarged lymph nodes	28s	847	-	indel	-7.69e-05	0.935223	0.00138012	0.792124	0.00429381
R59.0 Localised enlarged lymph nodes	28s	847	GGCG	indel	-0.0023223	0.935682	0.00136961	0.504245	-0.0109088
R59.0 Localised enlarged lymph nodes	28s	848	-	indel	-7.69e-05	0.935223	0.00138012	0.792124	0.00429381
R59.0 Localised enlarged lymph nodes	28s	849	-	indel	-7.69e-05	0.935223	0.00138012	0.792124	0.00429381
R59.0 Localised enlarged lymph nodes	28s	850	-	indel	-0.0002323	0.939735	0.00128319	0.796709	0.00419763
R59.0 Localised enlarged lymph nodes	28s	851	-	indel	-0.0002323	0.939735	0.00128319	0.796709	0.00419763
R59.0 Localised enlarged lymph nodes	28s	852	-	indel	-0.0002323	0.939735	0.00128319	0.796709	0.00419763
R59.0 Localised enlarged lymph nodes	28s	882	G	SNV	-0.0013518	0.941954	0.0012358	0.962246	-0.0007733
R59.0 Localised enlarged lymph nodes	28s	2110	-	indel	-0.0012404	0.950385	0.00105642	0.697034	0.00643148
R59.0 Localised enlarged lymph nodes	28s	2176	GTG	indel	-0.0009266	0.977361	0.00048222	0.33533	0.0160876
R59.0 Localised enlarged lymph nodes	28s	2187	TT	indel	-7.18e-05	0.928117	0.00153126	0.25771	-0.018791
R59.0 Localised enlarged lymph nodes	28s	2194	CC	indel	-0.0003226	0.94474	0.00117659	0.865939	-0.0027298
R59.0 Localised enlarged lymph nodes	28s	2964	CC	indel	0.00100525	0.944003	0.00119209	0.399708	0.0135876
R59.0 Localised enlarged lymph nodes	28s	3039	G	SNV	-0.0002907	0.938823	0.00130249	0.553803	-0.0096185
R59.0 Localised enlarged lymph nodes	28s	3049	CTC	indel	0.00022235	0.942067	0.00123367	0.993974	0.00012878
R59.0 Localised enlarged lymph nodes	28s	3125	GAG	indel	0.0018714	0.908459	0.00195261	0.245717	0.0200015
R59.0 Localised enlarged lymph nodes	28s	3158	CC	indel	-0.0008091	0.971665	0.00060336	0.357385	-0.0149765
R59.0 Localised enlarged lymph nodes	28s	3216	GG	indel	0.0003758	0.908834	0.00194601	0.429403	0.0128144
R59.0 Localised enlarged lymph nodes	28s	3328	-	indel	0.00026664	0.976005	0.00051131	0.447789	0.0123486
R59.0 Localised enlarged lymph nodes	28s	3328	C	SNV	0.00027076	0.933738	0.00141115	0.539764	0.0100146
R59.0 Localised enlarged lymph nodes	28s	3329	CC	indel	-0.0016523	0.942121	0.00123222	0.213867	-0.0203029
R59.0 Localised enlarged lymph nodes	28s	3335	-	indel	0.00065655	0.965963	0.0007252	0.558737	0.00952086
R59.0 Localised enlarged lymph nodes	28s	3336	-	indel	0.00157763	0.99336	0.00014146	0.229448	0.0195306
R59.0 Localised enlarged lymph nodes	28s	3337	-	indel	0.00213718	0.9893	-0.0002281	0.152928	0.0235441
R59.0 Localised enlarged lymph nodes	28s	3348	G	SNV	0.00136292	0.922318	0.00165556	0.378898	0.0150879
R59.0 Localised enlarged lymph nodes	28s	3391	-	indel	0.00029336	0.953864	0.00098215	0.534363	0.010085
R59.0 Localised enlarged lymph nodes	28s	3392	-	indel	0.00029336	0.953864	0.00098215	0.534363	0.010085
R59.0 Localised enlarged lymph nodes	28s	3393	-	indel	0.00029336	0.953864	0.00098215	0.534363	0.010085
R59.0 Localised enlarged lymph nodes	28s	3473	-	indel	0.0006771	0.976821	0.00049372	0.365148	0.0147501
R59.0 Localised enlarged lymph nodes	28s	3490	A	SNV	-0.0002934	0.953864	0.00098215	0.534363	-0.010085
R59.0 Localised enlarged lymph nodes	28s	3492	-	indel	-0.001227	0.926404	0.00156903	0.634001	-0.0077988
R59.0 Localised enlarged lymph nodes	28s	3493	-	indel	-0.001227	0.926404	0.00156903	0.634001	-0.0077988
R59.0 Localised enlarged lymph nodes	28s	3494	-	indel	-0.001227	0.926404	0.00156903	0.634001	-0.0077988
R59.0 Localised enlarged lymph nodes	28s	3495	-	indel	0.00157763	0.99336	0.00014146	0.229448	0.0195306
R59.0 Localised enlarged lymph nodes	28s	3496	-	indel	0.00157763	0.99336	0.00014146	0.229448	0.0195306
R59.0 Localised enlarged lymph nodes	28s	3497	-	indel	0.00157763	0.99336	0.00014146	0.229448	0.0195306
R59.0 Localised enlarged lymph nodes	28s	3512	A	SNV	0.0002069	0.948052	0.00110646	0.834969	-0.0034483
R59.0 Localised enlarged lymph nodes	28s	3513	GCAG	indel	-0.0006807	0.939224	0.00129404	0.576821	-0.0091441
R59.0 Localised enlarged lymph nodes	28s	3513	GCGGCAG	indel	-0.0016169	0.946407	0.00114092	0.695294	0.00630337
R59.0 Localised enlarged lymph nodes	28s	4766	-	indel	0.00295136	0.944348	0.00118453	0.0498559	0.0315143
R59.0 Localised enlarged lymph nodes	28s	4788	-	indel	0.00249642	0.938054	0.00131878	0.10039	0.0264472
R59.0 Localised enlarged lymph nodes	28s	4804	-	indel	0.00144852	0.889396	0.00236282	0.210405	0.0203993
R59.0 Localised enlarged lymph nodes	28s	4804	CC	indel	-3.85e-05	0.937744	0.00132574	0.757892	-0.0049969
R59.0 Localised enlarged lymph nodes	28s	4804	CCC	indel	-0.0025132	0.958779	0.00087774	0.542705	-0.0099256
R59.0 Localised enlarged lymph nodes	28s	4816	G	SNV	-0.0006663	0.943767	0.00119765	0.948024	-0.0010581
R59.0 Localised enlarged lymph nodes	28s	4912	T	SNV	0.00388781	0.964297	0.00075963	0.0166627	0.0383556
R59.0 Localised enlarged lymph nodes	28s	4934	CC	indel	-0.0012858	0.848837	0.00324071	0.0720326	-0.0299417
R59.0 Localised enlarged lymph nodes	28s	4957	GG	indel	0.00074432	0.935126	0.00138224	0.797397	-0.0041802
R59.0 Localised enlarged lymph nodes	28s	4957	-	indel	0.00201229	0.948034	0.00110629	0.136742	0.0233626
M47.86 Other spondylosis (Lumbar region)	28s	59	A	SNV	0.00052198	0.00733493	0.0450514	0.725109	0.00575265
M47.86 Other spondylosis (Lumbar region)	28s	101	GG	indel	-0.0002845	0.00695894	0.0454301	0.834344	-0.0034409
M47.86 Other spondylosis (Lumbar region)	28s	105	G	SNV	-0.0002662	0.00688546	0.0454358	0.754559	-0.0051337
M47.86 Other spondylosis (Lumbar region)	28s	785	GT	indel	0.00013441	0.00709955	0.0452215	0.870854	-0.0026436
M47.86 Other spondylosis (Lumbar region)	28s	847	-	indel	0.00040156	0.00696555	0.0453504	0.782115	0.00449196
M47.86 Other spondylosis (Lumbar region)	28s	847	GGCG	indel	0.00143987	0.00751729	0.0449054	0.145748	0.0231673
M47.86 Other spondylosis (Lumbar region)	28s	848	-	indel	0.00040156	0.00696555	0.0453504	0.782115	0.00449196
M47.86 Other spondylosis (Lumbar region)	28s	849	-	indel	0.00040156	0.00696555	0.0453504	0.782115	0.00449196
M47.86 Other spondylosis (Lumbar region)	28s	850	-	indel	0.00029768	0.00705727	0.0452559	0.767895	0.00478863
M47.86 Other spondylosis (Lumbar region)	28s	851	-	indel	0.00029768	0.00705727	0.0452559	0.767895	0.00478863
M47.86 Other spondylosis (Lumbar region)	28s	852	-	indel	0.00029768	0.00705727	0.0452559	0.767895	0.00478863
M47.86 Other spondylosis (Lumbar region)	28s	882	G	SNV	-0.0001621	0.00709851	0.0452212	0.810953	-0.0038908
M47.86 Other spondylosis (Lumbar region)	28s	2110	-	indel	0.00040336	0.00702824	0.0452936	0.836196	-0.0034174
M47.86 Other spondylosis (Lumbar region)	28s	2176	GTG	indel	0.00210963	0.00789317	0.0446799	0.519979	0.010733
M47.86 Other spondylosis (Lumbar region)	28s	2187	TT	indel	-0.0007399	0.00718696	0.0451553	0.865803	0.00280617
M47.86 Other spondylosis (Lumbar region)	28s	2194	CC	indel	0.00281608	0.00633899	0.0458539	0.0444954	0.0323234
M47.86 Other spondylosis (Lumbar region)	28s	2964	CC	indel	-0.0007351	0.00711834	0.0452044	0.689342	-0.0065036
M47.86 Other spondylosis (Lumbar region)	28s	3039	G	SNV	-0.0023036	0.00685179	0.0454081	0.0398632	-0.0335761
M47.86 Other spondylosis (Lumbar region)	28s	3049	CTC	indel	-0.0016796	0.0074703	0.0449468	0.552685	-0.0102642
M47.86 Other spondylosis (Lumbar region)	28s	3125	GAG	indel	-0.001368	0.00724942	0.0451382	0.932134	-0.001505
M47.86 Other spondylosis (Lumbar region)	28s	3158	CC	indel	-0.0035585	0.00912329	0.0438452	0.0707291	-0.0292626
M47.86 Other spondylosis (Lumbar region)	28s	3216	GG	indel	-0.0011935	0.00824995	0.0444454	0.426528	-0.0130665
M47.86 Other spondylosis (Lumbar region)	28s	3328	-	indel	0.00337849	0.0099203	0.0434008	0.0748523	0.0288261
M47.86 Other spondylosis (Lumbar region)	28s	3328	C	SNV	0.00354157	0.00656567	0.0456473	0.0616275	0.0304938
M47.86 Other spondylosis (Lumbar region)	28s	3329	CC	indel	-0.0013772	0.00714462	0.0451845	0.668948	-0.0069836
M47.86 Other spondylosis (Lumbar region)	28s	3335	-	indel	0.00217361	0.00866581	0.0441637	0.266439	0.018033
M47.86 Other spondylosis (Lumbar region)	28s	3336	-	indel	0.0029662	0.00933762	0.043743	0.133492	0.0243113
M47.86 Other spondylosis (Lumbar region)	28s	3337	-	indel	0.00270453	0.00882313	0.0440867	0.309144	0.0168127
M47.86 Other spondylosis (Lumbar region)	28s	3348	G	SNV	-0.0008728	0.00694926	0.0453598	0.750031	0.00557288
M47.86 Other spondylosis (Lumbar region)	28s	3391	-	indel	0.00140245	0.00808224	0.0444996	0.111289	0.0261145
M47.86 Other spondylosis (Lumbar region)	28s	3392	-	indel	0.00140245	0.00808224	0.0444996	0.111289	0.0261145
M47.86 Other spondylosis (Lumbar region)	28s	3393	-	indel	0.00140245	0.00808224	0.0444996	0.111289	0.0261145
M47.86 Other spondylosis (Lumbar region)	28s	3473	-	indel	0.00289768	0.00896199	0.0439633	0.15354	0.0231801
M47.86 Other spondylosis (Lumbar region)	28s	3490	A	SNV	-0.0014024	0.00808224	0.0444996	0.111289	-0.0261145
M47.86 Other spondylosis (Lumbar region)	28s	3492	-	indel	0.00290105	0.009037	0.0438979	0.0837033	0.0283749
M47.86 Other spondylosis (Lumbar region)	28s	3493	-	indel	0.00290105	0.009037	0.0438979	0.0837033	0.0283749
M47.86 Other spondylosis (Lumbar region)	28s	3494	-	indel	0.00290105	0.009037	0.0438979	0.0837033	0.0283749
M47.86 Other spondylosis (Lumbar region)	28s	3495	-	indel	0.0029662	0.00933762	0.043743	0.133492	0.0243113
M47.86 Other spondylosis (Lumbar region)	28s	3496	-	indel	0.0029662	0.00933762	0.043743	0.133492	0.0243113
M47.86 Other spondylosis (Lumbar region)	28s	3497	-	indel	0.0029662	0.00933762	0.043743	0.133492	0.0243113
M47.86 Other spondylosis (Lumbar region)	28s	3512	A	SNV	-0.0006232	0.00715992	0.0452044	0.988189	0.00024604
M47.86 Other spondylosis (Lumbar region)	28s	3513	GCAG	indel	-0.0010509	0.0069484	0.0453417	0.23002	-0.0197309
M47.86 Other spondylosis (Lumbar region)	28s	3513	GCGGCAG	indel	0.00226195	0.00744721	0.0449538	0.298466	0.0165515
M47.86 Other spondylosis (Lumbar region)	28s	4766	-	indel	0.00050252	0.00718478	0.04515	0.528746	0.0102301
M47.86 Other spondylosis (Lumbar region)	28s	4788	-	indel	0.00071381	0.0071224	0.0451989	0.603979	0.00843085
M47.86 Other spondylosis (Lumbar region)	28s	4804	-	indel	-0.0004858	0.00731361	0.0451134	0.924672	-0.0015504
M47.86 Other spondylosis (Lumbar region)	28s	4804	CC	indel	0.00091273	0.00728523	0.0450836	0.698496	0.0062789
M47.86 Other spondylosis (Lumbar region)	28s	4804	CCC	indel	-0.0013984	0.00760384	0.0448601	0.555089	-0.0096251
M47.86 Other spondylosis (Lumbar region)	28s	4816	G	SNV	-0.0012416	0.00760054	0.0448586	0.535598	-0.0100961
M47.86 Other spondylosis (Lumbar region)	28s	4912	T	SNV	0.00090333	0.00730304	0.0450634	0.571045	0.00919629
M47.86 Other spondylosis (Lumbar region)	28s	4934	CC	indel	0.00027641	0.00708234	0.045325	0.90406	-0.0019946
M47.86 Other spondylosis (Lumbar region)	28s	4957	GG	indel	0.00122844	0.00750669	0.0449357	0.657309	0.00721758
M47.86 Other spondylosis (Lumbar region)	28s	4957	-	indel	0.00015601	0.00716167	0.0451724	0.677911	0.00665195
Z13.8 Special screening examination for other specified diseases and disorders	28s	59	A	SNV	0.00392899	0.640932	-0.0078939	0.0542302	0.0313747
Z13.8 Special screening examination for other specified diseases and disorders	28s	101	GG	indel	-0.0029237	0.747376	-0.0054595	0.141819	-0.0240471
Z13.8 Special screening examination for other specified diseases and disorders	28s	105	G	SNV	-0.0027303	0.726614	-0.0059195	0.113945	-0.025928
Z13.8 Special screening examination for other specified diseases and disorders	28s	785	GT	indel	-6.45e-05	0.669053	-0.0072316	0.54097	0.00991544
Z13.8 Special screening examination for other specified diseases and disorders	28s	847	-	indel	-1.07e-05	0.684709	-0.0068731	0.643135	0.00753586
Z13.8 Special screening examination for other specified diseases and disorders	28s	847	GGCG	indel	0.00092183	0.663065	-0.0073721	0.309578	0.0162329
Z13.8 Special screening examination for other specified diseases and disorders	28s	848	-	indel	-1.07e-05	0.684709	-0.0068731	0.643135	0.00753586
Z13.8 Special screening examination for other specified diseases and disorders	28s	849	-	indel	-1.07e-05	0.684709	-0.0068731	0.643135	0.00753586
Z13.8 Special screening examination for other specified diseases and disorders	28s	850	-	indel	-0.0007939	0.67393	-0.0071188	0.906454	0.0019143
Z13.8 Special screening examination for other specified diseases and disorders	28s	851	-	indel	-0.0007939	0.67393	-0.0071188	0.906454	0.0019143
Z13.8 Special screening examination for other specified diseases and disorders	28s	852	-	indel	-0.0007939	0.67393	-0.0071188	0.906454	0.0019143
Z13.8 Special screening examination for other specified diseases and disorders	28s	882	G	SNV	9.97825e-05	0.669966	-0.0072101	0.467206	0.0117746
Z13.8 Special screening examination for other specified diseases and disorders	28s	2110	-	indel	-0.0003158	0.651836	-0.0076366	0.273275	0.0181046
Z13.8 Special screening examination for other specified diseases and disorders	28s	2176	GTG	indel	-0.0016814	0.652377	-0.0076297	0.529772	0.0105089
Z13.8 Special screening examination for other specified diseases and disorders	28s	2187	TT	indel	0.00071465	0.683508	-0.0068978	0.36768	-0.0149508
Z13.8 Special screening examination for other specified diseases and disorders	28s	2194	CC	indel	4.98723e-05	0.6726	-0.0071502	0.987088	-0.0002617
Z13.8 Special screening examination for other specified diseases and disorders	28s	2964	CC	indel	0.00076532	0.67181	-0.0071674	0.677137	0.0067249
Z13.8 Special screening examination for other specified diseases and disorders	28s	3039	G	SNV	-0.000209	0.677521	-0.0070346	0.410041	-0.0133947
Z13.8 Special screening examination for other specified diseases and disorders	28s	3049	CTC	indel	0.00105816	0.680321	-0.0069721	0.638731	0.0080144
Z13.8 Special screening examination for other specified diseases and disorders	28s	3125	GAG	indel	0.00157109	0.700935	-0.0065011	0.300087	0.0179563
Z13.8 Special screening examination for other specified diseases and disorders	28s	3158	CC	indel	0.00138025	0.684304	-0.0068839	0.698954	0.00632038
Z13.8 Special screening examination for other specified diseases and disorders	28s	3216	GG	indel	-0.0027735	0.630005	-0.0081639	0.290789	-0.0175577
Z13.8 Special screening examination for other specified diseases and disorders	28s	3328	-	indel	-0.0005351	0.670653	-0.0072059	0.949686	0.00102837
Z13.8 Special screening examination for other specified diseases and disorders	28s	3328	C	SNV	-0.0013986	0.666522	-0.007292	0.647548	-0.0074834
Z13.8 Special screening examination for other specified diseases and disorders	28s	3329	CC	indel	0.0009581	0.672662	-0.0071476	0.819729	0.0037261
Z13.8 Special screening examination for other specified diseases and disorders	28s	3335	-	indel	-0.0025297	0.722378	-0.0060176	0.192907	-0.0213705
Z13.8 Special screening examination for other specified diseases and disorders	28s	3336	-	indel	-0.002006	0.70748	-0.0063566	0.384186	-0.0142654
Z13.8 Special screening examination for other specified diseases and disorders	28s	3337	-	indel	-0.0017096	0.715841	-0.006169	0.345942	-0.0156353
Z13.8 Special screening examination for other specified diseases and disorders	28s	3348	G	SNV	0.00183408	0.699771	-0.0065259	0.195949	0.022197
Z13.8 Special screening examination for other specified diseases and disorders	28s	3391	-	indel	0.00104254	0.655007	-0.007561	0.31245	0.0164649
Z13.8 Special screening examination for other specified diseases and disorders	28s	3392	-	indel	0.00104254	0.655007	-0.007561	0.31245	0.0164649
Z13.8 Special screening examination for other specified diseases and disorders	28s	3393	-	indel	0.00104254	0.655007	-0.007561	0.31245	0.0164649
Z13.8 Special screening examination for other specified diseases and disorders	28s	3473	-	indel	-0.0013849	0.692062	-0.0067077	0.591261	-0.0087942
Z13.8 Special screening examination for other specified diseases and disorders	28s	3490	A	SNV	-0.0010425	0.655007	-0.007561	0.31245	-0.0164649
Z13.8 Special screening examination for other specified diseases and disorders	28s	3492	-	indel	-0.001181	0.683561	-0.0069019	0.735489	-0.0055417
Z13.8 Special screening examination for other specified diseases and disorders	28s	3493	-	indel	-0.001181	0.683561	-0.0069019	0.735489	-0.0055417
Z13.8 Special screening examination for other specified diseases and disorders	28s	3494	-	indel	-0.001181	0.683561	-0.0069019	0.735489	-0.0055417
Z13.8 Special screening examination for other specified diseases and disorders	28s	3495	-	indel	-0.002006	0.70748	-0.0063566	0.384186	-0.0142654
Z13.8 Special screening examination for other specified diseases and disorders	28s	3496	-	indel	-0.002006	0.70748	-0.0063566	0.384186	-0.0142654
Z13.8 Special screening examination for other specified diseases and disorders	28s	3497	-	indel	-0.002006	0.70748	-0.0063566	0.384186	-0.0142654
Z13.8 Special screening examination for other specified diseases and disorders	28s	3512	A	SNV	0.00073074	0.690306	-0.0067445	0.49961	0.0111824
Z13.8 Special screening examination for other specified diseases and disorders	28s	3513	GCAG	indel	0.0004289	0.673747	-0.0071226	0.830659	-0.0035177
Z13.8 Special screening examination for other specified diseases and disorders	28s	3513	GCGGCAG	indel	0.00037989	0.674924	-0.0070958	0.814472	-0.0038304
Z13.8 Special screening examination for other specified diseases and disorders	28s	4766	-	indel	0.00195147	0.670397	-0.0071992	0.10947	0.0257965
Z13.8 Special screening examination for other specified diseases and disorders	28s	4788	-	indel	0.00055907	0.673918	-0.0071182	0.563645	0.00936197
Z13.8 Special screening examination for other specified diseases and disorders	28s	4804	-	indel	0.00167584	0.756562	-0.0052491	0.0382034	0.0336763
Z13.8 Special screening examination for other specified diseases and disorders	28s	4804	CC	indel	-0.0015827	0.688652	-0.0067784	0.221899	-0.0199083
Z13.8 Special screening examination for other specified diseases and disorders	28s	4804	CCC	indel	-0.001979	0.649031	-0.0077043	0.338875	-0.0156485
Z13.8 Special screening examination for other specified diseases and disorders	28s	4816	G	SNV	-0.0011212	0.669851	-0.0072163	0.892347	-0.0022003
Z13.8 Special screening examination for other specified diseases and disorders	28s	4912	T	SNV	0.0011688	0.665431	-0.0073157	0.373639	0.0143818
Z13.8 Special screening examination for other specified diseases and disorders	28s	4934	CC	indel	0.00093029	0.700888	-0.0065126	0.580817	-0.0091123
Z13.8 Special screening examination for other specified diseases and disorders	28s	4957	GG	indel	-0.0016359	0.72044	-0.0060563	0.0634134	-0.030713
Z13.8 Special screening examination for other specified diseases and disorders	28s	4957	-	indel	0.00083586	0.670329	-0.0072024	0.354083	0.0147376
U07.3 Emergency use of U07.3	28s	59	A	SNV	0.00194815	0.0911935	0.0285835	0.252692	0.0187916
U07.3 Emergency use of U07.3	28s	101	GG	indel	-0.0025644	0.0697217	0.0307356	0.135059	-0.0246713
U07.3 Emergency use of U07.3	28s	105	G	SNV	-0.0023023	0.0730504	0.0303441	0.0937385	-0.0277186
U07.3 Emergency use of U07.3	28s	785	GT	indel	-0.0004994	0.0840849	0.0292219	0.252977	-0.0189244
U07.3 Emergency use of U07.3	28s	847	-	indel	-0.0014553	0.0922744	0.0284963	0.340786	-0.0156486
U07.3 Emergency use of U07.3	28s	847	GGCG	indel	-0.0012738	0.0835163	0.0292736	0.295139	-0.0173174
U07.3 Emergency use of U07.3	28s	848	-	indel	-0.0014553	0.0922744	0.0284963	0.340786	-0.0156486
U07.3 Emergency use of U07.3	28s	849	-	indel	-0.0014553	0.0922744	0.0284963	0.340786	-0.0156486
U07.3 Emergency use of U07.3	28s	850	-	indel	-0.0014108	0.0880845	0.0288541	0.379637	-0.0144599
U07.3 Emergency use of U07.3	28s	851	-	indel	-0.0014108	0.0880845	0.0288541	0.379637	-0.0144599
U07.3 Emergency use of U07.3	28s	852	-	indel	-0.0014108	0.0880845	0.0288541	0.379637	-0.0144599
U07.3 Emergency use of U07.3	28s	882	G	SNV	-0.0010305	0.0846638	0.0291671	0.209684	-0.0207686
U07.3 Emergency use of U07.3	28s	2110	-	indel	-0.0019689	0.0830487	0.029329	0.540846	-0.010198
U07.3 Emergency use of U07.3	28s	2176	GTG	indel	-0.0034194	0.0706412	0.030598	0.0438225	-0.0340084
U07.3 Emergency use of U07.3	28s	2187	TT	indel	0.00281645	0.090282	0.0286572	0.154792	0.0237652
U07.3 Emergency use of U07.3	28s	2194	CC	indel	-0.0003913	0.0871875	0.028938	0.756102	-0.0050712
U07.3 Emergency use of U07.3	28s	2964	CC	indel	-0.0005875	0.085823	0.0290578	0.644085	-0.0075742
U07.3 Emergency use of U07.3	28s	3039	G	SNV	-0.002897	0.0838367	0.0292377	0.0677708	-0.0299871
U07.3 Emergency use of U07.3	28s	3049	CTC	indel	9.71248e-05	0.0839432	0.0292415	0.597856	0.00905681
U07.3 Emergency use of U07.3	28s	3125	GAG	indel	0.00019435	0.0788612	0.0297435	0.260766	0.0195938
U07.3 Emergency use of U07.3	28s	3158	CC	indel	-0.0011681	0.0947402	0.0282909	0.294525	-0.0171162
U07.3 Emergency use of U07.3	28s	3216	GG	indel	-0.0018098	0.0899093	0.028732	0.744369	-0.0053822
U07.3 Emergency use of U07.3	28s	3328	-	indel	0.00126104	0.0976644	0.0280676	0.323721	0.0161052
U07.3 Emergency use of U07.3	28s	3328	C	SNV	0.00093518	0.0829146	0.0293303	0.284775	0.0175624
U07.3 Emergency use of U07.3	28s	3329	CC	indel	-0.0011395	0.0861703	0.0290259	0.33952	-0.0156975
U07.3 Emergency use of U07.3	28s	3335	-	indel	0.00135903	0.0946253	0.0283151	0.416053	0.013292
U07.3 Emergency use of U07.3	28s	3336	-	indel	0.00155656	0.0964863	0.0281611	0.346039	0.0153956
U07.3 Emergency use of U07.3	28s	3337	-	indel	0.00019548	0.0850352	0.0291857	0.888938	-0.0023232
U07.3 Emergency use of U07.3	28s	3348	G	SNV	0.00036839	0.0803269	0.0295912	0.25373	0.0197415
U07.3 Emergency use of U07.3	28s	3391	-	indel	0.00255161	0.0917713	0.028529	0.237894	0.0193901
U07.3 Emergency use of U07.3	28s	3392	-	indel	0.00255161	0.0917713	0.028529	0.237894	0.0193901
U07.3 Emergency use of U07.3	28s	3393	-	indel	0.00255161	0.0917713	0.028529	0.237894	0.0193901
U07.3 Emergency use of U07.3	28s	3473	-	indel	0.00136234	0.0972486	0.0280892	0.258492	0.0184739
U07.3 Emergency use of U07.3	28s	3490	A	SNV	-0.0025516	0.0917713	0.028529	0.237894	-0.0193901
U07.3 Emergency use of U07.3	28s	3492	-	indel	0.00100303	0.0918699	0.0285395	0.490978	0.0113629
U07.3 Emergency use of U07.3	28s	3493	-	indel	0.00100303	0.0918699	0.0285395	0.490978	0.0113629
U07.3 Emergency use of U07.3	28s	3494	-	indel	0.00100303	0.0918699	0.0285395	0.490978	0.0113629
U07.3 Emergency use of U07.3	28s	3495	-	indel	0.00155656	0.0964863	0.0281611	0.346039	0.0153956
U07.3 Emergency use of U07.3	28s	3496	-	indel	0.00155656	0.0964863	0.0281611	0.346039	0.0153956
U07.3 Emergency use of U07.3	28s	3497	-	indel	0.00155656	0.0964863	0.0281611	0.346039	0.0153956
U07.3 Emergency use of U07.3	28s	3512	A	SNV	-0.0004827	0.0869731	0.0289709	0.909891	-0.0018899
U07.3 Emergency use of U07.3	28s	3513	GCAG	indel	-0.0004196	0.0856624	0.0290734	0.768747	-0.0048644
U07.3 Emergency use of U07.3	28s	3513	GCGGCAG	indel	-0.0018518	0.0852631	0.0291129	0.755653	-0.0051135
U07.3 Emergency use of U07.3	28s	4766	-	indel	-4.07e-05	0.0858659	0.0290547	0.775322	-0.0046824
U07.3 Emergency use of U07.3	28s	4788	-	indel	1.71798e-05	0.0860752	0.029035	0.875224	-0.0025733
U07.3 Emergency use of U07.3	28s	4804	-	indel	-0.0004227	0.0891848	0.0287932	0.782365	-0.0045547
U07.3 Emergency use of U07.3	28s	4804	CC	indel	-0.0001566	0.0850116	0.0291363	0.745477	-0.0053093
U07.3 Emergency use of U07.3	28s	4804	CCC	indel	-0.0002966	0.0838091	0.0292624	0.696983	0.00634144
U07.3 Emergency use of U07.3	28s	4816	G	SNV	-0.0010775	0.0879547	0.0288757	0.752994	-0.00515
U07.3 Emergency use of U07.3	28s	4912	T	SNV	0.00057361	0.0864173	0.0290048	0.866257	0.00275071
U07.3 Emergency use of U07.3	28s	4934	CC	indel	5.66884e-05	0.0851611	0.0291821	0.899008	-0.0021127
U07.3 Emergency use of U07.3	28s	4957	GG	indel	-0.0003081	0.0854425	0.0291097	0.904653	-0.0019665
U07.3 Emergency use of U07.3	28s	4957	-	indel	0.00097976	0.0860014	0.0290415	0.98684	-0.000268
I84.2 Internal haemorrhoids without complication	28s	59	A	SNV	-0.000928	0.597848	0.00827645	0.328161	-0.0148008
I84.2 Internal haemorrhoids without complication	28s	101	GG	indel	0.00112361	0.67227	0.00665284	0.231106	0.0181911
I84.2 Internal haemorrhoids without complication	28s	105	G	SNV	0.00193726	0.659219	0.00692639	0.167083	0.0208303
I84.2 Internal haemorrhoids without complication	28s	785	GT	indel	0.00042623	0.614029	0.00791171	0.966457	-0.000634
I84.2 Internal haemorrhoids without complication	28s	847	-	indel	0.00041432	0.619866	0.00778579	0.81847	-0.0034562
I84.2 Internal haemorrhoids without complication	28s	847	GGCG	indel	0.00301049	0.630014	0.00755812	0.0587098	0.0275852
I84.2 Internal haemorrhoids without complication	28s	848	-	indel	0.00041432	0.619866	0.00778579	0.81847	-0.0034562
I84.2 Internal haemorrhoids without complication	28s	849	-	indel	0.00041432	0.619866	0.00778579	0.81847	-0.0034562
I84.2 Internal haemorrhoids without complication	28s	850	-	indel	0.00030336	0.616284	0.00786174	0.819492	-0.0034399
I84.2 Internal haemorrhoids without complication	28s	851	-	indel	0.00030336	0.616284	0.00786174	0.819492	-0.0034399
I84.2 Internal haemorrhoids without complication	28s	852	-	indel	0.00030336	0.616284	0.00786174	0.819492	-0.0034399
I84.2 Internal haemorrhoids without complication	28s	882	G	SNV	0.0005758	0.614022	0.00791167	0.947711	-0.0009882
I84.2 Internal haemorrhoids without complication	28s	2110	-	indel	-0.0013492	0.602176	0.00818	0.524193	-0.0097648
I84.2 Internal haemorrhoids without complication	28s	2176	GTG	indel	-0.0007142	0.622957	0.00772145	0.801643	0.00388397
I84.2 Internal haemorrhoids without complication	28s	2187	TT	indel	0.00047108	0.611946	0.00795874	0.818064	-0.0035328
I84.2 Internal haemorrhoids without complication	28s	2194	CC	indel	-7.73e-05	0.619838	0.00778355	0.690291	-0.0059748
I84.2 Internal haemorrhoids without complication	28s	2964	CC	indel	-2.34e-05	0.613891	0.00791446	0.783044	-0.0041492
I84.2 Internal haemorrhoids without complication	28s	3039	G	SNV	0.00314486	0.624617	0.00767782	0.0293955	0.0325911
I84.2 Internal haemorrhoids without complication	28s	3049	CTC	indel	0.00154874	0.611403	0.00797198	0.847074	0.00304411
I84.2 Internal haemorrhoids without complication	28s	3125	GAG	indel	0.00055832	0.62092	0.00776322	0.804036	-0.0040044
I84.2 Internal haemorrhoids without complication	28s	3158	CC	indel	0.00195594	0.590902	0.00843837	0.393836	0.0129002
I84.2 Internal haemorrhoids without complication	28s	3216	GG	indel	0.00051665	0.582109	0.00864447	0.385218	0.0130036
I84.2 Internal haemorrhoids without complication	28s	3328	-	indel	-0.0022032	0.573527	0.00884204	0.282736	-0.0162465
I84.2 Internal haemorrhoids without complication	28s	3328	C	SNV	-0.0016486	0.622329	0.00772835	0.505338	-0.010082
I84.2 Internal haemorrhoids without complication	28s	3329	CC	indel	0.00020617	0.614314	0.00790503	0.847727	-0.0028964
I84.2 Internal haemorrhoids without complication	28s	3335	-	indel	-0.0019066	0.580318	0.00868408	0.331446	-0.0146959
I84.2 Internal haemorrhoids without complication	28s	3336	-	indel	-0.0013234	0.594236	0.00836795	0.58152	-0.0083326
I84.2 Internal haemorrhoids without complication	28s	3337	-	indel	0.00037448	0.630841	0.00755272	0.713318	0.00560773
I84.2 Internal haemorrhoids without complication	28s	3348	G	SNV	-0.0005498	0.629662	0.00756766	0.448009	-0.0122078
I84.2 Internal haemorrhoids without complication	28s	3391	-	indel	-0.0018904	0.587026	0.00852334	0.106102	-0.0240123
I84.2 Internal haemorrhoids without complication	28s	3392	-	indel	-0.0018904	0.587026	0.00852334	0.106102	-0.0240123
I84.2 Internal haemorrhoids without complication	28s	3393	-	indel	-0.0018904	0.587026	0.00852334	0.106102	-0.0240123
I84.2 Internal haemorrhoids without complication	28s	3473	-	indel	-0.0020326	0.591744	0.00842212	0.492335	-0.0103885
I84.2 Internal haemorrhoids without complication	28s	3490	A	SNV	0.00189038	0.587026	0.00852334	0.106102	0.0240123
I84.2 Internal haemorrhoids without complication	28s	3492	-	indel	-0.0024446	0.575793	0.00878478	0.183682	-0.0201671
I84.2 Internal haemorrhoids without complication	28s	3493	-	indel	-0.0024446	0.575793	0.00878478	0.183682	-0.0201671
I84.2 Internal haemorrhoids without complication	28s	3494	-	indel	-0.0024446	0.575793	0.00878478	0.183682	-0.0201671
I84.2 Internal haemorrhoids without complication	28s	3495	-	indel	-0.0013234	0.594236	0.00836795	0.58152	-0.0083326
I84.2 Internal haemorrhoids without complication	28s	3496	-	indel	-0.0013234	0.594236	0.00836795	0.58152	-0.0083326
I84.2 Internal haemorrhoids without complication	28s	3497	-	indel	-0.0013234	0.594236	0.00836795	0.58152	-0.0083326
I84.2 Internal haemorrhoids without complication	28s	3512	A	SNV	0.00068187	0.625032	0.0076717	0.677171	-0.0063878
I84.2 Internal haemorrhoids without complication	28s	3513	GCAG	indel	0.00084267	0.619936	0.00778003	0.238531	0.0179192
I84.2 Internal haemorrhoids without complication	28s	3513	GCGGCAG	indel	-0.0016081	0.6035	0.00814833	0.234546	-0.0181899
I84.2 Internal haemorrhoids without complication	28s	4766	-	indel	-0.0008996	0.613111	0.00793232	0.49314	-0.0103492
I84.2 Internal haemorrhoids without complication	28s	4788	-	indel	-0.0019342	0.616543	0.00785631	0.131002	-0.022909
I84.2 Internal haemorrhoids without complication	28s	4804	-	indel	-0.0020914	0.655368	0.00701292	0.282648	-0.0163099
I84.2 Internal haemorrhoids without complication	28s	4804	CC	indel	0.00080186	0.616784	0.00785142	0.849185	0.0028507
I84.2 Internal haemorrhoids without complication	28s	4804	CCC	indel	0.00144341	0.600075	0.00822904	0.543986	0.00907314
I84.2 Internal haemorrhoids without complication	28s	4816	G	SNV	0.00093263	0.589271	0.00847327	0.232054	0.0178786
I84.2 Internal haemorrhoids without complication	28s	4912	T	SNV	-0.0009691	0.606619	0.00807822	0.382169	-0.0131981
I84.2 Internal haemorrhoids without complication	28s	4934	CC	indel	0.00136829	0.64674	0.00720586	0.500497	0.0102352
I84.2 Internal haemorrhoids without complication	28s	4957	GG	indel	-9.44e-05	0.601575	0.00819514	0.597345	-0.0079858
I84.2 Internal haemorrhoids without complication	28s	4957	-	indel	0.00065154	0.616529	0.00785605	0.534022	0.00920274
Y43.3 Other antineoplastic drugs	28s	59	A	SNV	0.00013812	0.720308	0.00567377	0.329438	0.0148427
Y43.3 Other antineoplastic drugs	28s	101	GG	indel	-0.0004226	0.646452	0.00728058	0.253175	-0.0174848
Y43.3 Other antineoplastic drugs	28s	105	G	SNV	0.00022533	0.67593	0.00662799	0.432076	-0.0120012
Y43.3 Other antineoplastic drugs	28s	785	GT	indel	0.00263801	0.705109	0.00599491	0.755384	0.00468884
Y43.3 Other antineoplastic drugs	28s	847	-	indel	0.00195067	0.693427	0.00624755	0.697636	0.00586448
Y43.3 Other antineoplastic drugs	28s	847	GGCG	indel	0.00140127	0.721025	0.00565767	0.036174	0.0307875
Y43.3 Other antineoplastic drugs	28s	848	-	indel	0.00195067	0.693427	0.00624755	0.697636	0.00586448
Y43.3 Other antineoplastic drugs	28s	849	-	indel	0.00195067	0.693427	0.00624755	0.697636	0.00586448
Y43.3 Other antineoplastic drugs	28s	850	-	indel	0.00227004	0.699821	0.00610777	0.728025	0.00524264
Y43.3 Other antineoplastic drugs	28s	851	-	indel	0.00227004	0.699821	0.00610777	0.728025	0.00524264
Y43.3 Other antineoplastic drugs	28s	852	-	indel	0.00227004	0.699821	0.00610777	0.728025	0.00524264
Y43.3 Other antineoplastic drugs	28s	882	G	SNV	0.00234199	0.70404	0.00601752	0.799273	0.00382762
Y43.3 Other antineoplastic drugs	28s	2110	-	indel	0.00426294	0.735756	0.00534842	0.120427	0.0237261
Y43.3 Other antineoplastic drugs	28s	2176	GTG	indel	0.0059694	0.797955	0.00406213	0.0106208	0.0395803
Y43.3 Other antineoplastic drugs	28s	2187	TT	indel	-0.0058029	0.678162	0.00657394	0.00669432	-0.0419215
Y43.3 Other antineoplastic drugs	28s	2194	CC	indel	-0.0022127	0.722791	0.00562059	0.190756	-0.0198814
Y43.3 Other antineoplastic drugs	28s	2964	CC	indel	-0.0017939	0.702067	0.0060594	0.347079	-0.0142659
Y43.3 Other antineoplastic drugs	28s	3039	G	SNV	0.00039111	0.703187	0.00603575	0.88903	0.00211598
Y43.3 Other antineoplastic drugs	28s	3049	CTC	indel	-0.0007728	0.698056	0.00614707	0.793731	0.0041865
Y43.3 Other antineoplastic drugs	28s	3125	GAG	indel	-0.0012076	0.698012	0.00615083	0.867637	0.00273214
Y43.3 Other antineoplastic drugs	28s	3158	CC	indel	-0.0012816	0.719728	0.00568952	0.606734	-0.0078121
Y43.3 Other antineoplastic drugs	28s	3216	GG	indel	0.00066406	0.700001	0.00611267	0.939719	0.00114259
Y43.3 Other antineoplastic drugs	28s	3328	-	indel	0.00171834	0.743219	0.00519906	0.371275	0.0135474
Y43.3 Other antineoplastic drugs	28s	3328	C	SNV	0.0003642	0.708407	0.00592536	0.596473	-0.0080732
Y43.3 Other antineoplastic drugs	28s	3329	CC	indel	-0.0025369	0.704582	0.00600586	0.221023	-0.0186169
Y43.3 Other antineoplastic drugs	28s	3335	-	indel	0.00084897	0.716787	0.00575498	0.735922	0.00511562
Y43.3 Other antineoplastic drugs	28s	3336	-	indel	0.00140207	0.731881	0.00543654	0.499969	0.0102236
Y43.3 Other antineoplastic drugs	28s	3337	-	indel	0.00208931	0.745102	0.00516082	0.381246	0.013484
Y43.3 Other antineoplastic drugs	28s	3348	G	SNV	-0.0012256	0.699165	0.00612426	0.872638	0.0026097
Y43.3 Other antineoplastic drugs	28s	3391	-	indel	-0.0011964	0.700426	0.00609667	0.905379	-0.0018005
Y43.3 Other antineoplastic drugs	28s	3392	-	indel	-0.0011964	0.700426	0.00609667	0.905379	-0.0018005
Y43.3 Other antineoplastic drugs	28s	3393	-	indel	-0.0011964	0.700426	0.00609667	0.905379	-0.0018005
Y43.3 Other antineoplastic drugs	28s	3473	-	indel	0.00234871	0.744978	0.00515976	0.278008	0.0164428
Y43.3 Other antineoplastic drugs	28s	3490	A	SNV	0.00119642	0.700426	0.00609667	0.905379	0.00180049
Y43.3 Other antineoplastic drugs	28s	3492	-	indel	0.00072477	0.703533	0.00603432	0.985526	0.00027739
Y43.3 Other antineoplastic drugs	28s	3493	-	indel	0.00072477	0.703533	0.00603432	0.985526	0.00027739
Y43.3 Other antineoplastic drugs	28s	3494	-	indel	0.00072477	0.703533	0.00603432	0.985526	0.00027739
Y43.3 Other antineoplastic drugs	28s	3495	-	indel	0.00140207	0.731881	0.00543654	0.499969	0.0102236
Y43.3 Other antineoplastic drugs	28s	3496	-	indel	0.00140207	0.731881	0.00543654	0.499969	0.0102236
Y43.3 Other antineoplastic drugs	28s	3497	-	indel	0.00140207	0.731881	0.00543654	0.499969	0.0102236
Y43.3 Other antineoplastic drugs	28s	3512	A	SNV	-0.0006476	0.698422	0.00614182	0.875219	0.00243055
Y43.3 Other antineoplastic drugs	28s	3513	GCAG	indel	-0.0004437	0.699558	0.00611326	0.571137	-0.0086858
Y43.3 Other antineoplastic drugs	28s	3513	GCGGCAG	indel	-0.0006664	0.702921	0.00604183	0.980291	0.00037278
Y43.3 Other antineoplastic drugs	28s	4766	-	indel	0.00179954	0.706487	0.00596457	0.238075	0.0177527
Y43.3 Other antineoplastic drugs	28s	4788	-	indel	0.00096351	0.702472	0.00605049	0.572182	0.00852713
Y43.3 Other antineoplastic drugs	28s	4804	-	indel	0.00240928	0.660255	0.00696977	0.251234	0.0174395
Y43.3 Other antineoplastic drugs	28s	4804	CC	indel	-0.0025197	0.685248	0.0064197	0.122564	-0.0236186
Y43.3 Other antineoplastic drugs	28s	4804	CCC	indel	-0.0003992	0.716033	0.00576568	0.602634	-0.0079005
Y43.3 Other antineoplastic drugs	28s	4816	G	SNV	-0.0002509	0.726548	0.00554245	0.325042	-0.0149381
Y43.3 Other antineoplastic drugs	28s	4912	T	SNV	0.00130878	0.713104	0.0058246	0.322444	0.0148912
Y43.3 Other antineoplastic drugs	28s	4934	CC	indel	-0.0009791	0.708382	0.00593788	0.916859	0.00161282
Y43.3 Other antineoplastic drugs	28s	4957	GG	indel	-0.0013796	0.697826	0.00615343	0.840418	-0.0030871
Y43.3 Other antineoplastic drugs	28s	4957	-	indel	-0.001572	0.69869	0.00613087	0.0784164	-0.0273404
R15 Faecal incontinence	28s	59	A	SNV	4.6269e-05	0.847619	0.00307646	0.747214	0.00495005
R15 Faecal incontinence	28s	101	GG	indel	0.00056785	0.837358	0.00329246	0.933964	-0.0012793
R15 Faecal incontinence	28s	105	G	SNV	0.00013607	0.840951	0.00321504	0.988627	-0.0002193
R15 Faecal incontinence	28s	785	GT	indel	-0.0010099	0.832345	0.00338825	0.254999	-0.0175388
R15 Faecal incontinence	28s	847	-	indel	-0.0013754	0.874757	0.00252423	0.190867	-0.0200328
R15 Faecal incontinence	28s	847	GGCG	indel	-0.0029331	0.826251	0.00351319	0.12878	-0.0236097
R15 Faecal incontinence	28s	848	-	indel	-0.0013754	0.874757	0.00252423	0.190867	-0.0200328
R15 Faecal incontinence	28s	849	-	indel	-0.0013754	0.874757	0.00252423	0.190867	-0.0200328
R15 Faecal incontinence	28s	850	-	indel	-0.0013606	0.852919	0.00296752	0.199244	-0.0197167
R15 Faecal incontinence	28s	851	-	indel	-0.0013606	0.852919	0.00296752	0.199244	-0.0197167
R15 Faecal incontinence	28s	852	-	indel	-0.0013606	0.852919	0.00296752	0.199244	-0.0197167
R15 Faecal incontinence	28s	882	G	SNV	-0.0005272	0.836748	0.00329792	0.395508	-0.0130449
R15 Faecal incontinence	28s	2110	-	indel	0.00312167	0.873685	0.00254568	0.141962	0.0226311
R15 Faecal incontinence	28s	2176	GTG	indel	0.0025695	0.889086	0.00223516	0.202621	0.0199451
R15 Faecal incontinence	28s	2187	TT	indel	-0.0029813	0.825959	0.00351962	0.156898	-0.0220695
R15 Faecal incontinence	28s	2194	CC	indel	-0.0002796	0.840737	0.00321675	0.968917	0.00059298
R15 Faecal incontinence	28s	2964	CC	indel	-0.0017924	0.840814	0.00321452	0.328896	-0.0149771
R15 Faecal incontinence	28s	3039	G	SNV	0.00170801	0.843389	0.00316211	0.659654	0.00671106
R15 Faecal incontinence	28s	3049	CTC	indel	-0.0017121	0.832531	0.00338532	0.641119	0.00750157
R15 Faecal incontinence	28s	3125	GAG	indel	-0.0006614	0.809466	0.00386164	0.294976	0.017159
R15 Faecal incontinence	28s	3158	CC	indel	0.00034944	0.836727	0.00330128	0.887886	0.00215985
R15 Faecal incontinence	28s	3216	GG	indel	-0.0005845	0.869958	0.00262425	0.507242	-0.0102017
R15 Faecal incontinence	28s	3328	-	indel	0.00026328	0.851917	0.00299281	0.820673	0.00346624
R15 Faecal incontinence	28s	3328	C	SNV	-0.0003347	0.846537	0.00309805	0.634905	-0.0072936
R15 Faecal incontinence	28s	3329	CC	indel	0.00102116	0.840279	0.0032255	0.334783	0.0147609
R15 Faecal incontinence	28s	3335	-	indel	-0.000742	0.817358	0.00370139	0.564102	-0.0088434
R15 Faecal incontinence	28s	3336	-	indel	-0.000404	0.825595	0.00353209	0.71415	-0.0056154
R15 Faecal incontinence	28s	3337	-	indel	0.00063006	0.816357	0.00372402	0.607438	-0.0079874
R15 Faecal incontinence	28s	3348	G	SNV	-0.0013998	0.827052	0.00349831	0.552711	0.00969269
R15 Faecal incontinence	28s	3391	-	indel	0.00096918	0.85324	0.00296143	0.538207	0.00941447
R15 Faecal incontinence	28s	3392	-	indel	0.00096918	0.85324	0.00296143	0.538207	0.00941447
R15 Faecal incontinence	28s	3393	-	indel	0.00096918	0.85324	0.00296143	0.538207	0.00941447
R15 Faecal incontinence	28s	3473	-	indel	-0.0004849	0.832461	0.00339001	0.819512	-0.003499
R15 Faecal incontinence	28s	3490	A	SNV	-0.0009692	0.85324	0.00296143	0.538207	-0.0094145
R15 Faecal incontinence	28s	3492	-	indel	-0.0001222	0.822241	0.00359907	0.573504	-0.0086673
R15 Faecal incontinence	28s	3493	-	indel	-0.0001222	0.822241	0.00359907	0.573504	-0.0086673
R15 Faecal incontinence	28s	3494	-	indel	-0.0001222	0.822241	0.00359907	0.573504	-0.0086673
R15 Faecal incontinence	28s	3495	-	indel	-0.000404	0.825595	0.00353209	0.71415	-0.0056154
R15 Faecal incontinence	28s	3496	-	indel	-0.000404	0.825595	0.00353209	0.71415	-0.0056154
R15 Faecal incontinence	28s	3497	-	indel	-0.000404	0.825595	0.00353209	0.71415	-0.0056154
R15 Faecal incontinence	28s	3512	A	SNV	-0.0010865	0.826841	0.00350359	0.622321	0.00766745
R15 Faecal incontinence	28s	3513	GCAG	indel	0.00048204	0.838049	0.00327129	0.596118	-0.0081792
R15 Faecal incontinence	28s	3513	GCGGCAG	indel	0.00036189	0.846818	0.00309202	0.610827	0.00767535
R15 Faecal incontinence	28s	4766	-	indel	0.00186997	0.845214	0.00312414	0.15534	0.0215485
R15 Faecal incontinence	28s	4788	-	indel	0.00066132	0.840391	0.00322291	0.32993	0.0148156
R15 Faecal incontinence	28s	4804	-	indel	0.00186927	0.780137	0.00447153	0.119355	0.0238411
R15 Faecal incontinence	28s	4804	CC	indel	-0.0039405	0.814574	0.00375303	0.0309944	-0.0332873
R15 Faecal incontinence	28s	4804	CCC	indel	0.0006043	0.843296	0.00316551	0.940694	-0.0011344
R15 Faecal incontinence	28s	4816	G	SNV	0.00038616	0.834977	0.00333577	0.791874	0.00402272
R15 Faecal incontinence	28s	4912	T	SNV	2.89153e-06	0.847318	0.00308173	0.567279	0.00871152
R15 Faecal incontinence	28s	4934	CC	indel	0.00093874	0.878571	0.00245065	0.465552	0.0112847
R15 Faecal incontinence	28s	4957	GG	indel	-0.0056107	0.766735	0.0047488	0.00340534	-0.0463625
R15 Faecal incontinence	28s	4957	-	indel	-0.0009252	0.842837	0.00317332	0.655332	0.00671812
E14.9 Without complications	28s	105	G	SNV	-0.0024292	0.231155	0.0189075	0.778004	0.00433102
E14.9 Without complications	28s	847	-	indel	-0.0033614	0.240521	0.0185255	0.26961	-0.0171115
E14.9 Without complications	28s	848	-	indel	-0.0033614	0.240521	0.0185255	0.26961	-0.0171115
E14.9 Without complications	28s	849	-	indel	-0.0033614	0.240521	0.0185255	0.26961	-0.0171115
E14.9 Without complications	28s	882	G	SNV	-0.0043984	0.225831	0.0191046	0.949275	0.00098773
E14.9 Without complications	28s	2964	CC	indel	0.0015434	0.226331	0.0190839	0.65887	0.0068069
Z93.6 Other artificial openings of urinary tract status	28s	59	A	SNV	-0.0017847	0.883501	0.00476907	0.426205	-0.0249618
Z93.6 Other artificial openings of urinary tract status	28s	101	GG	indel	0.00081822	0.915025	0.00348125	0.756986	0.0097414
Z93.6 Other artificial openings of urinary tract status	28s	105	G	SNV	0.00121441	0.907883	0.00377011	0.793214	0.00820954
Z93.6 Other artificial openings of urinary tract status	28s	785	GT	indel	0.00071358	0.900231	0.00408007	0.783529	0.00849181
Z93.6 Other artificial openings of urinary tract status	28s	847	-	indel	-0.0010258	0.917474	0.00337418	0.449261	-0.0236647
Z93.6 Other artificial openings of urinary tract status	28s	847	GGCG	indel	0.00277869	0.910078	0.00367626	0.174706	0.0405725
Z93.6 Other artificial openings of urinary tract status	28s	848	-	indel	-0.0010258	0.917474	0.00337418	0.449261	-0.0236647
Z93.6 Other artificial openings of urinary tract status	28s	849	-	indel	-0.0010258	0.917474	0.00337418	0.449261	-0.0236647
Z93.6 Other artificial openings of urinary tract status	28s	850	-	indel	0.00029955	0.899552	0.00410806	0.84636	-0.0060419
Z93.6 Other artificial openings of urinary tract status	28s	851	-	indel	0.00029955	0.899552	0.00410806	0.84636	-0.0060419
Z93.6 Other artificial openings of urinary tract status	28s	852	-	indel	0.00029955	0.899552	0.00410806	0.84636	-0.0060419
Z93.6 Other artificial openings of urinary tract status	28s	882	G	SNV	0.00046196	0.898827	0.00413763	0.866517	0.00520474
Z93.6 Other artificial openings of urinary tract status	28s	2110	-	indel	-0.0007445	0.886522	0.00464547	0.597898	-0.0167053
Z93.6 Other artificial openings of urinary tract status	28s	2176	GTG	indel	0.00117914	0.915711	0.00344891	0.642258	0.0148379
Z93.6 Other artificial openings of urinary tract status	28s	2187	TT	indel	-0.0010278	0.893399	0.00436125	0.664694	-0.0137848
Z93.6 Other artificial openings of urinary tract status	28s	2194	CC	indel	-0.0009023	0.894289	0.00432501	0.822991	0.00695019
Z93.6 Other artificial openings of urinary tract status	28s	2964	CC	indel	0.00166967	0.898105	0.00416729	0.297314	0.0315048
Z93.6 Other artificial openings of urinary tract status	28s	3039	G	SNV	0.00111963	0.902181	0.00400067	0.382272	0.0271316
Z93.6 Other artificial openings of urinary tract status	28s	3049	CTC	indel	-0.0003261	0.883692	0.00476229	0.432305	0.0256606
Z93.6 Other artificial openings of urinary tract status	28s	3125	GAG	indel	0.00025798	0.863264	0.00560781	0.242907	0.0387071
Z93.6 Other artificial openings of urinary tract status	28s	3158	CC	indel	0.00098802	0.868481	0.00539269	0.354449	0.0291922
Z93.6 Other artificial openings of urinary tract status	28s	3216	GG	indel	0.00277086	0.850846	0.00612652	0.258145	0.0342369
Z93.6 Other artificial openings of urinary tract status	28s	3328	-	indel	-0.0014295	0.852214	0.00607081	0.300239	-0.0326586
Z93.6 Other artificial openings of urinary tract status	28s	3328	C	SNV	-0.0009503	0.908275	0.00375085	0.423618	-0.0251603
Z93.6 Other artificial openings of urinary tract status	28s	3329	CC	indel	1.49397e-05	0.898049	0.00416954	0.714268	0.0114556
Z93.6 Other artificial openings of urinary tract status	28s	3335	-	indel	-1.14e-05	0.871942	0.00525229	0.52564	-0.0199421
Z93.6 Other artificial openings of urinary tract status	28s	3336	-	indel	-0.0003069	0.867346	0.00544297	0.473802	-0.0225375
Z93.6 Other artificial openings of urinary tract status	28s	3337	-	indel	0.00076761	0.881742	0.00484999	0.737682	-0.010649
Z93.6 Other artificial openings of urinary tract status	28s	3348	G	SNV	-0.000573	0.879563	0.00493274	0.431012	0.0260586
Z93.6 Other artificial openings of urinary tract status	28s	3391	-	indel	-0.0010579	0.891458	0.0044423	0.740933	-0.0102471
Z93.6 Other artificial openings of urinary tract status	28s	3392	-	indel	-0.0010579	0.891458	0.0044423	0.740933	-0.0102471
Z93.6 Other artificial openings of urinary tract status	28s	3393	-	indel	-0.0010579	0.891458	0.0044423	0.740933	-0.0102471
Z93.6 Other artificial openings of urinary tract status	28s	3473	-	indel	-0.0002598	0.890181	0.00449869	0.841755	-0.0062644
Z93.6 Other artificial openings of urinary tract status	28s	3490	A	SNV	0.00105787	0.891458	0.0044423	0.740933	0.0102471
Z93.6 Other artificial openings of urinary tract status	28s	3492	-	indel	-0.0013352	0.842887	0.00645599	0.117606	-0.0492378
Z93.6 Other artificial openings of urinary tract status	28s	3493	-	indel	-0.0013352	0.842887	0.00645599	0.117606	-0.0492378
Z93.6 Other artificial openings of urinary tract status	28s	3494	-	indel	-0.0013352	0.842887	0.00645599	0.117606	-0.0492378
Z93.6 Other artificial openings of urinary tract status	28s	3495	-	indel	-0.0003069	0.867346	0.00544297	0.473802	-0.0225375
Z93.6 Other artificial openings of urinary tract status	28s	3496	-	indel	-0.0003069	0.867346	0.00544297	0.473802	-0.0225375
Z93.6 Other artificial openings of urinary tract status	28s	3497	-	indel	-0.0003069	0.867346	0.00544297	0.473802	-0.0225375
Z93.6 Other artificial openings of urinary tract status	28s	3512	A	SNV	-0.0008353	0.90123	0.00404146	0.909179	-0.0036347
Z93.6 Other artificial openings of urinary tract status	28s	3513	GCAG	indel	0.00110378	0.900196	0.00408126	0.653532	0.0141628
Z93.6 Other artificial openings of urinary tract status	28s	3513	GCGGCAG	indel	-0.0009037	0.90052	0.00406826	0.804456	0.00758603
Z93.6 Other artificial openings of urinary tract status	28s	4766	-	indel	-0.0024502	0.893482	0.00435839	0.176729	-0.0427595
Z93.6 Other artificial openings of urinary tract status	28s	4788	-	indel	-0.0017078	0.898841	0.00413784	0.257495	-0.0357354
Z93.6 Other artificial openings of urinary tract status	28s	4804	-	indel	-0.0015175	0.942709	0.00234297	0.274822	-0.0345004
Z93.6 Other artificial openings of urinary tract status	28s	4804	CC	indel	0.00085036	0.909049	0.00371888	0.432316	0.0243231
Z93.6 Other artificial openings of urinary tract status	28s	4804	CCC	indel	0.00192383	0.867101	0.00544825	0.235115	0.0363113
Z93.6 Other artificial openings of urinary tract status	28s	4816	G	SNV	0.00068844	0.891589	0.00443748	0.793095	0.00813833
Z93.6 Other artificial openings of urinary tract status	28s	4912	T	SNV	-0.0020968	0.883592	0.00476589	0.185081	-0.0418612
Z93.6 Other artificial openings of urinary tract status	28s	4934	CC	indel	-0.0002247	0.895876	0.00426742	0.964938	-0.0013989
Z93.6 Other artificial openings of urinary tract status	28s	4957	GG	indel	-0.0001779	0.904555	0.00390459	0.805709	0.00770216
Z93.6 Other artificial openings of urinary tract status	28s	4957	-	indel	-0.0005372	0.89763	0.00418677	0.940332	-0.002326
Z50.9 Care involving use of rehabilitation procedure, unspecified	28s	59	A	SNV	0.0026104	0.661178	-0.0142769	0.0497736	0.0604348
Z50.9 Care involving use of rehabilitation procedure, unspecified	28s	105	G	SNV	-0.0015268	0.739678	-0.0107485	0.212505	-0.0387132
Z50.9 Care involving use of rehabilitation procedure, unspecified	28s	785	GT	indel	0.00271375	0.685135	-0.0132007	0.235601	0.0356277
Z50.9 Care involving use of rehabilitation procedure, unspecified	28s	847	-	indel	0.00268828	0.730413	-0.0112204	0.144992	0.0443407
Z50.9 Care involving use of rehabilitation procedure, unspecified	28s	847	GGCG	indel	-0.0002979	0.703834	-0.0123747	0.353334	-0.0291477
Z50.9 Care involving use of rehabilitation procedure, unspecified	28s	848	-	indel	0.00268828	0.730413	-0.0112204	0.144992	0.0443407
Z50.9 Care involving use of rehabilitation procedure, unspecified	28s	849	-	indel	0.00268828	0.730413	-0.0112204	0.144992	0.0443407
Z50.9 Care involving use of rehabilitation procedure, unspecified	28s	850	-	indel	0.00357519	0.709436	-0.012129	0.063592	0.0558137
Z50.9 Care involving use of rehabilitation procedure, unspecified	28s	851	-	indel	0.00357519	0.709436	-0.012129	0.063592	0.0558137
Z50.9 Care involving use of rehabilitation procedure, unspecified	28s	852	-	indel	0.00357519	0.709436	-0.012129	0.063592	0.0558137
Z50.9 Care involving use of rehabilitation procedure, unspecified	28s	882	G	SNV	0.00263846	0.688555	-0.0130486	0.259416	0.0339246
Z50.9 Care involving use of rehabilitation procedure, unspecified	28s	2110	-	indel	1.16882e-05	0.709044	-0.0121516	0.537588	-0.0192781
Z50.9 Care involving use of rehabilitation procedure, unspecified	28s	2176	GTG	indel	0.00073176	0.707318	-0.0122365	0.760023	-0.0096545
Z50.9 Care involving use of rehabilitation procedure, unspecified	28s	2187	TT	indel	1.73379e-05	0.688515	-0.0130508	0.397036	0.0266207
Z50.9 Care involving use of rehabilitation procedure, unspecified	28s	2194	CC	indel	0.00024429	0.703589	-0.0123884	0.61921	0.0152097
Z50.9 Care involving use of rehabilitation procedure, unspecified	28s	2964	CC	indel	-0.0002396	0.695848	-0.0127264	0.413244	-0.0254088
Z50.9 Care involving use of rehabilitation procedure, unspecified	28s	3039	G	SNV	-0.0011305	0.700166	-0.0125343	0.364252	-0.0280015
Z50.9 Care involving use of rehabilitation procedure, unspecified	28s	3049	CTC	indel	-0.0007498	0.699168	-0.0125843	0.850694	0.00611763
Z50.9 Care involving use of rehabilitation procedure, unspecified	28s	3158	CC	indel	-0.0012163	0.691603	-0.0129255	0.888068	-0.0043402
Z50.9 Care involving use of rehabilitation procedure, unspecified	28s	3216	GG	indel	0.00099435	0.722081	-0.0115938	0.509867	0.0198984
Z50.9 Care involving use of rehabilitation procedure, unspecified	28s	3328	-	indel	0.00123063	0.687692	-0.0131086	0.839926	0.00622136
Z50.9 Care involving use of rehabilitation procedure, unspecified	28s	3328	C	SNV	0.00196652	0.702729	-0.0124231	0.505982	0.0205063
Z50.9 Care involving use of rehabilitation procedure, unspecified	28s	3329	CC	indel	-0.0006398	0.695887	-0.0127248	0.837926	0.00630335
Z50.9 Care involving use of rehabilitation procedure, unspecified	28s	3335	-	indel	0.00025688	0.704501	-0.0123634	0.831784	-0.0065525
Z50.9 Care involving use of rehabilitation procedure, unspecified	28s	3337	-	indel	0.00054767	0.718745	-0.0117463	0.632321	-0.015007
Z50.9 Care involving use of rehabilitation procedure, unspecified	28s	3473	-	indel	0.00142928	0.688033	-0.0130883	0.826703	0.0067428
Z50.9 Care involving use of rehabilitation procedure, unspecified	28s	3492	-	indel	0.00039507	0.695389	-0.0127592	0.984786	0.0005913
Z50.9 Care involving use of rehabilitation procedure, unspecified	28s	3493	-	indel	0.00039507	0.695389	-0.0127592	0.984786	0.0005913
Z50.9 Care involving use of rehabilitation procedure, unspecified	28s	3494	-	indel	0.00039507	0.695389	-0.0127592	0.984786	0.0005913
Z50.9 Care involving use of rehabilitation procedure, unspecified	28s	4804	CCC	indel	-0.0009743	0.675997	-0.0136145	0.431242	-0.0244179
Z50.9 Care involving use of rehabilitation procedure, unspecified	28s	4934	CC	indel	-0.0008673	0.720029	-0.0116905	0.622108	-0.0155083
M35.0 Sicca syndrome [Sjogren]	28s	59	A	SNV	0.00147784	0.688086	-0.0131013	0.827573	0.0067679
M35.0 Sicca syndrome [Sjogren]	28s	101	GG	indel	-0.0010505	0.688649	-0.0131008	0.934677	0.00256031
M35.0 Sicca syndrome [Sjogren]	28s	105	G	SNV	-0.001234	0.699854	-0.012588	0.814714	-0.0072997
M35.0 Sicca syndrome [Sjogren]	28s	785	GT	indel	0.00111143	0.684703	-0.0132485	0.225039	0.0370214
M35.0 Sicca syndrome [Sjogren]	28s	847	-	indel	-5.78e-05	0.708649	-0.0121964	0.503732	0.0206813
M35.0 Sicca syndrome [Sjogren]	28s	847	GGCG	indel	-0.000499	0.69513	-0.0127862	0.764154	-0.0092956
M35.0 Sicca syndrome [Sjogren]	28s	848	-	indel	-5.78e-05	0.708649	-0.0121964	0.503732	0.0206813
M35.0 Sicca syndrome [Sjogren]	28s	849	-	indel	-5.78e-05	0.708649	-0.0121964	0.503732	0.0206813
M35.0 Sicca syndrome [Sjogren]	28s	850	-	indel	-0.0003123	0.697233	-0.0126935	0.586383	0.0168364
M35.0 Sicca syndrome [Sjogren]	28s	851	-	indel	-0.0003123	0.697233	-0.0126935	0.586383	0.0168364
M35.0 Sicca syndrome [Sjogren]	28s	852	-	indel	-0.0003123	0.697233	-0.0126935	0.586383	0.0168364
M35.0 Sicca syndrome [Sjogren]	28s	882	G	SNV	0.00068673	0.687966	-0.0131031	0.313767	0.0308627
M35.0 Sicca syndrome [Sjogren]	28s	2110	-	indel	-0.0014302	0.686723	-0.0131618	0.763821	0.00946775
M35.0 Sicca syndrome [Sjogren]	28s	2176	GTG	indel	-0.0007312	0.666994	-0.0140549	0.41655	0.0258819
M35.0 Sicca syndrome [Sjogren]	28s	2187	TT	indel	-0.0002083	0.706979	-0.012266	0.257964	-0.0358302
M35.0 Sicca syndrome [Sjogren]	28s	2964	CC	indel	0.00033862	0.691522	-0.0129448	0.775348	0.00880961
M35.0 Sicca syndrome [Sjogren]	28s	3039	G	SNV	-0.0004261	0.693626	-0.0128514	0.808497	-0.0074799
M35.0 Sicca syndrome [Sjogren]	28s	3049	CTC	indel	0.00386059	0.705712	-0.0123219	0.387528	0.0274688
M35.0 Sicca syndrome [Sjogren]	28s	3125	GAG	indel	0.00286852	0.70116	-0.0125267	0.734758	0.0109438
M35.0 Sicca syndrome [Sjogren]	28s	3158	CC	indel	0.00137884	0.707166	-0.0122649	0.613051	0.0157976
M35.0 Sicca syndrome [Sjogren]	28s	3216	GG	indel	0.00102739	0.751606	-0.0103365	0.118759	0.0471415
M35.0 Sicca syndrome [Sjogren]	28s	3328	-	indel	-0.0007941	0.704139	-0.0124072	0.776631	-0.0088389
M35.0 Sicca syndrome [Sjogren]	28s	3328	C	SNV	-0.0017555	0.686412	-0.0131746	0.653105	-0.0140112
M35.0 Sicca syndrome [Sjogren]	28s	3329	CC	indel	0.00126715	0.691835	-0.0129309	0.935217	-0.0025263
M35.0 Sicca syndrome [Sjogren]	28s	3335	-	indel	-0.000609	0.696268	-0.0127523	0.919465	-0.003147
M35.0 Sicca syndrome [Sjogren]	28s	3336	-	indel	-0.0015848	0.722551	-0.0115984	0.449395	-0.023688
M35.0 Sicca syndrome [Sjogren]	28s	3337	-	indel	-0.0040546	0.765115	-0.0097618	0.115567	-0.0495832
M35.0 Sicca syndrome [Sjogren]	28s	3348	G	SNV	0.00327118	0.70276	-0.0124529	0.613986	0.0161444
M35.0 Sicca syndrome [Sjogren]	28s	3391	-	indel	-0.0016515	0.703624	-0.012415	0.461561	-0.0224293
M35.0 Sicca syndrome [Sjogren]	28s	3392	-	indel	-0.0016515	0.703624	-0.012415	0.461561	-0.0224293
M35.0 Sicca syndrome [Sjogren]	28s	3393	-	indel	-0.0016515	0.703624	-0.012415	0.461561	-0.0224293
M35.0 Sicca syndrome [Sjogren]	28s	3473	-	indel	-0.0012315	0.698705	-0.0126417	0.85641	-0.0056385
M35.0 Sicca syndrome [Sjogren]	28s	3490	A	SNV	0.00165146	0.703624	-0.012415	0.461561	0.0224293
M35.0 Sicca syndrome [Sjogren]	28s	3492	-	indel	-0.0018335	0.704339	-0.0123899	0.689122	-0.0124294
M35.0 Sicca syndrome [Sjogren]	28s	3493	-	indel	-0.0018335	0.704339	-0.0123899	0.689122	-0.0124294
M35.0 Sicca syndrome [Sjogren]	28s	3494	-	indel	-0.0018335	0.704339	-0.0123899	0.689122	-0.0124294
M35.0 Sicca syndrome [Sjogren]	28s	3495	-	indel	-0.0015848	0.722551	-0.0115984	0.449395	-0.023688
M35.0 Sicca syndrome [Sjogren]	28s	3496	-	indel	-0.0015848	0.722551	-0.0115984	0.449395	-0.023688
M35.0 Sicca syndrome [Sjogren]	28s	3497	-	indel	-0.0015848	0.722551	-0.0115984	0.449395	-0.023688
M35.0 Sicca syndrome [Sjogren]	28s	3512	A	SNV	0.00368323	0.716193	-0.0116386	0.241783	0.0363608
M35.0 Sicca syndrome [Sjogren]	28s	3513	GCAG	indel	-0.0020276	0.695822	-0.0127536	0.371139	-0.0277218
M35.0 Sicca syndrome [Sjogren]	28s	3513	GCGGCAG	indel	-0.0007612	0.692817	-0.0128882	0.915875	-0.0032817
M35.0 Sicca syndrome [Sjogren]	28s	4766	-	indel	-0.0013537	0.694013	-0.0128377	0.348742	-0.0292574
M35.0 Sicca syndrome [Sjogren]	28s	4788	-	indel	-0.0023154	0.69035	-0.0130018	0.0861532	-0.05407
M35.0 Sicca syndrome [Sjogren]	28s	4804	-	indel	-0.0023271	0.646317	-0.0150011	0.225041	-0.0379708
M35.0 Sicca syndrome [Sjogren]	28s	4804	CC	indel	0.00149314	0.686587	-0.0131668	0.682787	0.0125108
M35.0 Sicca syndrome [Sjogren]	28s	4804	CCC	indel	0.0020977	0.737533	-0.0109382	0.0533561	0.0580931
M35.0 Sicca syndrome [Sjogren]	28s	4816	G	SNV	0.00023756	0.701045	-0.0125312	0.69934	0.0118953
M35.0 Sicca syndrome [Sjogren]	28s	4912	T	SNV	-0.0019459	0.705937	-0.012314	0.118585	-0.0490375
M35.0 Sicca syndrome [Sjogren]	28s	4934	CC	indel	0.00083973	0.678123	-0.0135696	0.759243	0.00954207
M35.0 Sicca syndrome [Sjogren]	28s	4957	GG	indel	0.00126834	0.679192	-0.0135022	0.627812	0.014804
M35.0 Sicca syndrome [Sjogren]	28s	4957	-	indel	-0.000914	0.692237	-0.0129126	0.802018	-0.0077707
R26.2 Difficulty in walking, not elsewhere classified	28s	59	A	SNV	0.00183292	0.738318	0.0107695	0.498479	0.0210912
R26.2 Difficulty in walking, not elsewhere classified	28s	2176	GTG	indel	-0.0028767	0.707582	0.0120963	0.554041	-0.0189832
R26.2 Difficulty in walking, not elsewhere classified	28s	3391	-	indel	0.00217722	0.762599	0.00973528	0.0685364	0.0574041
R26.2 Difficulty in walking, not elsewhere classified	28s	3392	-	indel	0.00217722	0.762599	0.00973528	0.0685364	0.0574041
R26.2 Difficulty in walking, not elsewhere classified	28s	3393	-	indel	0.00217722	0.762599	0.00973528	0.0685364	0.0574041
R26.2 Difficulty in walking, not elsewhere classified	28s	3490	A	SNV	-0.0021772	0.762599	0.00973528	0.0685364	-0.0574041
E04.1 Non-toxic single thyroid nodule	28s	3328	C	SNV	0.00236006	0.301979	0.0331547	0.0621051	0.0580781
E04.1 Non-toxic single thyroid nodule	28s	3329	CC	indel	-0.0014004	0.317306	0.0321382	0.140786	-0.0460109
E04.1 Non-toxic single thyroid nodule	28s	3335	-	indel	0.00309529	0.377338	0.0284237	0.0295661	0.0668468
E04.1 Non-toxic single thyroid nodule	28s	3492	-	indel	0.0027849	0.36253	0.0292921	0.0347185	0.0661978
E04.1 Non-toxic single thyroid nodule	28s	3493	-	indel	0.0027849	0.36253	0.0292921	0.0347185	0.0661978
E04.1 Non-toxic single thyroid nodule	28s	3494	-	indel	0.0027849	0.36253	0.0292921	0.0347185	0.0661978
K86.8 Other specified diseases of pancreas	28s	785	GT	indel	-0.0009046	0.688558	0.0116219	0.487026	-0.0195741
K86.8 Other specified diseases of pancreas	28s	4804	CCC	indel	0.00176787	0.65409	0.0129975	0.0952456	0.0453541
D51.0 Vitamin B12 deficiency anaemia due to intrinsic factor deficiency	28s	59	A	SNV	0.00463906	0.279251	-0.0316285	0.00092181	0.0912998
D51.0 Vitamin B12 deficiency anaemia due to intrinsic factor deficiency	28s	101	GG	indel	-0.0037132	0.410633	-0.0240635	0.0101959	-0.0713209
D51.0 Vitamin B12 deficiency anaemia due to intrinsic factor deficiency	28s	105	G	SNV	-0.0039604	0.3923	-0.0249932	0.00259556	-0.0841097
D51.0 Vitamin B12 deficiency anaemia due to intrinsic factor deficiency	28s	785	GT	indel	0.00159055	0.311464	-0.0295705	0.58073	0.0150243
D51.0 Vitamin B12 deficiency anaemia due to intrinsic factor deficiency	28s	847	-	indel	0.00050912	0.318315	-0.0291694	0.807149	0.00669302
D51.0 Vitamin B12 deficiency anaemia due to intrinsic factor deficiency	28s	847	GGCG	indel	-0.0004049	0.320049	-0.0290477	0.350526	-0.0262136
D51.0 Vitamin B12 deficiency anaemia due to intrinsic factor deficiency	28s	848	-	indel	0.00050912	0.318315	-0.0291694	0.807149	0.00669302
D51.0 Vitamin B12 deficiency anaemia due to intrinsic factor deficiency	28s	849	-	indel	0.00050912	0.318315	-0.0291694	0.807149	0.00669302
D51.0 Vitamin B12 deficiency anaemia due to intrinsic factor deficiency	28s	850	-	indel	0.00139206	0.31844	-0.0291469	0.471086	0.0196375
D51.0 Vitamin B12 deficiency anaemia due to intrinsic factor deficiency	28s	851	-	indel	0.00139206	0.31844	-0.0291469	0.471086	0.0196375
D51.0 Vitamin B12 deficiency anaemia due to intrinsic factor deficiency	28s	852	-	indel	0.00139206	0.31844	-0.0291469	0.471086	0.0196375
D51.0 Vitamin B12 deficiency anaemia due to intrinsic factor deficiency	28s	882	G	SNV	0.00151149	0.31211	-0.0295301	0.54466	0.0164652
D51.0 Vitamin B12 deficiency anaemia due to intrinsic factor deficiency	28s	2110	-	indel	0.00343798	0.298087	-0.0304146	0.229326	0.0332399
D51.0 Vitamin B12 deficiency anaemia due to intrinsic factor deficiency	28s	2176	GTG	indel	0.00423602	0.274716	-0.0319707	0.0803565	0.049139
D51.0 Vitamin B12 deficiency anaemia due to intrinsic factor deficiency	28s	2187	TT	indel	-0.0030051	0.321272	-0.0289781	0.201038	-0.0359309
D51.0 Vitamin B12 deficiency anaemia due to intrinsic factor deficiency	28s	2194	CC	indel	-0.0012499	0.305322	-0.0299555	0.377809	-0.024402
D51.0 Vitamin B12 deficiency anaemia due to intrinsic factor deficiency	28s	2964	CC	indel	0.00095154	0.314209	-0.0294018	0.558165	0.0157533
D51.0 Vitamin B12 deficiency anaemia due to intrinsic factor deficiency	28s	3039	G	SNV	0.00086231	0.310918	-0.0296096	0.257586	0.0311021
D51.0 Vitamin B12 deficiency anaemia due to intrinsic factor deficiency	28s	3049	CTC	indel	6.61728e-05	0.320254	-0.0290444	0.582296	0.015903
D51.0 Vitamin B12 deficiency anaemia due to intrinsic factor deficiency	28s	3125	GAG	indel	0.00085479	0.324514	-0.0288006	0.583305	0.0161795
D51.0 Vitamin B12 deficiency anaemia due to intrinsic factor deficiency	28s	3158	CC	indel	0.00013703	0.328768	-0.0285542	0.491657	0.0191432
D51.0 Vitamin B12 deficiency anaemia due to intrinsic factor deficiency	28s	3216	GG	indel	0.00230545	0.323448	-0.0288842	0.731692	0.00933505
D51.0 Vitamin B12 deficiency anaemia due to intrinsic factor deficiency	28s	3328	-	indel	-4.68e-06	0.330497	-0.0284744	0.58502	-0.015176
D51.0 Vitamin B12 deficiency anaemia due to intrinsic factor deficiency	28s	3328	C	SNV	-0.0007589	0.307278	-0.0298359	0.344727	-0.0262724
D51.0 Vitamin B12 deficiency anaemia due to intrinsic factor deficiency	28s	3329	CC	indel	-0.0028193	0.31222	-0.0295233	0.25161	-0.0317568
D51.0 Vitamin B12 deficiency anaemia due to intrinsic factor deficiency	28s	3335	-	indel	0.00087758	0.318899	-0.0291604	0.872934	-0.004425
D51.0 Vitamin B12 deficiency anaemia due to intrinsic factor deficiency	28s	3336	-	indel	0.00023245	0.330683	-0.0284601	0.564879	-0.0159953
D51.0 Vitamin B12 deficiency anaemia due to intrinsic factor deficiency	28s	3337	-	indel	0.00066242	0.314159	-0.0294648	0.978921	0.00074017
D51.0 Vitamin B12 deficiency anaemia due to intrinsic factor deficiency	28s	3348	G	SNV	0.00042117	0.318804	-0.0291353	0.748593	0.0094174
D51.0 Vitamin B12 deficiency anaemia due to intrinsic factor deficiency	28s	3391	-	indel	-0.0021455	0.321284	-0.0289855	0.558472	-0.0160318
D51.0 Vitamin B12 deficiency anaemia due to intrinsic factor deficiency	28s	3392	-	indel	-0.0021455	0.321284	-0.0289855	0.558472	-0.0160318
D51.0 Vitamin B12 deficiency anaemia due to intrinsic factor deficiency	28s	3393	-	indel	-0.0021455	0.321284	-0.0289855	0.558472	-0.0160318
D51.0 Vitamin B12 deficiency anaemia due to intrinsic factor deficiency	28s	3473	-	indel	-0.0007951	0.336324	-0.0281198	0.383896	-0.024241
D51.0 Vitamin B12 deficiency anaemia due to intrinsic factor deficiency	28s	3490	A	SNV	0.00214549	0.321284	-0.0289855	0.558472	0.0160318
D51.0 Vitamin B12 deficiency anaemia due to intrinsic factor deficiency	28s	3492	-	indel	-0.0007569	0.342227	-0.027772	0.208751	-0.0349458
D51.0 Vitamin B12 deficiency anaemia due to intrinsic factor deficiency	28s	3493	-	indel	-0.0007569	0.342227	-0.027772	0.208751	-0.0349458
D51.0 Vitamin B12 deficiency anaemia due to intrinsic factor deficiency	28s	3494	-	indel	-0.0007569	0.342227	-0.027772	0.208751	-0.0349458
D51.0 Vitamin B12 deficiency anaemia due to intrinsic factor deficiency	28s	3495	-	indel	0.00023245	0.330683	-0.0284601	0.564879	-0.0159953
D51.0 Vitamin B12 deficiency anaemia due to intrinsic factor deficiency	28s	3496	-	indel	0.00023245	0.330683	-0.0284601	0.564879	-0.0159953
D51.0 Vitamin B12 deficiency anaemia due to intrinsic factor deficiency	28s	3497	-	indel	0.00023245	0.330683	-0.0284601	0.564879	-0.0159953
D51.0 Vitamin B12 deficiency anaemia due to intrinsic factor deficiency	28s	3512	A	SNV	-0.0004912	0.314144	-0.0294264	0.992035	-0.0002806
D51.0 Vitamin B12 deficiency anaemia due to intrinsic factor deficiency	28s	3513	GCAG	indel	0.00062766	0.313088	-0.0294706	0.786613	0.00754299
D51.0 Vitamin B12 deficiency anaemia due to intrinsic factor deficiency	28s	3513	GCGGCAG	indel	-0.0015471	0.312808	-0.0294892	0.85181	0.00509695
D51.0 Vitamin B12 deficiency anaemia due to intrinsic factor deficiency	28s	4766	-	indel	0.00084813	0.313672	-0.0294335	0.885997	0.00394262
D51.0 Vitamin B12 deficiency anaemia due to intrinsic factor deficiency	28s	4788	-	indel	0.00075738	0.313933	-0.0294163	0.7427	0.00901299
D51.0 Vitamin B12 deficiency anaemia due to intrinsic factor deficiency	28s	4804	-	indel	0.00054344	0.311047	-0.0296341	0.882336	-0.0041131
D51.0 Vitamin B12 deficiency anaemia due to intrinsic factor deficiency	28s	4804	CC	indel	-7.08e-06	0.30997	-0.0296683	0.618689	0.0137163
D51.0 Vitamin B12 deficiency anaemia due to intrinsic factor deficiency	28s	4804	CCC	indel	0.00140336	0.314936	-0.0293733	0.965331	0.00119355
D51.0 Vitamin B12 deficiency anaemia due to intrinsic factor deficiency	28s	4816	G	SNV	0.00119389	0.322528	-0.0289156	0.585493	0.0149644
D51.0 Vitamin B12 deficiency anaemia due to intrinsic factor deficiency	28s	4912	T	SNV	0.00021646	0.314421	-0.0293918	0.955386	-0.0015409
D51.0 Vitamin B12 deficiency anaemia due to intrinsic factor deficiency	28s	4934	CC	indel	-0.0019194	0.329485	-0.0285411	0.640261	-0.0132594
D51.0 Vitamin B12 deficiency anaemia due to intrinsic factor deficiency	28s	4957	GG	indel	-0.0008413	0.313791	-0.0294446	0.976899	0.00080823
D51.0 Vitamin B12 deficiency anaemia due to intrinsic factor deficiency	28s	4957	-	indel	0.00196602	0.311374	-0.0295792	0.252416	0.0303335
W01.8 Other specified place	28s	2194	CC	indel	0.0016454	0.0224656	-0.0673323	0.161037	0.038268
W01.8 Other specified place	28s	3492	-	indel	-0.0012899	0.0238396	-0.0667249	0.32516	-0.027342
W01.8 Other specified place	28s	3493	-	indel	-0.0012899	0.0238396	-0.0667249	0.32516	-0.027342
W01.8 Other specified place	28s	3494	-	indel	-0.0012899	0.0238396	-0.0667249	0.32516	-0.027342
M23.26 Derangement of meniscus due to old tear or injury (Other and unspecified lateral meniscus)	28s	3216	GG	indel	-0.0005086	0.910212	0.00327193	0.676535	-0.0116662
S09.9 Unspecified injury of head	28s	59	A	SNV	0.00126861	0.740061	0.00615273	0.217529	0.0219168
S09.9 Unspecified injury of head	28s	101	GG	indel	-0.0012855	0.668369	0.00795735	0.313811	-0.0179981
S09.9 Unspecified injury of head	28s	105	G	SNV	0.00065417	0.723638	0.00656222	0.892155	0.00241372
S09.9 Unspecified injury of head	28s	785	GT	indel	0.00196726	0.726185	0.00649217	0.294204	0.0183308
S09.9 Unspecified injury of head	28s	847	-	indel	0.00295894	0.670191	0.00789762	0.0508953	0.0342953
S09.9 Unspecified injury of head	28s	847	GGCG	indel	-0.0014423	0.714865	0.00677254	0.691311	-0.0070452
S09.9 Unspecified injury of head	28s	848	-	indel	0.00295894	0.670191	0.00789762	0.0508953	0.0342953
S09.9 Unspecified injury of head	28s	849	-	indel	0.00295894	0.670191	0.00789762	0.0508953	0.0342953
S09.9 Unspecified injury of head	28s	850	-	indel	0.00302231	0.703327	0.00705954	0.0914953	0.0295186
S09.9 Unspecified injury of head	28s	851	-	indel	0.00302231	0.703327	0.00705954	0.0914953	0.0295186
S09.9 Unspecified injury of head	28s	852	-	indel	0.00302231	0.703327	0.00705954	0.0914953	0.0295186
S09.9 Unspecified injury of head	28s	882	G	SNV	0.00215999	0.723674	0.00655397	0.263445	0.019532
S09.9 Unspecified injury of head	28s	2110	-	indel	0.00226606	0.735412	0.00626715	0.418624	0.0144489
S09.9 Unspecified injury of head	28s	2176	GTG	indel	0.00270312	0.758492	0.00570764	0.277516	0.0196778
S09.9 Unspecified injury of head	28s	2187	TT	indel	-0.0021433	0.713768	0.00680005	0.612517	-0.0091443
S09.9 Unspecified injury of head	28s	2194	CC	indel	-0.0027981	0.736028	0.00625098	0.254522	-0.0202131
S09.9 Unspecified injury of head	28s	2964	CC	indel	0.00274877	0.719295	0.00666236	0.229221	0.0209129
S09.9 Unspecified injury of head	28s	3039	G	SNV	-0.0013721	0.714847	0.00677226	0.484575	-0.0123858
S09.9 Unspecified injury of head	28s	3049	CTC	indel	-0.002998	0.729629	0.0064084	0.513503	-0.0122517
S09.9 Unspecified injury of head	28s	3125	GAG	indel	-0.0031869	0.736626	0.00623942	0.531887	-0.0120173
S09.9 Unspecified injury of head	28s	3158	CC	indel	0.00031673	0.68251	0.00758777	0.213769	0.0222024
S09.9 Unspecified injury of head	28s	3216	GG	indel	0.00276133	0.671919	0.00786076	0.229117	0.0209729
S09.9 Unspecified injury of head	28s	3328	-	indel	-0.000579	0.657132	0.00823892	0.124752	-0.0274164
S09.9 Unspecified injury of head	28s	3328	C	SNV	-0.0005897	0.730367	0.00639048	0.348355	-0.016724
S09.9 Unspecified injury of head	28s	3329	CC	indel	-0.000469	0.718752	0.00667579	0.711325	0.00657277
S09.9 Unspecified injury of head	28s	3335	-	indel	0.00099018	0.709191	0.00692238	0.800021	-0.0045012
S09.9 Unspecified injury of head	28s	3336	-	indel	7.46549e-05	0.684664	0.00753804	0.385291	-0.0154774
S09.9 Unspecified injury of head	28s	3337	-	indel	-0.0009784	0.665766	0.00802092	0.234005	-0.0214917
S09.9 Unspecified injury of head	28s	3348	G	SNV	-0.0027695	0.727519	0.00646194	0.689442	-0.0076126
S09.9 Unspecified injury of head	28s	3391	-	indel	-4.66e-05	0.714101	0.00679331	0.800235	-0.0044684
S09.9 Unspecified injury of head	28s	3392	-	indel	-4.66e-05	0.714101	0.00679331	0.800235	-0.0044684
S09.9 Unspecified injury of head	28s	3393	-	indel	-4.66e-05	0.714101	0.00679331	0.800235	-0.0044684
S09.9 Unspecified injury of head	28s	3473	-	indel	-0.000337	0.679807	0.00765863	0.267771	-0.0197763
S09.9 Unspecified injury of head	28s	3490	A	SNV	4.66351e-05	0.714101	0.00679331	0.800235	0.00446844
S09.9 Unspecified injury of head	28s	3492	-	indel	0.00229505	0.740596	0.00614278	0.495437	0.0121684
S09.9 Unspecified injury of head	28s	3493	-	indel	0.00229505	0.740596	0.00614278	0.495437	0.0121684
S09.9 Unspecified injury of head	28s	3494	-	indel	0.00229505	0.740596	0.00614278	0.495437	0.0121684
S09.9 Unspecified injury of head	28s	3495	-	indel	7.46549e-05	0.684664	0.00753804	0.385291	-0.0154774
S09.9 Unspecified injury of head	28s	3496	-	indel	7.46549e-05	0.684664	0.00753804	0.385291	-0.0154774
S09.9 Unspecified injury of head	28s	3497	-	indel	7.46549e-05	0.684664	0.00753804	0.385291	-0.0154774
S09.9 Unspecified injury of head	28s	3512	A	SNV	-0.0010451	0.715138	0.0067699	0.893669	0.00241239
S09.9 Unspecified injury of head	28s	3513	GCAG	indel	0.0012806	0.718051	0.00669337	0.921842	-0.0017541
S09.9 Unspecified injury of head	28s	3513	GCGGCAG	indel	0.00340145	0.731334	0.00636513	0.196119	0.0221189
S09.9 Unspecified injury of head	28s	4766	-	indel	0.00036204	0.718879	0.0066726	0.890655	0.00242957
S09.9 Unspecified injury of head	28s	4788	-	indel	-0.0002292	0.718767	0.00667554	0.885606	-0.0025466
S09.9 Unspecified injury of head	28s	4804	-	indel	0.00036357	0.717461	0.00671636	0.969262	0.0006864
S09.9 Unspecified injury of head	28s	4804	CC	indel	-0.0002715	0.718838	0.00667462	0.985617	0.0003196
S09.9 Unspecified injury of head	28s	4804	CCC	indel	-4.21e-05	0.710143	0.00689332	0.72943	0.00610223
S09.9 Unspecified injury of head	28s	4816	G	SNV	-0.0011504	0.734635	0.00628642	0.488338	-0.0122973
S09.9 Unspecified injury of head	28s	4912	T	SNV	-0.0004048	0.715877	0.00674778	0.778552	-0.0049783
S09.9 Unspecified injury of head	28s	4934	CC	indel	0.00057275	0.753892	0.00582433	0.469211	0.0129692
S09.9 Unspecified injury of head	28s	4957	GG	indel	-6.77e-05	0.732748	0.00633408	0.57524	0.00993195
S09.9 Unspecified injury of head	28s	4957	-	indel	-7.9e-05	0.717144	0.0067154	0.583799	-0.009765
N73.6 Female pelvic peritoneal adhesions	28s	59	A	SNV	-0.00046	0.357486	-0.017175	0.214938	-0.0221648
N73.6 Female pelvic peritoneal adhesions	28s	101	GG	indel	-2.6e-05	0.309703	-0.0190073	0.314738	0.0179814
N73.6 Female pelvic peritoneal adhesions	28s	105	G	SNV	0.00021447	0.319527	-0.018599	0.294907	0.0185207
N73.6 Female pelvic peritoneal adhesions	28s	785	GT	indel	-9.94e-05	0.337503	-0.0178996	0.195079	0.0228642
N73.6 Female pelvic peritoneal adhesions	28s	847	-	indel	0.00139346	0.370461	-0.0167225	0.129948	0.0268174
N73.6 Female pelvic peritoneal adhesions	28s	847	GGCG	indel	0.00362901	0.322298	-0.0184763	0.00393149	0.0490305
N73.6 Female pelvic peritoneal adhesions	28s	848	-	indel	0.00139346	0.370461	-0.0167225	0.129948	0.0268174
N73.6 Female pelvic peritoneal adhesions	28s	849	-	indel	0.00139346	0.370461	-0.0167225	0.129948	0.0268174
N73.6 Female pelvic peritoneal adhesions	28s	850	-	indel	0.00017318	0.350578	-0.0174214	0.263552	0.0198026
N73.6 Female pelvic peritoneal adhesions	28s	851	-	indel	0.00017318	0.350578	-0.0174214	0.263552	0.0198026
N73.6 Female pelvic peritoneal adhesions	28s	852	-	indel	0.00017318	0.350578	-0.0174214	0.263552	0.0198026
N73.6 Female pelvic peritoneal adhesions	28s	882	G	SNV	0.00012568	0.339472	-0.0178262	0.201753	0.0225205
N73.6 Female pelvic peritoneal adhesions	28s	2110	-	indel	-0.004627	0.358114	-0.0171532	0.231736	-0.0218194
N73.6 Female pelvic peritoneal adhesions	28s	2176	GTG	indel	-0.0031627	0.346442	-0.0175847	0.849531	-0.0034795
N73.6 Female pelvic peritoneal adhesions	28s	2187	TT	indel	0.00198709	0.345108	-0.0176224	0.771296	-0.005285
N73.6 Female pelvic peritoneal adhesions	28s	2194	CC	indel	0.00198891	0.34589	-0.0175924	0.652942	0.00792584
N73.6 Female pelvic peritoneal adhesions	28s	2964	CC	indel	0.00293089	0.341792	-0.017741	0.0681864	0.0315909
N73.6 Female pelvic peritoneal adhesions	28s	3039	G	SNV	0.0004346	0.343428	-0.0176794	0.68995	-0.0070989
N73.6 Female pelvic peritoneal adhesions	28s	3049	CTC	indel	-0.0007694	0.336897	-0.0179251	0.634593	-0.0089092
N73.6 Female pelvic peritoneal adhesions	28s	3125	GAG	indel	0.00044657	0.345478	-0.017617	0.866164	0.00320753
N73.6 Female pelvic peritoneal adhesions	28s	3158	CC	indel	0.00345226	0.358521	-0.0171483	0.436337	0.0139603
N73.6 Female pelvic peritoneal adhesions	28s	3216	GG	indel	-0.0031496	0.322913	-0.0184785	0.484803	-0.0126865
N73.6 Female pelvic peritoneal adhesions	28s	3328	-	indel	-0.0025168	0.350817	-0.0174391	0.782198	-0.0049404
N73.6 Female pelvic peritoneal adhesions	28s	3328	C	SNV	-0.0040098	0.329653	-0.0181991	0.173036	-0.0244118
N73.6 Female pelvic peritoneal adhesions	28s	3329	CC	indel	0.00299486	0.342035	-0.0177313	0.863485	0.00306757
N73.6 Female pelvic peritoneal adhesions	28s	3335	-	indel	-0.0029777	0.362056	-0.0170309	0.463754	-0.0131353
N73.6 Female pelvic peritoneal adhesions	28s	3336	-	indel	-0.0037512	0.367829	-0.0168291	0.370687	-0.0160841
N73.6 Female pelvic peritoneal adhesions	28s	3337	-	indel	-0.0022374	0.363051	-0.0170045	0.523807	-0.0115437
N73.6 Female pelvic peritoneal adhesions	28s	3348	G	SNV	0.00017262	0.345169	-0.0176232	0.834288	0.00394953
N73.6 Female pelvic peritoneal adhesions	28s	3391	-	indel	-0.0004228	0.337243	-0.0179134	0.701935	0.00681685
N73.6 Female pelvic peritoneal adhesions	28s	3392	-	indel	-0.0004228	0.337243	-0.0179134	0.701935	0.00681685
N73.6 Female pelvic peritoneal adhesions	28s	3393	-	indel	-0.0004228	0.337243	-0.0179134	0.701935	0.00681685
N73.6 Female pelvic peritoneal adhesions	28s	3473	-	indel	-0.0035257	0.371219	-0.0167054	0.260006	-0.0202345
N73.6 Female pelvic peritoneal adhesions	28s	3490	A	SNV	0.00042279	0.337243	-0.0179134	0.701935	-0.0068169
N73.6 Female pelvic peritoneal adhesions	28s	3492	-	indel	-0.0014779	0.347733	-0.0175397	0.811406	-0.0042788
N73.6 Female pelvic peritoneal adhesions	28s	3493	-	indel	-0.0014779	0.347733	-0.0175397	0.811406	-0.0042788
N73.6 Female pelvic peritoneal adhesions	28s	3494	-	indel	-0.0014779	0.347733	-0.0175397	0.811406	-0.0042788
N73.6 Female pelvic peritoneal adhesions	28s	3495	-	indel	-0.0037512	0.367829	-0.0168291	0.370687	-0.0160841
N73.6 Female pelvic peritoneal adhesions	28s	3496	-	indel	-0.0037512	0.367829	-0.0168291	0.370687	-0.0160841
N73.6 Female pelvic peritoneal adhesions	28s	3497	-	indel	-0.0037512	0.367829	-0.0168291	0.370687	-0.0160841
N73.6 Female pelvic peritoneal adhesions	28s	3512	A	SNV	0.00105437	0.353321	-0.0173317	0.551305	0.0107751
N73.6 Female pelvic peritoneal adhesions	28s	3513	GCAG	indel	-0.0003999	0.343343	-0.0176833	0.713125	-0.0065934
N73.6 Female pelvic peritoneal adhesions	28s	3513	GCGGCAG	indel	0.00138935	0.338562	-0.0178601	0.58318	0.00966822
N73.6 Female pelvic peritoneal adhesions	28s	4766	-	indel	-0.0041587	0.346341	-0.0175783	0.0772747	-0.0316996
N73.6 Female pelvic peritoneal adhesions	28s	4788	-	indel	-0.0034755	0.342362	-0.0177225	0.223974	-0.0217472
N73.6 Female pelvic peritoneal adhesions	28s	4804	-	indel	-0.0042475	0.298847	-0.0194252	0.0807762	-0.031342
N73.6 Female pelvic peritoneal adhesions	28s	4804	CC	indel	0.00238059	0.335342	-0.0179836	0.400513	0.0148344
N73.6 Female pelvic peritoneal adhesions	28s	4804	CCC	indel	-0.0009402	0.343668	-0.0176813	0.934326	0.00146027
N73.6 Female pelvic peritoneal adhesions	28s	4816	G	SNV	-0.0003481	0.346204	-0.0175887	0.815101	0.00416343
N73.6 Female pelvic peritoneal adhesions	28s	4912	T	SNV	-0.0033067	0.352107	-0.0173692	0.18158	-0.0238945
N73.6 Female pelvic peritoneal adhesions	28s	4934	CC	indel	0.00496213	0.290406	-0.0197842	0.108624	0.0284379
N73.6 Female pelvic peritoneal adhesions	28s	4957	GG	indel	0.00422276	0.317662	-0.0186631	0.156006	0.0247417
N73.6 Female pelvic peritoneal adhesions	28s	4957	-	indel	7.9758e-05	0.342724	-0.0177048	0.541916	-0.011003
K92.0 Haematemesis	28s	59	A	SNV	0.00262218	0.463281	0.0134894	0.0654359	0.0326143
K92.0 Haematemesis	28s	101	GG	indel	-0.0024312	0.377626	0.0162498	0.113191	-0.0281961
K92.0 Haematemesis	28s	105	G	SNV	-0.0022222	0.399984	0.0154861	0.162871	-0.0248685
K92.0 Haematemesis	28s	785	GT	indel	0.00102869	0.441864	0.0141383	0.600365	0.00918672
K92.0 Haematemesis	28s	847	-	indel	0.00172249	0.419666	0.0148414	0.319071	0.0175173
K92.0 Haematemesis	28s	847	GGCG	indel	0.00017361	0.446142	0.0140077	0.246013	0.020046
K92.0 Haematemesis	28s	848	-	indel	0.00172249	0.419666	0.0148414	0.319071	0.0175173
K92.0 Haematemesis	28s	849	-	indel	0.00172249	0.419666	0.0148414	0.319071	0.0175173
K92.0 Haematemesis	28s	850	-	indel	0.00203468	0.433004	0.0144136	0.408746	0.0144992
K92.0 Haematemesis	28s	851	-	indel	0.00203468	0.433004	0.0144136	0.408746	0.0144992
K92.0 Haematemesis	28s	852	-	indel	0.00203468	0.433004	0.0144136	0.408746	0.0144992
K92.0 Haematemesis	28s	882	G	SNV	0.00097575	0.440122	0.0141917	0.696649	0.00684384
K92.0 Haematemesis	28s	2110	-	indel	0.00192846	0.448401	0.013942	0.566609	0.0102375
K92.0 Haematemesis	28s	2176	GTG	indel	-1.9e-05	0.421958	0.0147771	0.546438	-0.0109482
K92.0 Haematemesis	28s	2187	TT	indel	-3.25e-05	0.442889	0.014107	0.572195	0.0101813
K92.0 Haematemesis	28s	2194	CC	indel	-0.0039173	0.469091	0.0133134	0.0157871	-0.0429106
K92.0 Haematemesis	28s	2964	CC	indel	-0.0018212	0.437636	0.0142686	0.386695	-0.0153986
K92.0 Haematemesis	28s	3039	G	SNV	-0.0024432	0.433166	0.0144062	0.195093	-0.0229473
K92.0 Haematemesis	28s	3049	CTC	indel	-0.0017354	0.451143	0.0138549	0.361246	-0.0170642
K92.0 Haematemesis	28s	3125	GAG	indel	-0.0020596	0.466288	0.0134033	0.229785	-0.0230682
K92.0 Haematemesis	28s	3158	CC	indel	-0.0026671	0.478305	0.013047	0.122822	-0.0271918
K92.0 Haematemesis	28s	3216	GG	indel	0.00093704	0.432491	0.0144507	0.837264	0.00362362
K92.0 Haematemesis	28s	3328	-	indel	0.00295691	0.506712	0.0122291	0.0575451	0.0334024
K92.0 Haematemesis	28s	3328	C	SNV	0.00171521	0.431947	0.0144467	0.483133	0.012441
K92.0 Haematemesis	28s	3329	CC	indel	-0.0022132	0.438953	0.0142279	0.247401	-0.0205142
K92.0 Haematemesis	28s	3335	-	indel	0.00207764	0.475532	0.0131361	0.252154	0.0201811
K92.0 Haematemesis	28s	3336	-	indel	0.00250057	0.486851	0.0128039	0.15645	0.0249559
K92.0 Haematemesis	28s	3337	-	indel	0.00104538	0.460468	0.0135952	0.569242	0.0102099
K92.0 Haematemesis	28s	3348	G	SNV	-0.0013299	0.453714	0.0137799	0.393328	-0.0162329
K92.0 Haematemesis	28s	3391	-	indel	0.00069045	0.44475	0.0140523	0.677412	0.00735176
K92.0 Haematemesis	28s	3392	-	indel	0.00069045	0.44475	0.0140523	0.677412	0.00735176
K92.0 Haematemesis	28s	3393	-	indel	0.00069045	0.44475	0.0140523	0.677412	0.00735176
K92.0 Haematemesis	28s	3473	-	indel	0.00228735	0.481902	0.0129452	0.150369	0.025371
K92.0 Haematemesis	28s	3490	A	SNV	-0.0006904	0.44475	0.0140523	0.677412	-0.0073518
K92.0 Haematemesis	28s	3492	-	indel	0.00293566	0.486451	0.0128062	0.0663535	0.0326677
K92.0 Haematemesis	28s	3493	-	indel	0.00293566	0.486451	0.0128062	0.0663535	0.0326677
K92.0 Haematemesis	28s	3494	-	indel	0.00293566	0.486451	0.0128062	0.0663535	0.0326677
K92.0 Haematemesis	28s	3495	-	indel	0.00250057	0.486851	0.0128039	0.15645	0.0249559
K92.0 Haematemesis	28s	3496	-	indel	0.00250057	0.486851	0.0128039	0.15645	0.0249559
K92.0 Haematemesis	28s	3497	-	indel	0.00250057	0.486851	0.0128039	0.15645	0.0249559
K92.0 Haematemesis	28s	3512	A	SNV	-0.0013165	0.451056	0.0138639	0.573683	-0.0101392
K92.0 Haematemesis	28s	3513	GCAG	indel	-0.0004262	0.436881	0.0142927	0.719351	-0.006398
K92.0 Haematemesis	28s	3513	GCGGCAG	indel	0.0030713	0.443706	0.0140815	0.512441	0.0113369
K92.0 Haematemesis	28s	4766	-	indel	0.00221745	0.440252	0.0141861	0.269209	0.0193375
K92.0 Haematemesis	28s	4788	-	indel	0.00210269	0.437242	0.0142796	0.305712	0.0179393
K92.0 Haematemesis	28s	4804	-	indel	0.00213277	0.409757	0.0151695	0.32704	0.0173435
K92.0 Haematemesis	28s	4804	CC	indel	-6.24e-05	0.443352	0.0140946	0.642503	0.00817475
K92.0 Haematemesis	28s	4804	CCC	indel	-0.0014965	0.456561	0.0136953	0.383989	-0.0154477
K92.0 Haematemesis	28s	4816	G	SNV	-0.0010881	0.453566	0.0137841	0.413992	-0.0144616
K92.0 Haematemesis	28s	4912	T	SNV	0.00244873	0.447831	0.0139537	0.222307	0.0213313
K92.0 Haematemesis	28s	4934	CC	indel	-0.0009451	0.414063	0.0150438	0.500887	-0.0121426
K92.0 Haematemesis	28s	4957	GG	indel	0.00135783	0.468202	0.0133458	0.153472	0.0249583
K92.0 Haematemesis	28s	4957	-	indel	0.00061271	0.437739	0.0142653	0.775416	-0.0050444
R11 Nausea and vomiting	28s	59	A	SNV	-0.0018459	0.0729408	0.0130954	0.163006	-0.0098185
R11 Nausea and vomiting	28s	101	GG	indel	0.00217601	0.0980554	0.0121083	0.1322	0.0106388
R11 Nausea and vomiting	28s	105	G	SNV	0.00091575	0.0851727	0.0125824	0.422509	0.00564111
R11 Nausea and vomiting	28s	785	GT	indel	2.19797e-05	0.0784119	0.0128503	0.972665	0.00023963
R11 Nausea and vomiting	28s	847	-	indel	-0.0020691	0.0844178	0.0126064	0.317666	-0.0069945
R11 Nausea and vomiting	28s	847	GGCG	indel	0.00080339	0.0803289	0.0127694	0.368031	0.00624094
R11 Nausea and vomiting	28s	848	-	indel	-0.0020691	0.0844178	0.0126064	0.317666	-0.0069945
R11 Nausea and vomiting	28s	849	-	indel	-0.0020691	0.0844178	0.0126064	0.317666	-0.0069945
R11 Nausea and vomiting	28s	850	-	indel	-0.0011109	0.0795229	0.0128033	0.590976	-0.0037624
R11 Nausea and vomiting	28s	851	-	indel	-0.0011109	0.0795229	0.0128033	0.590976	-0.0037624
R11 Nausea and vomiting	28s	852	-	indel	-0.0011109	0.0795229	0.0128033	0.590976	-0.0037624
R11 Nausea and vomiting	28s	882	G	SNV	-0.0006369	0.0779955	0.012868	0.727068	-0.0024431
R11 Nausea and vomiting	28s	2110	-	indel	3.44152e-05	0.0766239	0.0129321	0.689342	-0.0028411
R11 Nausea and vomiting	28s	2176	GTG	indel	-6.31e-05	0.0751904	0.0130043	0.654153	-0.0032214
R11 Nausea and vomiting	28s	2187	TT	indel	0.00128393	0.0815324	0.012719	0.227653	0.00861784
R11 Nausea and vomiting	28s	2194	CC	indel	-0.0021313	0.0822544	0.0126901	0.246548	-0.0080872
R11 Nausea and vomiting	28s	2964	CC	indel	0.00034716	0.0783142	0.012854	0.865389	-0.0011819
R11 Nausea and vomiting	28s	3039	G	SNV	-0.0003889	0.0779909	0.012868	0.751452	-0.002215
R11 Nausea and vomiting	28s	3049	CTC	indel	0.00058382	0.0735649	0.0130676	0.202364	0.00936322
R11 Nausea and vomiting	28s	3125	GAG	indel	0.00037196	0.0700425	0.0132359	0.165968	0.0103734
R11 Nausea and vomiting	28s	3158	CC	indel	0.00112777	0.0727628	0.0131118	0.397241	0.00594823
R11 Nausea and vomiting	28s	3216	GG	indel	0.00185571	0.0659057	0.0134463	0.135714	0.0103989
R11 Nausea and vomiting	28s	3328	-	indel	-0.0012607	0.0711115	0.0131982	0.412134	-0.0057578
R11 Nausea and vomiting	28s	3328	C	SNV	-0.0009169	0.0806533	0.0127566	0.403385	-0.0058792
R11 Nausea and vomiting	28s	3329	CC	indel	0.00136865	0.0781422	0.0128613	0.209281	0.00880869
R11 Nausea and vomiting	28s	3335	-	indel	3.9923e-05	0.0773077	0.0129159	0.871112	-0.001138
R11 Nausea and vomiting	28s	3336	-	indel	-0.0010987	0.0719754	0.0131565	0.453757	-0.0052627
R11 Nausea and vomiting	28s	3337	-	indel	-0.0003558	0.0699842	0.0132553	0.380823	-0.0062339
R11 Nausea and vomiting	28s	3348	G	SNV	0.00057998	0.0711356	0.0131809	0.127646	0.0113219
R11 Nausea and vomiting	28s	3391	-	indel	0.00154259	0.0816652	0.0127158	0.454548	0.00523146
R11 Nausea and vomiting	28s	3392	-	indel	0.00154259	0.0816652	0.0127158	0.454548	0.00523146
R11 Nausea and vomiting	28s	3393	-	indel	0.00154259	0.0816652	0.0127158	0.454548	0.00523146
R11 Nausea and vomiting	28s	3473	-	indel	-0.0015413	0.0706162	0.0132158	0.317802	-0.0070239
R11 Nausea and vomiting	28s	3490	A	SNV	-0.0015426	0.0816652	0.0127158	0.454548	-0.0052315
R11 Nausea and vomiting	28s	3492	-	indel	-0.000896	0.0740485	0.0130544	0.526974	-0.0044608
R11 Nausea and vomiting	28s	3493	-	indel	-0.000896	0.0740485	0.0130544	0.526974	-0.0044608
R11 Nausea and vomiting	28s	3494	-	indel	-0.000896	0.0740485	0.0130544	0.526974	-0.0044608
R11 Nausea and vomiting	28s	3495	-	indel	-0.0010987	0.0719754	0.0131565	0.453757	-0.0052627
R11 Nausea and vomiting	28s	3496	-	indel	-0.0010987	0.0719754	0.0131565	0.453757	-0.0052627
R11 Nausea and vomiting	28s	3497	-	indel	-0.0010987	0.0719754	0.0131565	0.453757	-0.0052627
R11 Nausea and vomiting	28s	3512	A	SNV	0.00012524	0.0756524	0.0129791	0.639228	0.0033408
R11 Nausea and vomiting	28s	3513	GCAG	indel	-0.0005474	0.0778814	0.012873	0.695844	-0.002762
R11 Nausea and vomiting	28s	3513	GCGGCAG	indel	0.00243125	0.0802032	0.0127743	0.414263	0.00565638
R11 Nausea and vomiting	28s	4766	-	indel	-0.000495	0.0780022	0.0128678	0.554831	-0.004134
R11 Nausea and vomiting	28s	4788	-	indel	-0.0019915	0.0786083	0.012842	0.197011	-0.009045
R11 Nausea and vomiting	28s	4804	-	indel	-0.0004347	0.0814519	0.0127383	0.76189	-0.0021328
R11 Nausea and vomiting	28s	4804	CC	indel	-0.0019197	0.0751404	0.012994	0.243419	-0.0081719
R11 Nausea and vomiting	28s	4804	CCC	indel	0.00118309	0.073341	0.0130811	0.346101	0.00656128
R11 Nausea and vomiting	28s	4816	G	SNV	0.00015888	0.0759979	0.0129615	0.634098	0.00332341
R11 Nausea and vomiting	28s	4912	T	SNV	-0.0013333	0.0762634	0.0129448	0.33877	-0.0066955
R11 Nausea and vomiting	28s	4934	CC	indel	0.00179698	0.0916526	0.0123426	0.287085	0.00754706
R11 Nausea and vomiting	28s	4957	GG	indel	-0.0028	0.0694474	0.0132617	0.0991173	-0.011664
R11 Nausea and vomiting	28s	4957	-	indel	-0.001875	0.0784509	0.0128482	0.860574	0.00122056
Z82.4 Family history of ischaemic heart disease and other diseases of the circulatory system	28s	59	A	SNV	-0.0006043	0.0436502	0.0147816	0.507782	-0.0046795
Z82.4 Family history of ischaemic heart disease and other diseases of the circulatory system	28s	101	GG	indel	0.00149522	0.0508446	0.0143377	0.500884	0.00477469
Z82.4 Family history of ischaemic heart disease and other diseases of the circulatory system	28s	105	G	SNV	0.00082131	0.0458905	0.0146398	0.931562	0.00060739
Z82.4 Family history of ischaemic heart disease and other diseases of the circulatory system	28s	785	GT	indel	0.00082855	0.0465212	0.0145824	0.233125	0.00835086
Z82.4 Family history of ischaemic heart disease and other diseases of the circulatory system	28s	847	-	indel	0.00047866	0.0410223	0.014975	0.206945	0.00885683
Z82.4 Family history of ischaemic heart disease and other diseases of the circulatory system	28s	847	GGCG	indel	0.00192496	0.0457927	0.0146318	0.67073	0.00295572
Z82.4 Family history of ischaemic heart disease and other diseases of the circulatory system	28s	848	-	indel	0.00047866	0.0410223	0.014975	0.206945	0.00885683
Z82.4 Family history of ischaemic heart disease and other diseases of the circulatory system	28s	849	-	indel	0.00047866	0.0410223	0.014975	0.206945	0.00885683
Z82.4 Family history of ischaemic heart disease and other diseases of the circulatory system	28s	850	-	indel	0.00022458	0.0442839	0.0147346	0.454635	0.00524746
Z82.4 Family history of ischaemic heart disease and other diseases of the circulatory system	28s	851	-	indel	0.00022458	0.0442839	0.0147346	0.454635	0.00524746
Z82.4 Family history of ischaemic heart disease and other diseases of the circulatory system	28s	852	-	indel	0.00022458	0.0442839	0.0147346	0.454635	0.00524746
Z82.4 Family history of ischaemic heart disease and other diseases of the circulatory system	28s	882	G	SNV	0.00058311	0.0459697	0.0146188	0.286259	0.00746967
Z82.4 Family history of ischaemic heart disease and other diseases of the circulatory system	28s	2110	-	indel	-0.0003296	0.0447853	0.0147044	0.856967	-0.0012852
Z82.4 Family history of ischaemic heart disease and other diseases of the circulatory system	28s	2176	GTG	indel	-0.0011289	0.0446311	0.0147253	0.86809	-0.0011978
Z82.4 Family history of ischaemic heart disease and other diseases of the circulatory system	28s	2187	TT	indel	0.00226439	0.0459511	0.0146215	0.657499	0.00317741
Z82.4 Family history of ischaemic heart disease and other diseases of the circulatory system	28s	2194	CC	indel	-0.001513	0.0481252	0.0144796	0.186127	-0.0092566
Z82.4 Family history of ischaemic heart disease and other diseases of the circulatory system	28s	2964	CC	indel	0.0012464	0.0451483	0.0146743	0.721471	-0.0025041
Z82.4 Family history of ischaemic heart disease and other diseases of the circulatory system	28s	3039	G	SNV	-0.0027876	0.0438782	0.0147613	0.0820682	-0.0122204
Z82.4 Family history of ischaemic heart disease and other diseases of the circulatory system	28s	3049	CTC	indel	0.00369317	0.0458887	0.0146273	0.787288	-0.0019812
Z82.4 Family history of ischaemic heart disease and other diseases of the circulatory system	28s	3125	GAG	indel	0.00465218	0.0425929	0.0148622	0.459236	0.00551832
Z82.4 Family history of ischaemic heart disease and other diseases of the circulatory system	28s	3158	CC	indel	-0.000805	0.0496491	0.0143912	0.348675	-0.0065905
Z82.4 Family history of ischaemic heart disease and other diseases of the circulatory system	28s	3216	GG	indel	-0.0018033	0.0564166	0.0139973	0.0962485	-0.0118184
Z82.4 Family history of ischaemic heart disease and other diseases of the circulatory system	28s	3328	-	indel	0.00141458	0.0521716	0.0142467	0.306157	0.00719219
Z82.4 Family history of ischaemic heart disease and other diseases of the circulatory system	28s	3328	C	SNV	0.00018625	0.0431992	0.0148111	0.249417	0.00812282
Z82.4 Family history of ischaemic heart disease and other diseases of the circulatory system	28s	3329	CC	indel	0.00080098	0.0452242	0.014669	0.295937	0.00736732
Z82.4 Family history of ischaemic heart disease and other diseases of the circulatory system	28s	3335	-	indel	0.00048141	0.0485443	0.0144687	0.59345	0.00375382
Z82.4 Family history of ischaemic heart disease and other diseases of the circulatory system	28s	3336	-	indel	0.00047906	0.0485922	0.0144674	0.607097	0.00361738
Z82.4 Family history of ischaemic heart disease and other diseases of the circulatory system	28s	3337	-	indel	-0.0027953	0.0437903	0.0147946	0.775356	-0.0020315
Z82.4 Family history of ischaemic heart disease and other diseases of the circulatory system	28s	3348	G	SNV	0.00497593	0.0427289	0.0148487	0.375747	0.00655677
Z82.4 Family history of ischaemic heart disease and other diseases of the circulatory system	28s	3391	-	indel	0.00253679	0.0513802	0.0142751	0.0244912	0.0157736
Z82.4 Family history of ischaemic heart disease and other diseases of the circulatory system	28s	3392	-	indel	0.00253679	0.0513802	0.0142751	0.0244912	0.0157736
Z82.4 Family history of ischaemic heart disease and other diseases of the circulatory system	28s	3393	-	indel	0.00253679	0.0513802	0.0142751	0.0244912	0.0157736
Z82.4 Family history of ischaemic heart disease and other diseases of the circulatory system	28s	3473	-	indel	0.00131413	0.052227	0.0142372	0.221041	0.00860958
Z82.4 Family history of ischaemic heart disease and other diseases of the circulatory system	28s	3490	A	SNV	-0.0025368	0.0513802	0.0142751	0.0244912	-0.0157736
Z82.4 Family history of ischaemic heart disease and other diseases of the circulatory system	28s	3492	-	indel	-0.0010502	0.0485933	0.0144588	0.488035	0.00490291
Z82.4 Family history of ischaemic heart disease and other diseases of the circulatory system	28s	3493	-	indel	-0.0010502	0.0485933	0.0144588	0.488035	0.00490291
Z82.4 Family history of ischaemic heart disease and other diseases of the circulatory system	28s	3494	-	indel	-0.0010502	0.0485933	0.0144588	0.488035	0.00490291
Z82.4 Family history of ischaemic heart disease and other diseases of the circulatory system	28s	3495	-	indel	0.00047906	0.0485922	0.0144674	0.607097	0.00361738
Z82.4 Family history of ischaemic heart disease and other diseases of the circulatory system	28s	3496	-	indel	0.00047906	0.0485922	0.0144674	0.607097	0.00361738
Z82.4 Family history of ischaemic heart disease and other diseases of the circulatory system	28s	3497	-	indel	0.00047906	0.0485922	0.0144674	0.607097	0.00361738
Z82.4 Family history of ischaemic heart disease and other diseases of the circulatory system	28s	3512	A	SNV	0.00273127	0.0473762	0.0145341	0.596895	-0.0037752
Z82.4 Family history of ischaemic heart disease and other diseases of the circulatory system	28s	3513	GCAG	indel	-0.0035928	0.0452294	0.014669	0.999722	2.46328e-06
Z82.4 Family history of ischaemic heart disease and other diseases of the circulatory system	28s	3513	GCGGCAG	indel	-0.0012858	0.0466219	0.0145761	0.327679	0.00680351
Z82.4 Family history of ischaemic heart disease and other diseases of the circulatory system	28s	4766	-	indel	-0.0011438	0.0451025	0.0146777	0.609123	-0.0035972
Z82.4 Family history of ischaemic heart disease and other diseases of the circulatory system	28s	4788	-	indel	-0.0004631	0.0452494	0.0146675	0.933009	-0.0005906
Z82.4 Family history of ischaemic heart disease and other diseases of the circulatory system	28s	4804	-	indel	-0.0012764	0.0441539	0.0147627	0.807296	0.00172411
Z82.4 Family history of ischaemic heart disease and other diseases of the circulatory system	28s	4804	CC	indel	7.51908e-05	0.0425162	0.0148597	0.143828	-0.0102622
Z82.4 Family history of ischaemic heart disease and other diseases of the circulatory system	28s	4804	CCC	indel	0.00081241	0.043825	0.0147741	0.671663	0.00296334
Z82.4 Family history of ischaemic heart disease and other diseases of the circulatory system	28s	4816	G	SNV	-0.0001957	0.0462249	0.014608	0.781955	-0.0019378
Z82.4 Family history of ischaemic heart disease and other diseases of the circulatory system	28s	4912	T	SNV	-0.0004321	0.0447959	0.0146996	0.734061	-0.0023847
Z82.4 Family history of ischaemic heart disease and other diseases of the circulatory system	28s	4934	CC	indel	-0.0013029	0.0445018	0.0147496	0.865676	-0.0012097
Z82.4 Family history of ischaemic heart disease and other diseases of the circulatory system	28s	4957	GG	indel	0.00020684	0.0407331	0.0149969	0.193487	-0.009189
Z82.4 Family history of ischaemic heart disease and other diseases of the circulatory system	28s	4957	-	indel	0.00148944	0.045043	0.0146814	0.688476	-0.0027932
N17.9 Acute renal failure, unspecified	28s	59	A	SNV	0.0014393	0.0385611	0.015688	0.386051	0.00632909
N17.9 Acute renal failure, unspecified	28s	101	GG	indel	-0.0014096	0.0340744	0.0161005	0.607353	-0.0037715
N17.9 Acute renal failure, unspecified	28s	105	G	SNV	-0.002729	0.0312904	0.0163412	0.164419	-0.0101818
N17.9 Acute renal failure, unspecified	28s	785	GT	indel	0.00104241	0.037531	0.0157685	0.403233	0.00606491
N17.9 Acute renal failure, unspecified	28s	847	-	indel	0.00175483	0.0341902	0.0160624	0.356535	0.00670372
N17.9 Acute renal failure, unspecified	28s	847	GGCG	indel	-0.0018218	0.0362033	0.0158797	0.628791	-0.0035105
N17.9 Acute renal failure, unspecified	28s	848	-	indel	0.00175483	0.0341902	0.0160624	0.356535	0.00670372
N17.9 Acute renal failure, unspecified	28s	849	-	indel	0.00175483	0.0341902	0.0160624	0.356535	0.00670372
N17.9 Acute renal failure, unspecified	28s	850	-	indel	0.00118738	0.0358831	0.0159071	0.400654	0.00610777
N17.9 Acute renal failure, unspecified	28s	851	-	indel	0.00118738	0.0358831	0.0159071	0.400654	0.00610777
N17.9 Acute renal failure, unspecified	28s	852	-	indel	0.00118738	0.0358831	0.0159071	0.400654	0.00610777
N17.9 Acute renal failure, unspecified	28s	882	G	SNV	0.0009864	0.0372278	0.0157931	0.430551	0.00571894
N17.9 Acute renal failure, unspecified	28s	2110	-	indel	-0.0021904	0.0354702	0.0159481	0.607398	-0.003794
N17.9 Acute renal failure, unspecified	28s	2176	GTG	indel	-0.0030576	0.0328713	0.0161919	0.329216	-0.0072961
N17.9 Acute renal failure, unspecified	28s	2187	TT	indel	0.0040236	0.0390793	0.0156433	0.0557351	0.0142153
N17.9 Acute renal failure, unspecified	28s	2194	CC	indel	-0.0006418	0.0378875	0.0157417	0.530481	-0.0045447
N17.9 Acute renal failure, unspecified	28s	2964	CC	indel	0.00193594	0.0368222	0.0158267	0.31287	0.00729914
N17.9 Acute renal failure, unspecified	28s	3039	G	SNV	-0.0031051	0.0348767	0.0159924	0.00346703	-0.0212607
N17.9 Acute renal failure, unspecified	28s	3049	CTC	indel	-0.0014904	0.0360813	0.0158938	0.756142	0.00237724
N17.9 Acute renal failure, unspecified	28s	3125	GAG	indel	-0.0004887	0.0322475	0.016244	0.155072	0.011088
N17.9 Acute renal failure, unspecified	28s	3158	CC	indel	-0.0001368	0.0387438	0.015682	0.614671	-0.0036728
N17.9 Acute renal failure, unspecified	28s	3216	GG	indel	0.0003517	0.0346379	0.0160385	0.629644	0.00350794
N17.9 Acute renal failure, unspecified	28s	3328	-	indel	-0.0003912	0.0385393	0.0157102	0.763892	0.00218932
N17.9 Acute renal failure, unspecified	28s	3328	C	SNV	0.00060327	0.0362789	0.0158742	0.762008	0.00221545
N17.9 Acute renal failure, unspecified	28s	3329	CC	indel	0.00059909	0.0366808	0.0158385	0.927443	0.00066495
N17.9 Acute renal failure, unspecified	28s	3335	-	indel	0.00038018	0.0405785	0.0155453	0.45578	0.00543473
N17.9 Acute renal failure, unspecified	28s	3336	-	indel	0.00057933	0.0412452	0.0154961	0.404887	0.00607171
N17.9 Acute renal failure, unspecified	28s	3337	-	indel	-5.13e-05	0.0356361	0.015958	0.799227	-0.0018825
N17.9 Acute renal failure, unspecified	28s	3348	G	SNV	0.00031224	0.0320617	0.0162571	0.0607365	0.0144995
N17.9 Acute renal failure, unspecified	28s	3391	-	indel	0.00270569	0.0427282	0.0153655	0.0121936	0.0182599
N17.9 Acute renal failure, unspecified	28s	3392	-	indel	0.00270569	0.0427282	0.0153655	0.0121936	0.0182599
N17.9 Acute renal failure, unspecified	28s	3393	-	indel	0.00270569	0.0427282	0.0153655	0.0121936	0.0182599
N17.9 Acute renal failure, unspecified	28s	3473	-	indel	0.00060935	0.0399501	0.015592	0.507477	0.00483985
N17.9 Acute renal failure, unspecified	28s	3490	A	SNV	-0.0027057	0.0427282	0.0153655	0.0121936	-0.0182599
N17.9 Acute renal failure, unspecified	28s	3492	-	indel	0.00244713	0.0435466	0.0153151	0.100614	0.0120275
N17.9 Acute renal failure, unspecified	28s	3493	-	indel	0.00244713	0.0435466	0.0153151	0.100614	0.0120275
N17.9 Acute renal failure, unspecified	28s	3494	-	indel	0.00244713	0.0435466	0.0153151	0.100614	0.0120275
N17.9 Acute renal failure, unspecified	28s	3495	-	indel	0.00057933	0.0412452	0.0154961	0.404887	0.00607171
N17.9 Acute renal failure, unspecified	28s	3496	-	indel	0.00057933	0.0412452	0.0154961	0.404887	0.00607171
N17.9 Acute renal failure, unspecified	28s	3497	-	indel	0.00057933	0.0412452	0.0154961	0.404887	0.00607171
N17.9 Acute renal failure, unspecified	28s	3512	A	SNV	-0.001165	0.0370849	0.0158155	0.935145	-0.0006032
N17.9 Acute renal failure, unspecified	28s	3513	GCAG	indel	0.00034781	0.0363344	0.0158684	0.630039	-0.0035318
N17.9 Acute renal failure, unspecified	28s	3513	GCGGCAG	indel	0.00301775	0.0371115	0.0158038	0.736052	0.00243241
N17.9 Acute renal failure, unspecified	28s	4766	-	indel	9.50063e-05	0.0367454	0.015833	0.834041	0.00152435
N17.9 Acute renal failure, unspecified	28s	4788	-	indel	0.00067116	0.0365953	0.0158453	0.393165	0.00620285
N17.9 Acute renal failure, unspecified	28s	4804	-	indel	0.00052923	0.033308	0.0161546	0.417223	0.00593483
N17.9 Acute renal failure, unspecified	28s	4804	CC	indel	-0.0001799	0.0357622	0.0159186	0.543106	-0.0044171
N17.9 Acute renal failure, unspecified	28s	4804	CCC	indel	-0.0003018	0.0363841	0.0158728	0.894806	0.00095951
N17.9 Acute renal failure, unspecified	28s	4816	G	SNV	-7.31e-05	0.0361862	0.0158878	0.831308	0.00154632
N17.9 Acute renal failure, unspecified	28s	4912	T	SNV	0.00038987	0.0370769	0.0158066	0.758502	0.00223487
N17.9 Acute renal failure, unspecified	28s	4934	CC	indel	0.00163132	0.0345302	0.0160567	0.652839	-0.0033224
N17.9 Acute renal failure, unspecified	28s	4957	GG	indel	-0.0012863	0.0328759	0.0161825	0.179362	-0.0098457
N17.9 Acute renal failure, unspecified	28s	4957	-	indel	-0.0005169	0.0370775	0.0158058	0.401591	0.00601831
R31 Unspecified haematuria	28s	59	A	SNV	0.00195561	0.685221	-0.003054	0.130694	0.0109395
R31 Unspecified haematuria	28s	101	GG	indel	-0.0008668	0.742632	-0.0024788	0.54459	-0.0044057
R31 Unspecified haematuria	28s	105	G	SNV	-0.0011663	0.740921	-0.0024929	0.406615	-0.0060189
R31 Unspecified haematuria	28s	785	GT	indel	0.0004735	0.711521	-0.0027855	0.957911	-0.0003805
R31 Unspecified haematuria	28s	847	-	indel	-0.0014442	0.678304	-0.0031259	0.177323	-0.0097414
R31 Unspecified haematuria	28s	847	GGCG	indel	0.00113398	0.711564	-0.0027851	0.959897	-0.0003604
R31 Unspecified haematuria	28s	848	-	indel	-0.0014442	0.678304	-0.0031259	0.177323	-0.0097414
R31 Unspecified haematuria	28s	849	-	indel	-0.0014442	0.678304	-0.0031259	0.177323	-0.0097414
R31 Unspecified haematuria	28s	850	-	indel	-0.0012532	0.700733	-0.0028949	0.228882	-0.0086996
R31 Unspecified haematuria	28s	851	-	indel	-0.0012532	0.700733	-0.0028949	0.228882	-0.0086996
R31 Unspecified haematuria	28s	852	-	indel	-0.0012532	0.700733	-0.0028949	0.228882	-0.0086996
R31 Unspecified haematuria	28s	882	G	SNV	0.00015751	0.71189	-0.0027817	0.875867	-0.0011261
R31 Unspecified haematuria	28s	2110	-	indel	0.00019072	0.712171	-0.0027799	0.963416	-0.0003357
R31 Unspecified haematuria	28s	2176	GTG	indel	0.00020453	0.710847	-0.0027954	0.987171	0.0001191
R31 Unspecified haematuria	28s	2187	TT	indel	0.00048706	0.705951	-0.002842	0.607894	0.00377694
R31 Unspecified haematuria	28s	2194	CC	indel	-2.56e-05	0.713999	-0.0027609	0.85129	0.00134558
R31 Unspecified haematuria	28s	2964	CC	indel	0.00022031	0.710969	-0.0027909	0.926005	0.00066762
R31 Unspecified haematuria	28s	3039	G	SNV	0.00011594	0.709709	-0.0028038	0.777286	0.00203493
R31 Unspecified haematuria	28s	3049	CTC	indel	-0.0003079	0.724995	-0.0026503	0.416214	0.00616427
R31 Unspecified haematuria	28s	3125	GAG	indel	-0.0010469	0.730498	-0.0025962	0.490772	0.00533884
R31 Unspecified haematuria	28s	3158	CC	indel	0.00061483	0.747996	-0.0024217	0.227828	0.0087396
R31 Unspecified haematuria	28s	3216	GG	indel	0.00039136	0.773555	-0.0021702	0.132863	0.0107909
R31 Unspecified haematuria	28s	3328	-	indel	-0.0009246	0.774678	-0.0021593	0.136848	-0.0107742
R31 Unspecified haematuria	28s	3328	C	SNV	-0.0001103	0.703486	-0.0028672	0.533244	-0.0045166
R31 Unspecified haematuria	28s	3329	CC	indel	0.00061008	0.710885	-0.0027918	0.499525	0.00488549
R31 Unspecified haematuria	28s	3335	-	indel	-0.0001417	0.743555	-0.0024672	0.407753	-0.0059916
R31 Unspecified haematuria	28s	3336	-	indel	-0.0005759	0.754073	-0.0023628	0.293938	-0.0076034
R31 Unspecified haematuria	28s	3337	-	indel	-0.0006032	0.754774	-0.0023569	0.351062	-0.0068439
R31 Unspecified haematuria	28s	3348	G	SNV	-0.0012085	0.72564	-0.0026442	0.504899	0.00512924
R31 Unspecified haematuria	28s	3391	-	indel	-0.0003518	0.719754	-0.0027032	0.647998	-0.0032783
R31 Unspecified haematuria	28s	3392	-	indel	-0.0003518	0.719754	-0.0027032	0.647998	-0.0032783
R31 Unspecified haematuria	28s	3393	-	indel	-0.0003518	0.719754	-0.0027032	0.647998	-0.0032783
R31 Unspecified haematuria	28s	3473	-	indel	-0.0006749	0.754306	-0.0023598	0.240078	-0.0085179
R31 Unspecified haematuria	28s	3490	A	SNV	0.00035179	0.719754	-0.0027032	0.647998	0.0032783
R31 Unspecified haematuria	28s	3492	-	indel	-1.91e-05	0.727497	-0.0026268	0.611915	-0.0036862
R31 Unspecified haematuria	28s	3493	-	indel	-1.91e-05	0.727497	-0.0026268	0.611915	-0.0036862
R31 Unspecified haematuria	28s	3494	-	indel	-1.91e-05	0.727497	-0.0026268	0.611915	-0.0036862
R31 Unspecified haematuria	28s	3495	-	indel	-0.0005759	0.754073	-0.0023628	0.293938	-0.0076034
R31 Unspecified haematuria	28s	3496	-	indel	-0.0005759	0.754073	-0.0023628	0.293938	-0.0076034
R31 Unspecified haematuria	28s	3497	-	indel	-0.0005759	0.754073	-0.0023628	0.293938	-0.0076034
R31 Unspecified haematuria	28s	3512	A	SNV	0.00022071	0.731486	-0.0025862	0.461252	0.00541382
R31 Unspecified haematuria	28s	3513	GCAG	indel	0.00030529	0.712914	-0.0027713	0.743913	-0.0023785
R31 Unspecified haematuria	28s	3513	GCGGCAG	indel	0.00059351	0.709111	-0.00281	0.843616	0.00141294
R31 Unspecified haematuria	28s	4766	-	indel	0.00144293	0.709096	-0.0028098	0.389901	0.00618591
R31 Unspecified haematuria	28s	4788	-	indel	0.00021087	0.71116	-0.002789	0.960272	0.00035904
R31 Unspecified haematuria	28s	4804	-	indel	0.00137507	0.733868	-0.002564	0.565428	0.00416688
R31 Unspecified haematuria	28s	4804	CC	indel	-0.0005102	0.717892	-0.0027214	0.6024	-0.0037554
R31 Unspecified haematuria	28s	4804	CCC	indel	-0.0007395	0.689081	-0.0030153	0.38552	-0.0062573
R31 Unspecified haematuria	28s	4816	G	SNV	0.00042442	0.713715	-0.0027645	0.913846	0.0007784
R31 Unspecified haematuria	28s	4912	T	SNV	0.000614	0.707816	-0.0028231	0.737832	0.00240956
R31 Unspecified haematuria	28s	4934	CC	indel	0.00073139	0.712153	-0.0027849	0.992413	-6.96e-05
R31 Unspecified haematuria	28s	4957	GG	indel	-0.0012755	0.734717	-0.0025535	0.358534	-0.0066705
R31 Unspecified haematuria	28s	4957	-	indel	0.0001545	0.709641	-0.0028044	0.668586	0.0030562
F17.1 Harmful use	28s	59	A	SNV	0.00012259	0.289866	0.00803384	0.748503	0.00233258
F17.1 Harmful use	28s	101	GG	indel	-0.00018	0.281973	0.00818155	0.859371	-0.0012943
F17.1 Harmful use	28s	105	G	SNV	-0.0002379	0.278348	0.00823394	0.680926	-0.0029966
F17.1 Harmful use	28s	785	GT	indel	0.00141413	0.289841	0.00803211	0.381778	0.00630828
F17.1 Harmful use	28s	847	-	indel	0.00279933	0.269269	0.00838736	0.250651	0.0083044
F17.1 Harmful use	28s	847	GGCG	indel	-0.0020594	0.278841	0.00821761	0.180358	-0.0097413
F17.1 Harmful use	28s	848	-	indel	0.00279933	0.269269	0.00838736	0.250651	0.0083044
F17.1 Harmful use	28s	849	-	indel	0.00279933	0.269269	0.00838736	0.250651	0.0083044
F17.1 Harmful use	28s	850	-	indel	0.00290164	0.278038	0.00823152	0.147428	0.0104482
F17.1 Harmful use	28s	851	-	indel	0.00290164	0.278038	0.00823152	0.147428	0.0104482
F17.1 Harmful use	28s	852	-	indel	0.00290164	0.278038	0.00823152	0.147428	0.0104482
F17.1 Harmful use	28s	882	G	SNV	0.00156668	0.288571	0.00805303	0.344157	0.00681912
F17.1 Harmful use	28s	2110	-	indel	-0.0029882	0.264046	0.00847786	0.0639687	-0.0136506
F17.1 Harmful use	28s	2176	GTG	indel	-0.0032544	0.243725	0.00885333	0.0285582	-0.0162965
F17.1 Harmful use	28s	2187	TT	indel	0.0031369	0.299654	0.00787113	0.0445528	0.0148371
F17.1 Harmful use	28s	2194	CC	indel	-0.0002899	0.28761	0.00807055	0.877992	-0.001107
F17.1 Harmful use	28s	2964	CC	indel	0.00050436	0.286311	0.00809081	0.854748	0.00132153
F17.1 Harmful use	28s	3039	G	SNV	0.00191677	0.285576	0.00810322	0.826826	-0.001584
F17.1 Harmful use	28s	3049	CTC	indel	-0.0026766	0.292747	0.00798525	0.494682	-0.0052263
F17.1 Harmful use	28s	3125	GAG	indel	-0.0020679	0.290322	0.00802917	0.81735	-0.0018069
F17.1 Harmful use	28s	3158	CC	indel	-0.0024258	0.324696	0.0074796	0.0435108	-0.0146135
F17.1 Harmful use	28s	3216	GG	indel	0.00162083	0.265148	0.00846714	0.355557	0.00668674
F17.1 Harmful use	28s	3328	-	indel	0.00216637	0.340387	0.00724635	0.0440497	0.0145623
F17.1 Harmful use	28s	3328	C	SNV	0.00229523	0.275896	0.00826843	0.16604	0.0100678
F17.1 Harmful use	28s	3329	CC	indel	-0.002879	0.285541	0.00810389	0.0154743	-0.0175787
F17.1 Harmful use	28s	3335	-	indel	0.00258988	0.340788	0.00723848	0.026408	0.0160536
F17.1 Harmful use	28s	3336	-	indel	0.00243646	0.34163	0.00722688	0.0319687	0.015518
F17.1 Harmful use	28s	3337	-	indel	0.00402743	0.3541	0.00704505	0.020421	0.0170511
F17.1 Harmful use	28s	3348	G	SNV	-0.0025206	0.291637	0.00800512	0.676978	-0.0032381
F17.1 Harmful use	28s	3391	-	indel	-0.0022083	0.281968	0.00816655	0.688196	-0.0028969
F17.1 Harmful use	28s	3392	-	indel	-0.0022083	0.281968	0.00816655	0.688196	-0.0028969
F17.1 Harmful use	28s	3393	-	indel	-0.0022083	0.281968	0.00816655	0.688196	-0.0028969
F17.1 Harmful use	28s	3473	-	indel	0.00274698	0.336088	0.00730809	0.0294321	0.0157724
F17.1 Harmful use	28s	3490	A	SNV	0.0022083	0.281968	0.00816655	0.688196	0.00289688
F17.1 Harmful use	28s	3492	-	indel	0.00040898	0.296619	0.00792689	0.603673	0.00379207
F17.1 Harmful use	28s	3493	-	indel	0.00040898	0.296619	0.00792689	0.603673	0.00379207
F17.1 Harmful use	28s	3494	-	indel	0.00040898	0.296619	0.00792689	0.603673	0.00379207
F17.1 Harmful use	28s	3495	-	indel	0.00243646	0.34163	0.00722688	0.0319687	0.015518
F17.1 Harmful use	28s	3496	-	indel	0.00243646	0.34163	0.00722688	0.0319687	0.015518
F17.1 Harmful use	28s	3497	-	indel	0.00243646	0.34163	0.00722688	0.0319687	0.015518
F17.1 Harmful use	28s	3512	A	SNV	-0.0010953	0.28763	0.00807365	0.941894	-0.0005381
F17.1 Harmful use	28s	3513	GCAG	indel	-8.04e-05	0.283518	0.00813798	0.335773	-0.0070328
F17.1 Harmful use	28s	3513	GCGGCAG	indel	-0.0005361	0.28332	0.00814208	0.649868	-0.0032733
F17.1 Harmful use	28s	4766	-	indel	-0.0002313	0.286688	0.00808442	0.707152	0.00271708
F17.1 Harmful use	28s	4788	-	indel	8.99886e-05	0.285657	0.00810165	0.565112	0.00415756
F17.1 Harmful use	28s	4804	-	indel	-0.0004273	0.274245	0.00830664	0.579984	0.00402716
F17.1 Harmful use	28s	4804	CC	indel	0.00069616	0.287844	0.00806626	0.825542	0.00159229
F17.1 Harmful use	28s	4804	CCC	indel	0.00085428	0.274338	0.0082993	0.419767	0.00581879
F17.1 Harmful use	28s	4816	G	SNV	0.00049116	0.281312	0.00817921	0.714309	0.00264273
F17.1 Harmful use	28s	4912	T	SNV	0.00014667	0.288645	0.00805235	0.67756	0.00300382
F17.1 Harmful use	28s	4934	CC	indel	-0.0016413	0.231993	0.00908765	0.0447442	-0.0148165
F17.1 Harmful use	28s	4957	GG	indel	0.00055533	0.284011	0.00813396	0.871342	-0.0011765
F17.1 Harmful use	28s	4957	-	indel	0.00240595	0.287406	0.00807281	0.262367	0.00798889
M79.66 Pain in limb (Lower leg)	28s	59	A	SNV	0.00112489	0.15427	0.0203883	0.836923	0.0028502
M79.66 Pain in limb (Lower leg)	28s	101	GG	indel	-0.0013192	0.147944	0.0207446	0.76365	-0.0041829
M79.66 Pain in limb (Lower leg)	28s	105	G	SNV	-0.0010873	0.143528	0.0209474	0.450152	-0.0104927
M79.66 Pain in limb (Lower leg)	28s	785	GT	indel	-0.0027789	0.151252	0.0205334	0.553584	-0.0082346
M79.66 Pain in limb (Lower leg)	28s	847	-	indel	-0.0016469	0.152866	0.0204639	0.990247	0.00016888
M79.66 Pain in limb (Lower leg)	28s	847	GGCG	indel	-0.002325	0.152168	0.020488	0.862596	-0.002382
M79.66 Pain in limb (Lower leg)	28s	848	-	indel	-0.0016469	0.152866	0.0204639	0.990247	0.00016888
M79.66 Pain in limb (Lower leg)	28s	849	-	indel	-0.0016469	0.152866	0.0204639	0.990247	0.00016888
M79.66 Pain in limb (Lower leg)	28s	850	-	indel	-0.0022323	0.152607	0.0204665	0.963024	0.00064074
M79.66 Pain in limb (Lower leg)	28s	851	-	indel	-0.0022323	0.152607	0.0204665	0.963024	0.00064074
M79.66 Pain in limb (Lower leg)	28s	852	-	indel	-0.0022323	0.152607	0.0204665	0.963024	0.00064074
M79.66 Pain in limb (Lower leg)	28s	882	G	SNV	-0.0026167	0.1521	0.0204905	0.687194	-0.0055851
M79.66 Pain in limb (Lower leg)	28s	2110	-	indel	0.00142027	0.167172	0.0197726	0.0780941	0.0245806
M79.66 Pain in limb (Lower leg)	28s	2176	GTG	indel	0.00101499	0.178489	0.0192765	0.0751176	0.0251576
M79.66 Pain in limb (Lower leg)	28s	2187	TT	indel	0.00020145	0.148287	0.0206849	0.284405	-0.0150595
M79.66 Pain in limb (Lower leg)	28s	2194	CC	indel	-0.0027797	0.164386	0.0198994	0.0444442	-0.0277072
M79.66 Pain in limb (Lower leg)	28s	2964	CC	indel	-0.0003463	0.152532	0.0204685	0.704852	-0.0052416
M79.66 Pain in limb (Lower leg)	28s	3039	G	SNV	0.00087028	0.151804	0.0205045	0.646582	-0.0063134
M79.66 Pain in limb (Lower leg)	28s	3049	CTC	indel	-0.0025739	0.162396	0.0199928	0.154936	-0.0207968
M79.66 Pain in limb (Lower leg)	28s	3125	GAG	indel	-0.0024286	0.168338	0.0197254	0.179553	-0.0200976
M79.66 Pain in limb (Lower leg)	28s	3158	CC	indel	-0.0010364	0.171567	0.0195794	0.143036	-0.0201391
M79.66 Pain in limb (Lower leg)	28s	3216	GG	indel	-0.0012531	0.158816	0.020192	0.739531	-0.0046372
M79.66 Pain in limb (Lower leg)	28s	3328	-	indel	0.00076229	0.177609	0.019323	0.167392	0.0189702
M79.66 Pain in limb (Lower leg)	28s	3328	C	SNV	0.00131353	0.146214	0.0207879	0.149477	0.0199325
M79.66 Pain in limb (Lower leg)	28s	3329	CC	indel	-0.0006635	0.153048	0.0204431	0.253536	-0.0157846
M79.66 Pain in limb (Lower leg)	28s	3335	-	indel	0.00086145	0.173461	0.0195034	0.204524	0.0174589
M79.66 Pain in limb (Lower leg)	28s	3336	-	indel	0.00124575	0.176006	0.0193918	0.176598	0.0185915
M79.66 Pain in limb (Lower leg)	28s	3337	-	indel	0.00187129	0.18064	0.0191946	0.15748	0.0197618
M79.66 Pain in limb (Lower leg)	28s	3348	G	SNV	-0.0022851	0.163438	0.0199487	0.227874	-0.0179167
M79.66 Pain in limb (Lower leg)	28s	3391	-	indel	0.00015642	0.157968	0.0202063	0.472718	0.00990238
M79.66 Pain in limb (Lower leg)	28s	3392	-	indel	0.00015642	0.157968	0.0202063	0.472718	0.00990238
M79.66 Pain in limb (Lower leg)	28s	3393	-	indel	0.00015642	0.157968	0.0202063	0.472718	0.00990238
M79.66 Pain in limb (Lower leg)	28s	3473	-	indel	0.00050651	0.171276	0.0196	0.225524	0.016706
M79.66 Pain in limb (Lower leg)	28s	3490	A	SNV	-0.0001564	0.157968	0.0202063	0.472718	-0.0099024
M79.66 Pain in limb (Lower leg)	28s	3492	-	indel	0.00098934	0.164575	0.0199035	0.364409	0.0126003
M79.66 Pain in limb (Lower leg)	28s	3493	-	indel	0.00098934	0.164575	0.0199035	0.364409	0.0126003
M79.66 Pain in limb (Lower leg)	28s	3494	-	indel	0.00098934	0.164575	0.0199035	0.364409	0.0126003
M79.66 Pain in limb (Lower leg)	28s	3495	-	indel	0.00124575	0.176006	0.0193918	0.176598	0.0185915
M79.66 Pain in limb (Lower leg)	28s	3496	-	indel	0.00124575	0.176006	0.0193918	0.176598	0.0185915
M79.66 Pain in limb (Lower leg)	28s	3497	-	indel	0.00124575	0.176006	0.0193918	0.176598	0.0185915
M79.66 Pain in limb (Lower leg)	28s	3512	A	SNV	-0.0025595	0.171371	0.0195836	0.0964813	-0.0234707
M79.66 Pain in limb (Lower leg)	28s	3513	GCAG	indel	0.00227562	0.154671	0.0203629	0.365509	0.0126071
M79.66 Pain in limb (Lower leg)	28s	3513	GCGGCAG	indel	0.00113871	0.15552	0.0203218	0.445139	0.0103746
M79.66 Pain in limb (Lower leg)	28s	4766	-	indel	-0.0009194	0.152594	0.0204659	0.85356	-0.0025513
M79.66 Pain in limb (Lower leg)	28s	4788	-	indel	-0.0007392	0.152738	0.0204583	0.988058	0.00020667
M79.66 Pain in limb (Lower leg)	28s	4804	-	indel	-0.0015029	0.155358	0.0203574	0.893915	-0.0018509
M79.66 Pain in limb (Lower leg)	28s	4804	CC	indel	0.00075582	0.151723	0.0205116	0.829524	-0.0029572
M79.66 Pain in limb (Lower leg)	28s	4804	CCC	indel	0.00101173	0.139297	0.0211621	0.131772	0.0205652
M79.66 Pain in limb (Lower leg)	28s	4816	G	SNV	-0.0015233	0.15702	0.0202566	0.650559	-0.0062525
M79.66 Pain in limb (Lower leg)	28s	4912	T	SNV	-0.0009368	0.15198	0.020498	0.823877	-0.0030733
M79.66 Pain in limb (Lower leg)	28s	4934	CC	indel	0.00038977	0.132052	0.0215891	0.227096	-0.016948
M79.66 Pain in limb (Lower leg)	28s	4957	GG	indel	0.00167708	0.156871	0.0202674	0.701088	0.00526082
M79.66 Pain in limb (Lower leg)	28s	4957	-	indel	-0.0027879	0.15155	0.0205163	0.281413	-0.0150135
I67.8 Other specified cerebrovascular diseases	28s	59	A	SNV	0.00420954	0.0554609	0.0273186	0.0400741	0.0284213
I67.8 Other specified cerebrovascular diseases	28s	101	GG	indel	-0.0041333	0.0374246	0.0297298	0.072785	-0.0250007
I67.8 Other specified cerebrovascular diseases	28s	105	G	SNV	-0.0046205	0.0393007	0.0294122	0.0397802	-0.0286902
I67.8 Other specified cerebrovascular diseases	28s	785	GT	indel	-0.0031945	0.0488765	0.028085	0.44536	-0.0106538
I67.8 Other specified cerebrovascular diseases	28s	847	-	indel	-0.0021267	0.052727	0.0276358	0.473986	-0.0099443
I67.8 Other specified cerebrovascular diseases	28s	847	GGCG	indel	-0.0022986	0.0484034	0.0281428	0.292455	-0.014713
I67.8 Other specified cerebrovascular diseases	28s	848	-	indel	-0.0021267	0.052727	0.0276358	0.473986	-0.0099443
I67.8 Other specified cerebrovascular diseases	28s	849	-	indel	-0.0021267	0.052727	0.0276358	0.473986	-0.0099443
I67.8 Other specified cerebrovascular diseases	28s	850	-	indel	-0.0022618	0.0502522	0.0279164	0.745164	-0.0045173
I67.8 Other specified cerebrovascular diseases	28s	851	-	indel	-0.0022618	0.0502522	0.0279164	0.745164	-0.0045173
I67.8 Other specified cerebrovascular diseases	28s	852	-	indel	-0.0022618	0.0502522	0.0279164	0.745164	-0.0045173
I67.8 Other specified cerebrovascular diseases	28s	882	G	SNV	-0.0029966	0.049166	0.0280484	0.450504	-0.0105271
I67.8 Other specified cerebrovascular diseases	28s	2110	-	indel	-0.0034024	0.0455216	0.0285231	0.177827	-0.0190043
I67.8 Other specified cerebrovascular diseases	28s	2176	GTG	indel	-0.0024823	0.0454024	0.0285577	0.390712	-0.0122055
I67.8 Other specified cerebrovascular diseases	28s	2187	TT	indel	0.00157013	0.0505972	0.0278753	0.643549	0.00653414
I67.8 Other specified cerebrovascular diseases	28s	2194	CC	indel	0.00034812	0.0505505	0.0278845	0.776802	-0.0038984
I67.8 Other specified cerebrovascular diseases	28s	2964	CC	indel	-0.0011125	0.0497185	0.0279794	0.669125	-0.0059177
I67.8 Other specified cerebrovascular diseases	28s	3039	G	SNV	-0.0002057	0.0495933	0.0279947	0.753399	-0.004327
I67.8 Other specified cerebrovascular diseases	28s	3049	CTC	indel	-0.0031049	0.0516418	0.0277561	0.571691	-0.0082689
I67.8 Other specified cerebrovascular diseases	28s	3125	GAG	indel	-0.0022128	0.0486047	0.0281393	0.760727	0.00453982
I67.8 Other specified cerebrovascular diseases	28s	3158	CC	indel	-0.0012289	0.0562863	0.0272424	0.240028	-0.0162116
I67.8 Other specified cerebrovascular diseases	28s	3216	GG	indel	-0.002391	0.0587562	0.0269957	0.239146	-0.0165157
I67.8 Other specified cerebrovascular diseases	28s	3328	-	indel	0.0015804	0.0609312	0.0267689	0.15235	0.0197079
I67.8 Other specified cerebrovascular diseases	28s	3328	C	SNV	0.00019743	0.0492893	0.0280339	0.739767	0.00461327
I67.8 Other specified cerebrovascular diseases	28s	3329	CC	indel	-0.0006236	0.0498633	0.0279616	0.35869	-0.0127284
I67.8 Other specified cerebrovascular diseases	28s	3335	-	indel	0.00175384	0.0592735	0.026934	0.178987	0.0185273
I67.8 Other specified cerebrovascular diseases	28s	3336	-	indel	0.00171723	0.0589703	0.02697	0.213727	0.0171496
I67.8 Other specified cerebrovascular diseases	28s	3337	-	indel	0.00365155	0.0643817	0.0264289	0.0958111	0.0233595
I67.8 Other specified cerebrovascular diseases	28s	3348	G	SNV	-0.0024547	0.0495312	0.0280162	0.911838	0.00164115
I67.8 Other specified cerebrovascular diseases	28s	3391	-	indel	0.00219081	0.0533433	0.0275567	0.284371	0.0148107
I67.8 Other specified cerebrovascular diseases	28s	3392	-	indel	0.00219081	0.0533433	0.0275567	0.284371	0.0148107
I67.8 Other specified cerebrovascular diseases	28s	3393	-	indel	0.00219081	0.0533433	0.0275567	0.284371	0.0148107
I67.8 Other specified cerebrovascular diseases	28s	3473	-	indel	0.00154224	0.0590987	0.0269494	0.166724	0.0191078
I67.8 Other specified cerebrovascular diseases	28s	3490	A	SNV	-0.0021908	0.0533433	0.0275567	0.284371	-0.0148107
I67.8 Other specified cerebrovascular diseases	28s	3492	-	indel	0.00214691	0.0535785	0.0275474	0.498653	0.00940858
I67.8 Other specified cerebrovascular diseases	28s	3493	-	indel	0.00214691	0.0535785	0.0275474	0.498653	0.00940858
I67.8 Other specified cerebrovascular diseases	28s	3494	-	indel	0.00214691	0.0535785	0.0275474	0.498653	0.00940858
I67.8 Other specified cerebrovascular diseases	28s	3495	-	indel	0.00171723	0.0589703	0.02697	0.213727	0.0171496
I67.8 Other specified cerebrovascular diseases	28s	3496	-	indel	0.00171723	0.0589703	0.02697	0.213727	0.0171496
I67.8 Other specified cerebrovascular diseases	28s	3497	-	indel	0.00171723	0.0589703	0.02697	0.213727	0.0171496
I67.8 Other specified cerebrovascular diseases	28s	3512	A	SNV	-0.0015638	0.0516418	0.0277698	0.730697	-0.0048586
I67.8 Other specified cerebrovascular diseases	28s	3513	GCAG	indel	0.00094451	0.0498707	0.0279624	0.975695	0.00042482
I67.8 Other specified cerebrovascular diseases	28s	3513	GCGGCAG	indel	8.64532e-05	0.0482096	0.0281703	0.318221	-0.0139559
I67.8 Other specified cerebrovascular diseases	28s	4766	-	indel	-0.0008725	0.0496782	0.0279856	0.711795	-0.0051185
I67.8 Other specified cerebrovascular diseases	28s	4788	-	indel	-0.00146	0.049895	0.0279599	0.456011	-0.0103501
I67.8 Other specified cerebrovascular diseases	28s	4804	-	indel	-0.0008927	0.050164	0.027964	0.996975	-5.27e-05
I67.8 Other specified cerebrovascular diseases	28s	4804	CC	indel	8.45557e-05	0.049203	0.0280471	0.763624	-0.0041415
I67.8 Other specified cerebrovascular diseases	28s	4804	CCC	indel	-0.0003438	0.0490979	0.0280715	0.825887	0.00302453
I67.8 Other specified cerebrovascular diseases	28s	4816	G	SNV	0.00142245	0.0455543	0.0285231	0.202074	0.0175149
I67.8 Other specified cerebrovascular diseases	28s	4912	T	SNV	-0.0012637	0.0482368	0.0281678	0.299804	-0.0144032
I67.8 Other specified cerebrovascular diseases	28s	4934	CC	indel	0.00097312	0.0483124	0.0282093	0.788763	-0.00375
I67.8 Other specified cerebrovascular diseases	28s	4957	GG	indel	-0.0007822	0.045728	0.0285006	0.284179	-0.0149564
I67.8 Other specified cerebrovascular diseases	28s	4957	-	indel	0.00246031	0.0500396	0.0279413	0.752157	0.0043029
Z60.2 Living alone	28s	59	A	SNV	-0.00205	0.906019	-0.0017141	0.173642	-0.0189853
Z60.2 Living alone	28s	101	GG	indel	0.00127398	0.815626	-0.0033936	0.221297	0.0171342
Z60.2 Living alone	28s	105	G	SNV	0.00162945	0.835137	-0.0030249	0.212934	0.0173277
Z60.2 Living alone	28s	785	GT	indel	0.00150918	0.871773	-0.0023432	0.338112	0.0131673
Z60.2 Living alone	28s	847	-	indel	0.00194208	0.903456	-0.0017617	0.372522	0.0123249
Z60.2 Living alone	28s	847	GGCG	indel	-0.0021431	0.896387	-0.0018905	0.105387	-0.0228794
Z60.2 Living alone	28s	848	-	indel	0.00194208	0.903456	-0.0017617	0.372522	0.0123249
Z60.2 Living alone	28s	849	-	indel	0.00194208	0.903456	-0.0017617	0.372522	0.0123249
Z60.2 Living alone	28s	850	-	indel	0.0020137	0.889613	-0.0020149	0.29339	0.0144872
Z60.2 Living alone	28s	851	-	indel	0.0020137	0.889613	-0.0020149	0.29339	0.0144872
Z60.2 Living alone	28s	852	-	indel	0.0020137	0.889613	-0.0020149	0.29339	0.0144872
Z60.2 Living alone	28s	882	G	SNV	0.0014243	0.875482	-0.0022748	0.449082	0.0104203
Z60.2 Living alone	28s	2110	-	indel	-0.0001767	0.884302	-0.0021132	0.84721	-0.0027114
Z60.2 Living alone	28s	2176	GTG	indel	-0.0001832	0.892934	-0.0019559	0.734381	-0.0048368
Z60.2 Living alone	28s	2187	TT	indel	-0.0002497	0.876843	-0.0022499	0.764731	0.00424064
Z60.2 Living alone	28s	2194	CC	indel	-0.0015546	0.867938	-0.0024144	0.432581	-0.0108657
Z60.2 Living alone	28s	2964	CC	indel	-0.0017913	0.880057	-0.0021905	0.986088	0.00024067
Z60.2 Living alone	28s	3039	G	SNV	0.00113086	0.879257	-0.0022053	0.89306	0.00185782
Z60.2 Living alone	28s	3049	CTC	indel	-0.0017045	0.880367	-0.0021855	0.989225	0.0001981
Z60.2 Living alone	28s	3125	GAG	indel	-0.0008257	0.897293	-0.0018753	0.589474	0.00808118
Z60.2 Living alone	28s	3158	CC	indel	-0.000307	0.873588	-0.0023116	0.84017	-0.0028055
Z60.2 Living alone	28s	3216	GG	indel	0.00058774	0.916813	-0.0015184	0.39796	0.0116436
Z60.2 Living alone	28s	3328	-	indel	0.00010787	0.866961	-0.0024358	0.765711	0.00413798
Z60.2 Living alone	28s	3328	C	SNV	0.00077867	0.881619	-0.002162	0.902328	0.0017112
Z60.2 Living alone	28s	3329	CC	indel	-0.0003058	0.879739	-0.0021964	0.573744	-0.0078343
Z60.2 Living alone	28s	3335	-	indel	0.00019235	0.868165	-0.0024131	0.772455	0.00401659
Z60.2 Living alone	28s	3336	-	indel	7.18662e-05	0.876047	-0.0022678	0.922948	0.00134572
Z60.2 Living alone	28s	3337	-	indel	0.00119232	0.861298	-0.0025416	0.704305	0.00535796
Z60.2 Living alone	28s	3348	G	SNV	-0.0011647	0.890625	-0.0019972	0.675797	0.00622277
Z60.2 Living alone	28s	3391	-	indel	-0.0003374	0.878792	-0.0022144	0.944668	0.00096043
Z60.2 Living alone	28s	3392	-	indel	-0.0003374	0.878792	-0.0022144	0.944668	0.00096043
Z60.2 Living alone	28s	3393	-	indel	-0.0003374	0.878792	-0.0022144	0.944668	0.00096043
Z60.2 Living alone	28s	3473	-	indel	0.00036738	0.875975	-0.0022685	0.913443	0.00151317
Z60.2 Living alone	28s	3490	A	SNV	0.00033741	0.878792	-0.0022144	0.944668	-0.0009604
Z60.2 Living alone	28s	3492	-	indel	7.02724e-07	0.903371	-0.001764	0.50278	-0.0093631
Z60.2 Living alone	28s	3493	-	indel	7.02724e-07	0.903371	-0.001764	0.50278	-0.0093631
Z60.2 Living alone	28s	3494	-	indel	7.02724e-07	0.903371	-0.001764	0.50278	-0.0093631
Z60.2 Living alone	28s	3495	-	indel	7.18662e-05	0.876047	-0.0022678	0.922948	0.00134572
Z60.2 Living alone	28s	3496	-	indel	7.18662e-05	0.876047	-0.0022678	0.922948	0.00134572
Z60.2 Living alone	28s	3497	-	indel	7.18662e-05	0.876047	-0.0022678	0.922948	0.00134572
Z60.2 Living alone	28s	3512	A	SNV	-0.0013406	0.876556	-0.0022566	0.904818	-0.0016936
Z60.2 Living alone	28s	3513	GCAG	indel	0.00108691	0.879235	-0.0022057	0.903204	0.00170244
Z60.2 Living alone	28s	3513	GCGGCAG	indel	0.00045511	0.881281	-0.0021682	0.907772	-0.0016022
Z60.2 Living alone	28s	4766	-	indel	-0.0004036	0.880452	-0.0021833	0.857099	-0.0024983
Z60.2 Living alone	28s	4788	-	indel	-0.001322	0.87913	-0.0022077	0.500729	-0.0093667
Z60.2 Living alone	28s	4804	-	indel	-0.0006082	0.869707	-0.0023845	0.797444	-0.0035837
Z60.2 Living alone	28s	4804	CC	indel	-0.0006925	0.883686	-0.002124	0.793919	-0.0036239
Z60.2 Living alone	28s	4804	CCC	indel	-0.0009047	0.853586	-0.0026804	0.296284	-0.0145661
Z60.2 Living alone	28s	4816	G	SNV	-2.05e-06	0.874562	-0.0022927	0.81629	-0.003223
Z60.2 Living alone	28s	4912	T	SNV	0.00023582	0.877385	-0.0022398	0.784208	0.00379106
Z60.2 Living alone	28s	4934	CC	indel	0.00205176	0.829822	-0.0031269	0.30898	0.0142449
Z60.2 Living alone	28s	4957	GG	indel	-0.0012792	0.881524	-0.0021648	0.958874	-0.0007198
Z60.2 Living alone	28s	4957	-	indel	-0.0002425	0.87972	-0.0021968	0.911072	0.00153864
Z87.3 Personal history of diseases of the musculoskeletal system and connective tissue	28s	3125	GAG	indel	-0.0025039	0.699505	0.0055239	0.113016	-0.0236748
Z87.3 Personal history of diseases of the musculoskeletal system and connective tissue	28s	3348	G	SNV	-0.0026925	0.692629	0.00567686	0.0939972	-0.0250433
R35 Polyuria	28s	59	A	SNV	0.00030493	0.705979	-0.0054408	0.929393	-0.0012295
R35 Polyuria	28s	101	GG	indel	-0.0011998	0.735028	-0.0048901	0.550737	-0.0083089
R35 Polyuria	28s	105	G	SNV	-0.0007374	0.714348	-0.0052828	0.78089	-0.0038652
R35 Polyuria	28s	785	GT	indel	-0.0021315	0.71389	-0.0052865	0.21072	-0.0174879
R35 Polyuria	28s	847	-	indel	-0.0006397	0.691413	-0.0057264	0.588221	-0.0074944
R35 Polyuria	28s	847	GGCG	indel	0.00110771	0.701301	-0.0055307	0.730267	0.00471554
R35 Polyuria	28s	848	-	indel	-0.0006397	0.691413	-0.0057264	0.588221	-0.0074944
R35 Polyuria	28s	849	-	indel	-0.0006397	0.691413	-0.0057264	0.588221	-0.0074944
R35 Polyuria	28s	850	-	indel	-0.0016342	0.69523	-0.0056491	0.27754	-0.0150975
R35 Polyuria	28s	851	-	indel	-0.0016342	0.69523	-0.0056491	0.27754	-0.0150975
R35 Polyuria	28s	852	-	indel	-0.0016342	0.69523	-0.0056491	0.27754	-0.0150975
R35 Polyuria	28s	882	G	SNV	-0.0017633	0.709536	-0.0053706	0.306126	-0.0142608
R35 Polyuria	28s	2110	-	indel	-0.0004422	0.707036	-0.0054209	0.90066	-0.0017527
R35 Polyuria	28s	2176	GTG	indel	-0.001156	0.728195	-0.0050156	0.504033	-0.0094946
R35 Polyuria	28s	2187	TT	indel	0.00196923	0.696344	-0.0056274	0.451529	0.0106201
R35 Polyuria	28s	2194	CC	indel	0.0012279	0.707006	-0.0054204	0.857095	0.00247478
R35 Polyuria	28s	2964	CC	indel	-0.0004824	0.704535	-0.0054674	0.895754	-0.0018074
R35 Polyuria	28s	3039	G	SNV	0.00404407	0.693369	-0.0056862	0.0202467	0.0318621
R35 Polyuria	28s	3049	CTC	indel	0.00088742	0.712363	-0.0053171	0.633542	0.00691512
R35 Polyuria	28s	3125	GAG	indel	-0.0001151	0.702309	-0.0055144	0.9345	-0.0012219
R35 Polyuria	28s	3158	CC	indel	0.00236683	0.75133	-0.0045721	0.117122	0.0218148
R35 Polyuria	28s	3216	GG	indel	-6.25e-06	0.720945	-0.0051578	0.695721	0.00540359
R35 Polyuria	28s	3328	-	indel	-0.0021929	0.769242	-0.0042356	0.124054	-0.0213872
R35 Polyuria	28s	3328	C	SNV	-0.0021677	0.686964	-0.0058119	0.159306	-0.0195748
R35 Polyuria	28s	3329	CC	indel	0.00376509	0.701729	-0.0055218	0.0304867	0.029991
R35 Polyuria	28s	3335	-	indel	-0.0019501	0.758955	-0.0044295	0.157983	-0.0196405
R35 Polyuria	28s	3336	-	indel	-0.0020112	0.763343	-0.0043468	0.144299	-0.0203265
R35 Polyuria	28s	3337	-	indel	-0.0001048	0.713004	-0.0053131	0.858414	-0.0025065
R35 Polyuria	28s	3348	G	SNV	-0.0006457	0.695075	-0.0056539	0.657174	-0.0065686
R35 Polyuria	28s	3391	-	indel	-0.0028353	0.726989	-0.0050356	0.225391	-0.016577
R35 Polyuria	28s	3392	-	indel	-0.0028353	0.726989	-0.0050356	0.225391	-0.016577
R35 Polyuria	28s	3393	-	indel	-0.0028353	0.726989	-0.0050356	0.225391	-0.016577
R35 Polyuria	28s	3473	-	indel	-0.0020386	0.762244	-0.0043665	0.114071	-0.0220192
R35 Polyuria	28s	3490	A	SNV	0.00283528	0.726989	-0.0050356	0.225391	0.016577
R35 Polyuria	28s	3492	-	indel	-0.0021746	0.753826	-0.0045253	0.123174	-0.0214623
R35 Polyuria	28s	3493	-	indel	-0.0021746	0.753826	-0.0045253	0.123174	-0.0214623
R35 Polyuria	28s	3494	-	indel	-0.0021746	0.753826	-0.0045253	0.123174	-0.0214623
R35 Polyuria	28s	3495	-	indel	-0.0020112	0.763343	-0.0043468	0.144299	-0.0203265
R35 Polyuria	28s	3496	-	indel	-0.0020112	0.763343	-0.0043468	0.144299	-0.0203265
R35 Polyuria	28s	3497	-	indel	-0.0020112	0.763343	-0.0043468	0.144299	-0.0203265
R35 Polyuria	28s	3512	A	SNV	0.00063105	0.716342	-0.0052422	0.662296	0.0061447
R35 Polyuria	28s	3513	GCAG	indel	0.00143468	0.701666	-0.0055232	0.607623	0.00716783
R35 Polyuria	28s	3513	GCGGCAG	indel	-0.0008193	0.710576	-0.0053508	0.543224	-0.0084399
R35 Polyuria	28s	4766	-	indel	-0.0009785	0.70584	-0.0054423	0.482439	-0.0097334
R35 Polyuria	28s	4788	-	indel	-0.0011967	0.703272	-0.0054923	0.381937	-0.0121289
R35 Polyuria	28s	4804	-	indel	0.00027416	0.69791	-0.0056042	0.860354	-0.0024448
R35 Polyuria	28s	4804	CC	indel	0.00058032	0.699635	-0.0055638	0.718408	0.00495722
R35 Polyuria	28s	4804	CCC	indel	-0.002573	0.681078	-0.0059295	0.360202	-0.0126737
R35 Polyuria	28s	4816	G	SNV	-0.0001209	0.71825	-0.0052044	0.542048	0.00838388
R35 Polyuria	28s	4912	T	SNV	-0.0005707	0.711153	-0.0053397	0.490116	-0.0095543
R35 Polyuria	28s	4934	CC	indel	0.00131058	0.679502	-0.0059699	0.597052	0.00738706
R35 Polyuria	28s	4957	GG	indel	0.00074356	0.711618	-0.0053331	0.781005	-0.0038529
R35 Polyuria	28s	4957	-	indel	-0.0007852	0.701735	-0.0055221	0.486557	0.00943377
I71.2 Thoracic aortic aneurysm, without mention of rupture	28s	59	A	SNV	-0.0019123	0.995715	0.00017931	0.282291	-0.0347395
I71.2 Thoracic aortic aneurysm, without mention of rupture	28s	2110	-	indel	0.00495946	0.913899	-0.0036119	0.00229366	0.0969079
I71.2 Thoracic aortic aneurysm, without mention of rupture	28s	3039	G	SNV	-0.0019647	0.990651	-0.0003911	0.274205	-0.0350871
I71.2 Thoracic aortic aneurysm, without mention of rupture	28s	3348	G	SNV	-0.001332	0.992946	-0.0002953	0.704239	0.0129601
I71.2 Thoracic aortic aneurysm, without mention of rupture	28s	3512	A	SNV	0.00033409	0.996537	-0.000145	0.66981	0.0138969
I71.2 Thoracic aortic aneurysm, without mention of rupture	28s	4804	CCC	indel	0.00173167	0.992418	0.00031739	0.385141	0.0273791
K91.4 Colostomy and enterostomy malfunction	28s	59	A	SNV	-0.0021835	0.480914	-0.0242489	0.349084	-0.0306586
K91.4 Colostomy and enterostomy malfunction	28s	105	G	SNV	0.00130764	0.451266	-0.0259425	0.561348	0.0188768
K91.4 Colostomy and enterostomy malfunction	28s	785	GT	indel	0.00114793	0.462144	-0.0252956	0.553438	0.0189503
K91.4 Colostomy and enterostomy malfunction	28s	2194	CC	indel	0.00090571	0.47781	-0.0244195	0.334874	0.0310786
K91.4 Colostomy and enterostomy malfunction	28s	3513	GCAG	indel	-0.0009475	0.468873	-0.0249161	0.457977	-0.0243283
E87.0 Hyperosmolality and hypernatraemia	28s	59	A	SNV	0.00271892	0.0353387	0.057049	0.285062	0.0283065
E87.0 Hyperosmolality and hypernatraemia	28s	101	GG	indel	-0.0020329	0.0290603	0.0592458	0.382207	-0.0232803
E87.0 Hyperosmolality and hypernatraemia	28s	105	G	SNV	-0.0010393	0.0322759	0.0580719	0.767917	-0.0078605
E87.0 Hyperosmolality and hypernatraemia	28s	785	GT	indel	-0.0002332	0.0338439	0.0575009	0.486274	0.0183186
E87.0 Hyperosmolality and hypernatraemia	28s	847	-	indel	0.00036308	0.032135	0.0580885	0.660941	0.0116277
E87.0 Hyperosmolality and hypernatraemia	28s	847	GGCG	indel	-0.0012889	0.0328808	0.0578115	0.658338	-0.0118187
E87.0 Hyperosmolality and hypernatraemia	28s	848	-	indel	0.00036308	0.032135	0.0580885	0.660941	0.0116277
E87.0 Hyperosmolality and hypernatraemia	28s	849	-	indel	0.00036308	0.032135	0.0580885	0.660941	0.0116277
E87.0 Hyperosmolality and hypernatraemia	28s	850	-	indel	-0.0002884	0.0328756	0.0578161	0.706522	0.00998192
E87.0 Hyperosmolality and hypernatraemia	28s	851	-	indel	-0.0002884	0.0328756	0.0578161	0.706522	0.00998192
E87.0 Hyperosmolality and hypernatraemia	28s	852	-	indel	-0.0002884	0.0328756	0.0578161	0.706522	0.00998192
E87.0 Hyperosmolality and hypernatraemia	28s	882	G	SNV	-0.0002886	0.0336159	0.0575723	0.512693	0.0172298
E87.0 Hyperosmolality and hypernatraemia	28s	2110	-	indel	0.00081227	0.037048	0.0565301	0.119643	0.0415051
E87.0 Hyperosmolality and hypernatraemia	28s	2176	GTG	indel	-2.93e-05	0.0392873	0.055939	0.166876	0.0374668
E87.0 Hyperosmolality and hypernatraemia	28s	2187	TT	indel	-0.0007896	0.0317701	0.0581892	0.177068	-0.0364609
E87.0 Hyperosmolality and hypernatraemia	28s	2194	CC	indel	0.00109862	0.0325022	0.0579459	0.633264	0.0124767
E87.0 Hyperosmolality and hypernatraemia	28s	2964	CC	indel	-0.0008969	0.0332795	0.0576809	0.596809	0.0139313
E87.0 Hyperosmolality and hypernatraemia	28s	3039	G	SNV	-0.0015922	0.0323199	0.0579881	0.183629	-0.0351917
E87.0 Hyperosmolality and hypernatraemia	28s	3049	CTC	indel	-0.0018861	0.0361242	0.0567894	0.168099	-0.0387174
E87.0 Hyperosmolality and hypernatraemia	28s	3125	GAG	indel	-0.0015988	0.0356812	0.0569627	0.47775	-0.0203101
E87.0 Hyperosmolality and hypernatraemia	28s	3158	CC	indel	-0.000384	0.0358081	0.0569317	0.492286	-0.0181193
E87.0 Hyperosmolality and hypernatraemia	28s	3216	GG	indel	-0.0012125	0.0298344	0.0589423	0.402703	0.0219375
E87.0 Hyperosmolality and hypernatraemia	28s	3328	-	indel	0.00018408	0.0362568	0.0568376	0.569895	0.0149852
E87.0 Hyperosmolality and hypernatraemia	28s	3328	C	SNV	-8.76e-05	0.032846	0.0578258	0.750745	0.00843772
E87.0 Hyperosmolality and hypernatraemia	28s	3329	CC	indel	-0.0012353	0.0333713	0.0576492	0.135959	-0.0395502
E87.0 Hyperosmolality and hypernatraemia	28s	3335	-	indel	0.00032406	0.0369157	0.0566245	0.441815	0.0203012
E87.0 Hyperosmolality and hypernatraemia	28s	3336	-	indel	0.00062343	0.0382864	0.0562318	0.319634	0.0262152
E87.0 Hyperosmolality and hypernatraemia	28s	3337	-	indel	0.0007169	0.0374528	0.0564989	0.478107	0.019018
E87.0 Hyperosmolality and hypernatraemia	28s	3348	G	SNV	-0.0016156	0.0346991	0.0572526	0.588421	-0.0153423
E87.0 Hyperosmolality and hypernatraemia	28s	3391	-	indel	0.00055156	0.0350341	0.0571312	0.38686	0.0229207
E87.0 Hyperosmolality and hypernatraemia	28s	3392	-	indel	0.00055156	0.0350341	0.0571312	0.38686	0.0229207
E87.0 Hyperosmolality and hypernatraemia	28s	3393	-	indel	0.00055156	0.0350341	0.0571312	0.38686	0.0229207
E87.0 Hyperosmolality and hypernatraemia	28s	3473	-	indel	0.00013445	0.0352961	0.0571114	0.661934	0.0115875
E87.0 Hyperosmolality and hypernatraemia	28s	3490	A	SNV	-0.0005516	0.0350341	0.0571312	0.38686	-0.0229207
E87.0 Hyperosmolality and hypernatraemia	28s	3492	-	indel	0.00238915	0.039367	0.0558803	0.100984	0.043598
E87.0 Hyperosmolality and hypernatraemia	28s	3493	-	indel	0.00238915	0.039367	0.0558803	0.100984	0.043598
E87.0 Hyperosmolality and hypernatraemia	28s	3494	-	indel	0.00238915	0.039367	0.0558803	0.100984	0.043598
E87.0 Hyperosmolality and hypernatraemia	28s	3495	-	indel	0.00062343	0.0382864	0.0562318	0.319634	0.0262152
E87.0 Hyperosmolality and hypernatraemia	28s	3496	-	indel	0.00062343	0.0382864	0.0562318	0.319634	0.0262152
E87.0 Hyperosmolality and hypernatraemia	28s	3497	-	indel	0.00062343	0.0382864	0.0562318	0.319634	0.0262152
E87.0 Hyperosmolality and hypernatraemia	28s	3512	A	SNV	-5.17e-05	0.0347792	0.0572399	0.655706	-0.0120182
E87.0 Hyperosmolality and hypernatraemia	28s	3513	GCAG	indel	-0.000471	0.0330818	0.0577499	0.8477	-0.0051093
E87.0 Hyperosmolality and hypernatraemia	28s	3513	GCGGCAG	indel	0.00088578	0.033694	0.0575498	0.647355	0.0118772
E87.0 Hyperosmolality and hypernatraemia	28s	4766	-	indel	-0.0017712	0.0330874	0.0577516	0.371998	-0.0238456
E87.0 Hyperosmolality and hypernatraemia	28s	4788	-	indel	-0.0012729	0.03331	0.0576752	0.672485	-0.0112406
E87.0 Hyperosmolality and hypernatraemia	28s	4804	-	indel	-0.0020147	0.0368905	0.0566481	0.46689	-0.0194188
E87.0 Hyperosmolality and hypernatraemia	28s	4804	CC	indel	0.00298694	0.0360624	0.0568323	0.108107	0.0415207
E87.0 Hyperosmolality and hypernatraemia	28s	4804	CCC	indel	-0.0031955	0.0386405	0.05608	0.0855516	-0.0462896
E87.0 Hyperosmolality and hypernatraemia	28s	4816	G	SNV	-0.0010673	0.0319203	0.0581591	0.556004	0.0154759
E87.0 Hyperosmolality and hypernatraemia	28s	4912	T	SNV	-0.0006503	0.0329326	0.0578011	0.759749	-0.0081149
E87.0 Hyperosmolality and hypernatraemia	28s	4934	CC	indel	0.0023873	0.0357535	0.0570151	0.686992	0.0106852
E87.0 Hyperosmolality and hypernatraemia	28s	4957	GG	indel	0.00340909	0.0377404	0.0563504	0.157052	0.0362704
E87.0 Hyperosmolality and hypernatraemia	28s	4957	-	indel	-0.0013867	0.0335585	0.0575947	0.520998	0.0164706
Y60.0 During surgical operation	28s	2194	CC	indel	-0.0021338	0.759547	-0.0083841	0.144754	-0.0384613
K83.0 Cholangitis	28s	59	A	SNV	-0.0006739	0.406602	0.0225878	0.834244	-0.0054932
K83.0 Cholangitis	28s	101	GG	indel	0.00179133	0.427913	0.0216252	0.645943	0.0121186
K83.0 Cholangitis	28s	105	G	SNV	-2.44e-05	0.406017	0.022635	0.890718	-0.0036108
K83.0 Cholangitis	28s	785	GT	indel	-0.0007542	0.404605	0.0226804	0.44606	-0.0200405
K83.0 Cholangitis	28s	847	-	indel	0.00073907	0.400088	0.0229073	0.603041	0.0135063
K83.0 Cholangitis	28s	847	GGCG	indel	0.00028307	0.415759	0.0221494	0.245462	0.0294197
K83.0 Cholangitis	28s	848	-	indel	0.00073907	0.400088	0.0229073	0.603041	0.0135063
K83.0 Cholangitis	28s	849	-	indel	0.00073907	0.400088	0.0229073	0.603041	0.0135063
K83.0 Cholangitis	28s	850	-	indel	0.00128087	0.405708	0.022626	0.566803	0.0148296
K83.0 Cholangitis	28s	851	-	indel	0.00128087	0.405708	0.022626	0.566803	0.0148296
K83.0 Cholangitis	28s	852	-	indel	0.00128087	0.405708	0.022626	0.566803	0.0148296
K83.0 Cholangitis	28s	882	G	SNV	-0.0002503	0.407463	0.0225422	0.686885	-0.0105344
K83.0 Cholangitis	28s	2110	-	indel	0.00232586	0.415678	0.0221583	0.694102	0.0103558
K83.0 Cholangitis	28s	2176	GTG	indel	0.00173864	0.420488	0.02195	0.699863	0.0102994
K83.0 Cholangitis	28s	2187	TT	indel	-0.0011209	0.408748	0.0224811	0.944309	-0.0018582
K83.0 Cholangitis	28s	2194	CC	indel	-0.0016002	0.419243	0.0219861	0.394115	-0.0222799
K83.0 Cholangitis	28s	2964	CC	indel	-0.0006647	0.408101	0.0225096	0.270443	-0.0291372
K83.0 Cholangitis	28s	3039	G	SNV	0.00148169	0.413223	0.0222702	0.338088	0.0249283
K83.0 Cholangitis	28s	3049	CTC	indel	0.00117177	0.396689	0.0230713	0.341019	0.026001
K83.0 Cholangitis	28s	3125	GAG	indel	-0.0010075	0.418307	0.0220421	0.697484	-0.0110209
K83.0 Cholangitis	28s	3158	CC	indel	0.00044932	0.398639	0.0229859	0.630404	0.012634
K83.0 Cholangitis	28s	3216	GG	indel	0.00231557	0.375955	0.0241205	0.239911	0.0297786
K83.0 Cholangitis	28s	3328	-	indel	-0.0003406	0.392333	0.0233104	0.574917	-0.0147226
K83.0 Cholangitis	28s	3328	C	SNV	-0.0006227	0.414927	0.0221909	0.541108	-0.0160776
K83.0 Cholangitis	28s	3329	CC	indel	-0.000632	0.40915	0.0224604	0.970321	-0.0009746
K83.0 Cholangitis	28s	3335	-	indel	1.16609e-05	0.407677	0.022561	0.942321	-0.0018928
K83.0 Cholangitis	28s	3336	-	indel	-0.0001446	0.403669	0.0227563	0.839136	-0.0053178
K83.0 Cholangitis	28s	3337	-	indel	-0.0006776	0.39844	0.02302	0.737633	-0.0089077
K83.0 Cholangitis	28s	3348	G	SNV	-0.0009094	0.41701	0.022097	0.668305	-0.0120725
K83.0 Cholangitis	28s	3391	-	indel	-0.0034051	0.382834	0.0237579	0.0414319	-0.052042
K83.0 Cholangitis	28s	3392	-	indel	-0.0034051	0.382834	0.0237579	0.0414319	-0.052042
K83.0 Cholangitis	28s	3393	-	indel	-0.0034051	0.382834	0.0237579	0.0414319	-0.052042
K83.0 Cholangitis	28s	3473	-	indel	-0.0005237	0.399056	0.0229742	0.699245	-0.0101502
K83.0 Cholangitis	28s	3490	A	SNV	0.0034051	0.382834	0.0237579	0.0414318	0.052042
K83.0 Cholangitis	28s	3492	-	indel	0.00107203	0.416472	0.0221315	0.777648	0.00743531
K83.0 Cholangitis	28s	3493	-	indel	0.00107203	0.416472	0.0221315	0.777648	0.00743531
K83.0 Cholangitis	28s	3494	-	indel	0.00107203	0.416472	0.0221315	0.777648	0.00743531
K83.0 Cholangitis	28s	3495	-	indel	-0.0001446	0.403669	0.0227563	0.839136	-0.0053178
K83.0 Cholangitis	28s	3496	-	indel	-0.0001446	0.403669	0.0227563	0.839136	-0.0053178
K83.0 Cholangitis	28s	3497	-	indel	-0.0001446	0.403669	0.0227563	0.839136	-0.0053178
K83.0 Cholangitis	28s	3512	A	SNV	0.00236646	0.379662	0.0239224	0.147492	0.0383106
K83.0 Cholangitis	28s	3513	GCAG	indel	-0.0024597	0.402716	0.0227725	0.160869	-0.0369352
K83.0 Cholangitis	28s	3513	GCGGCAG	indel	0.00018449	0.405356	0.0226456	0.649475	-0.0119437
K83.0 Cholangitis	28s	4766	-	indel	0.00129917	0.409457	0.0224454	0.90726	0.00303378
K83.0 Cholangitis	28s	4788	-	indel	0.00099523	0.409188	0.0224587	0.950041	-0.0016357
K83.0 Cholangitis	28s	4804	-	indel	-0.0001792	0.430569	0.0214823	0.472926	-0.0189189
K83.0 Cholangitis	28s	4804	CC	indel	0.00127767	0.421302	0.0218923	0.206166	0.0326953
K83.0 Cholangitis	28s	4804	CCC	indel	-7.53e-05	0.411824	0.0223454	0.902107	-0.0032064
K83.0 Cholangitis	28s	4816	G	SNV	0.00068435	0.399476	0.0229388	0.559133	0.0151511
K83.0 Cholangitis	28s	4912	T	SNV	0.00101216	0.40937	0.0224519	0.984818	0.00049567
K83.0 Cholangitis	28s	4934	CC	indel	-0.0024688	0.378914	0.0239853	0.375781	-0.0237665
K83.0 Cholangitis	28s	4957	GG	indel	-0.0002492	0.426983	0.0216318	0.351577	0.0241692
K83.0 Cholangitis	28s	4957	-	indel	0.00174303	0.411529	0.0223497	0.287242	0.0267338
I47.1 Supraventricular tachycardia	28s	59	A	SNV	-0.0013707	0.379548	-0.0142896	0.748178	-0.0049761
I47.1 Supraventricular tachycardia	28s	101	GG	indel	0.00087463	0.36707	-0.0146991	0.794993	0.00404556
I47.1 Supraventricular tachycardia	28s	105	G	SNV	-0.0008094	0.402444	-0.0136254	0.313595	-0.0156675
I47.1 Supraventricular tachycardia	28s	785	GT	indel	0.00190719	0.371978	-0.0145152	0.518947	0.00986291
I47.1 Supraventricular tachycardia	28s	847	-	indel	0.0024651	0.390698	-0.0139613	0.397061	0.0129939
I47.1 Supraventricular tachycardia	28s	847	GGCG	indel	-0.0015165	0.384081	-0.0141508	0.232553	-0.0186321
I47.1 Supraventricular tachycardia	28s	848	-	indel	0.0024651	0.390698	-0.0139613	0.397061	0.0129939
I47.1 Supraventricular tachycardia	28s	849	-	indel	0.0024651	0.390698	-0.0139613	0.397061	0.0129939
I47.1 Supraventricular tachycardia	28s	850	-	indel	0.00374507	0.385672	-0.0141035	0.102742	0.0248757
I47.1 Supraventricular tachycardia	28s	851	-	indel	0.00374507	0.385672	-0.0141035	0.102742	0.0248757
I47.1 Supraventricular tachycardia	28s	852	-	indel	0.00374507	0.385672	-0.0141035	0.102742	0.0248757
I47.1 Supraventricular tachycardia	28s	882	G	SNV	0.00195529	0.372674	-0.0144936	0.444348	0.0116821
I47.1 Supraventricular tachycardia	28s	2110	-	indel	0.00289416	0.364525	-0.0147482	0.450379	0.0117453
I47.1 Supraventricular tachycardia	28s	2176	GTG	indel	0.00289806	0.358253	-0.0149552	0.484904	0.0110391
I47.1 Supraventricular tachycardia	28s	2187	TT	indel	-0.0016016	0.374303	-0.0144453	0.874473	0.00248585
I47.1 Supraventricular tachycardia	28s	2194	CC	indel	-0.0014025	0.367868	-0.014643	0.478128	-0.0109232
I47.1 Supraventricular tachycardia	28s	2964	CC	indel	0.00017636	0.375573	-0.0144056	0.669633	-0.0065536
I47.1 Supraventricular tachycardia	28s	3039	G	SNV	0.00081072	0.372911	-0.0144877	0.438126	0.0119315
I47.1 Supraventricular tachycardia	28s	3049	CTC	indel	-0.0011056	0.366142	-0.0146961	0.446515	-0.0124312
I47.1 Supraventricular tachycardia	28s	3125	GAG	indel	-0.0001724	0.366922	-0.0146799	0.667805	-0.0071687
I47.1 Supraventricular tachycardia	28s	3158	CC	indel	-0.0001561	0.379177	-0.0143097	0.881875	0.00230214
I47.1 Supraventricular tachycardia	28s	3216	GG	indel	-0.0008578	0.34022	-0.015531	0.211291	-0.0195329
I47.1 Supraventricular tachycardia	28s	3328	-	indel	0.00107863	0.36083	-0.014882	0.618143	0.00770254
I47.1 Supraventricular tachycardia	28s	3328	C	SNV	-0.0011575	0.368833	-0.0146135	0.421528	-0.0124748
I47.1 Supraventricular tachycardia	28s	3329	CC	indel	0.0008825	0.375455	-0.0144091	0.374785	0.0137359
I47.1 Supraventricular tachycardia	28s	3335	-	indel	-0.0004641	0.390512	-0.0139794	0.616693	-0.0077515
I47.1 Supraventricular tachycardia	28s	3336	-	indel	-0.000454	0.391459	-0.0139528	0.608696	-0.0079357
I47.1 Supraventricular tachycardia	28s	3337	-	indel	0.00061059	0.365102	-0.0147535	0.735338	0.00529953
I47.1 Supraventricular tachycardia	28s	3348	G	SNV	-0.0006596	0.362864	-0.0148005	0.422835	-0.0133354
I47.1 Supraventricular tachycardia	28s	3391	-	indel	5.51586e-05	0.36891	-0.0146119	0.616814	0.00771929
I47.1 Supraventricular tachycardia	28s	3392	-	indel	5.51586e-05	0.36891	-0.0146119	0.616814	0.00771929
I47.1 Supraventricular tachycardia	28s	3393	-	indel	5.51586e-05	0.36891	-0.0146119	0.616814	0.00771929
I47.1 Supraventricular tachycardia	28s	3473	-	indel	0.0002029	0.382186	-0.0142246	0.818255	-0.0035607
I47.1 Supraventricular tachycardia	28s	3490	A	SNV	-5.52e-05	0.36891	-0.0146119	0.616814	-0.0077193
I47.1 Supraventricular tachycardia	28s	3492	-	indel	0.00037365	0.377217	-0.0143698	0.953509	-0.000906
I47.1 Supraventricular tachycardia	28s	3493	-	indel	0.00037365	0.377217	-0.0143698	0.953509	-0.000906
I47.1 Supraventricular tachycardia	28s	3494	-	indel	0.00037365	0.377217	-0.0143698	0.953509	-0.000906
I47.1 Supraventricular tachycardia	28s	3495	-	indel	-0.000454	0.391459	-0.0139528	0.608696	-0.0079357
I47.1 Supraventricular tachycardia	28s	3496	-	indel	-0.000454	0.391459	-0.0139528	0.608696	-0.0079357
I47.1 Supraventricular tachycardia	28s	3497	-	indel	-0.000454	0.391459	-0.0139528	0.608696	-0.0079357
I47.1 Supraventricular tachycardia	28s	3512	A	SNV	-0.0004594	0.373361	-0.0144823	0.904906	-0.0018802
I47.1 Supraventricular tachycardia	28s	3513	GCAG	indel	0.00101164	0.3739	-0.0144565	0.662342	0.00680842
I47.1 Supraventricular tachycardia	28s	3513	GCGGCAG	indel	0.00038667	0.375761	-0.0144015	0.967521	-0.0006251
I47.1 Supraventricular tachycardia	28s	4766	-	indel	-0.000145	0.376048	-0.0143919	0.739807	-0.0051239
I47.1 Supraventricular tachycardia	28s	4788	-	indel	0.00094636	0.375549	-0.0144061	0.824112	0.00341898
I47.1 Supraventricular tachycardia	28s	4804	-	indel	0.00100427	0.376855	-0.0143859	0.975937	0.00046777
I47.1 Supraventricular tachycardia	28s	4804	CC	indel	0.00039727	0.375203	-0.0144189	0.97709	0.00044307
I47.1 Supraventricular tachycardia	28s	4804	CCC	indel	0.00188602	0.388749	-0.0140197	0.468889	0.011077
I47.1 Supraventricular tachycardia	28s	4816	G	SNV	-0.0005286	0.35993	-0.0148908	0.343873	-0.0146121
I47.1 Supraventricular tachycardia	28s	4912	T	SNV	0.00123033	0.372202	-0.0145086	0.651081	0.00694232
I47.1 Supraventricular tachycardia	28s	4934	CC	indel	-0.0021806	0.400484	-0.0136964	0.501481	-0.0106143
I47.1 Supraventricular tachycardia	28s	4957	GG	indel	0.00137663	0.362317	-0.0148199	0.456566	0.0114882
I47.1 Supraventricular tachycardia	28s	4957	-	indel	-0.0011622	0.378183	-0.0143256	0.127895	-0.0239575
R54 Senility	28s	847	GGCG	indel	0.00060206	0.413997	-0.0137374	0.463296	0.0115692
R54 Senility	28s	3337	-	indel	0.00164949	0.402582	-0.0141048	0.643471	0.00751069
R54 Senility	28s	4766	-	indel	0.00220859	0.416142	-0.0136715	0.277467	0.0172282
L30.9 Dermatitis, unspecified	28s	59	A	SNV	0.00082164	0.238064	0.0192295	0.867216	0.00263513
L30.9 Dermatitis, unspecified	28s	101	GG	indel	-0.0010317	0.229922	0.0196037	0.776153	-0.0045002
L30.9 Dermatitis, unspecified	28s	105	G	SNV	-0.0002378	0.230481	0.0195575	0.725258	-0.0055527
L30.9 Dermatitis, unspecified	28s	785	GT	indel	0.00037501	0.238459	0.0192087	0.60851	0.00799847
L30.9 Dermatitis, unspecified	28s	847	-	indel	0.00075239	0.228328	0.0196374	0.509921	0.0103173
L30.9 Dermatitis, unspecified	28s	847	GGCG	indel	-0.0024465	0.231851	0.0194808	0.35997	-0.0144927
L30.9 Dermatitis, unspecified	28s	848	-	indel	0.00075239	0.228328	0.0196374	0.509921	0.0103173
L30.9 Dermatitis, unspecified	28s	849	-	indel	0.00075239	0.228328	0.0196374	0.509921	0.0103173
L30.9 Dermatitis, unspecified	28s	850	-	indel	0.00020014	0.234327	0.0193785	0.635919	0.00740879
L30.9 Dermatitis, unspecified	28s	851	-	indel	0.00020014	0.234327	0.0193785	0.635919	0.00740879
L30.9 Dermatitis, unspecified	28s	852	-	indel	0.00020014	0.234327	0.0193785	0.635919	0.00740879
L30.9 Dermatitis, unspecified	28s	882	G	SNV	0.00060411	0.238091	0.0192231	0.533123	0.00972005
L30.9 Dermatitis, unspecified	28s	2110	-	indel	0.0001007	0.237854	0.0192397	0.903317	0.00193571
L30.9 Dermatitis, unspecified	28s	2176	GTG	indel	-0.0007406	0.232556	0.0194715	0.814938	-0.0037732
L30.9 Dermatitis, unspecified	28s	2187	TT	indel	-0.0008986	0.229737	0.0195709	0.217741	-0.0197201
L30.9 Dermatitis, unspecified	28s	2194	CC	indel	0.00208676	0.231198	0.0195109	0.48318	0.0109188
L30.9 Dermatitis, unspecified	28s	2964	CC	indel	0.00174083	0.236836	0.0192744	0.484918	0.0108367
L30.9 Dermatitis, unspecified	28s	3039	G	SNV	0.00232209	0.240604	0.0191241	0.108055	0.0251153
L30.9 Dermatitis, unspecified	28s	3049	CTC	indel	-0.0004749	0.241768	0.0190773	0.548759	-0.0099027
L30.9 Dermatitis, unspecified	28s	3125	GAG	indel	-0.0003994	0.249497	0.0187771	0.391066	-0.0145087
L30.9 Dermatitis, unspecified	28s	3158	CC	indel	0.00287785	0.21048	0.0204179	0.083883	0.0273533
L30.9 Dermatitis, unspecified	28s	3216	GG	indel	0.00149691	0.22201	0.0199253	0.473746	0.0111538
L30.9 Dermatitis, unspecified	28s	3328	-	indel	-0.0033473	0.194337	0.0211745	0.0388215	-0.0327067
L30.9 Dermatitis, unspecified	28s	3328	C	SNV	-0.0023486	0.244628	0.0189635	0.228404	-0.0190257
L30.9 Dermatitis, unspecified	28s	3329	CC	indel	0.00265348	0.236939	0.0192695	0.0965936	0.0261461
L30.9 Dermatitis, unspecified	28s	3335	-	indel	-0.0023444	0.209102	0.0204898	0.154153	-0.0225198
L30.9 Dermatitis, unspecified	28s	3336	-	indel	-0.0020335	0.209079	0.0204929	0.170432	-0.0216704
L30.9 Dermatitis, unspecified	28s	3337	-	indel	-0.0006023	0.227597	0.0196953	0.687671	-0.0064092
L30.9 Dermatitis, unspecified	28s	3348	G	SNV	-0.0008607	0.249767	0.0187614	0.254622	-0.0191901
L30.9 Dermatitis, unspecified	28s	3391	-	indel	-0.0023833	0.22485	0.0197831	0.220323	-0.0190153
L30.9 Dermatitis, unspecified	28s	3392	-	indel	-0.0023833	0.22485	0.0197831	0.220323	-0.0190153
L30.9 Dermatitis, unspecified	28s	3393	-	indel	-0.0023833	0.22485	0.0197831	0.220323	-0.0190153
L30.9 Dermatitis, unspecified	28s	3473	-	indel	-0.0025369	0.206631	0.0205978	0.0989266	-0.0261265
L30.9 Dermatitis, unspecified	28s	3490	A	SNV	0.00238335	0.22485	0.0197831	0.220323	0.0190153
L30.9 Dermatitis, unspecified	28s	3492	-	indel	-0.0020197	0.218451	0.0200695	0.266371	-0.0175749
L30.9 Dermatitis, unspecified	28s	3493	-	indel	-0.0020197	0.218451	0.0200695	0.266371	-0.0175749
L30.9 Dermatitis, unspecified	28s	3494	-	indel	-0.0020197	0.218451	0.0200695	0.266371	-0.0175749
L30.9 Dermatitis, unspecified	28s	3495	-	indel	-0.0020335	0.209079	0.0204929	0.170432	-0.0216704
L30.9 Dermatitis, unspecified	28s	3496	-	indel	-0.0020335	0.209079	0.0204929	0.170432	-0.0216704
L30.9 Dermatitis, unspecified	28s	3497	-	indel	-0.0020335	0.209079	0.0204929	0.170432	-0.0216704
L30.9 Dermatitis, unspecified	28s	3512	A	SNV	0.00024742	0.240294	0.019145	0.797466	-0.0041011
L30.9 Dermatitis, unspecified	28s	3513	GCAG	indel	-0.0001553	0.237317	0.0192548	0.699285	0.00612129
L30.9 Dermatitis, unspecified	28s	3513	GCGGCAG	indel	0.00171376	0.247134	0.0188576	0.0409087	0.0308356
L30.9 Dermatitis, unspecified	28s	4766	-	indel	0.00094849	0.237432	0.0192486	0.44385	0.0119452
L30.9 Dermatitis, unspecified	28s	4788	-	indel	-0.0003593	0.236472	0.0192896	0.815237	-0.0036664
L30.9 Dermatitis, unspecified	28s	4804	-	indel	-0.0010308	0.24968	0.0187839	0.545151	-0.0095588
L30.9 Dermatitis, unspecified	28s	4804	CC	indel	0.00092229	0.242403	0.0190525	0.395198	0.0132485
L30.9 Dermatitis, unspecified	28s	4804	CCC	indel	-0.0013259	0.25495	0.018561	0.193989	-0.0204968
L30.9 Dermatitis, unspecified	28s	4816	G	SNV	5.38943e-05	0.235977	0.0193189	0.960235	0.00077991
L30.9 Dermatitis, unspecified	28s	4912	T	SNV	-5.19e-05	0.237157	0.0192625	0.885947	0.00224258
L30.9 Dermatitis, unspecified	28s	4934	CC	indel	-0.0020915	0.209993	0.0204646	0.271393	-0.0176365
L30.9 Dermatitis, unspecified	28s	4957	GG	indel	0.00048648	0.246541	0.0188939	0.477244	0.0111015
L30.9 Dermatitis, unspecified	28s	4957	-	indel	0.00037223	0.235649	0.0193224	0.626457	-0.0076381
E66.8 Other obesity	28s	59	A	SNV	0.0004902	0.0837406	0.0287377	0.958624	0.00083368
E66.8 Other obesity	28s	101	GG	indel	-0.0013392	0.0764348	0.0294885	0.497988	-0.0109337
E66.8 Other obesity	28s	105	G	SNV	-0.0009739	0.0797737	0.0291288	0.609121	-0.0082438
E66.8 Other obesity	28s	785	GT	indel	-0.0007674	0.0839194	0.0287126	0.728259	0.00555195
E66.8 Other obesity	28s	847	-	indel	-0.0008826	0.0845247	0.0286728	0.878587	-0.0024489
E66.8 Other obesity	28s	847	GGCG	indel	-0.0008244	0.0820792	0.0288846	0.548931	-0.0096697
E66.8 Other obesity	28s	848	-	indel	-0.0008826	0.0845247	0.0286728	0.878587	-0.0024489
E66.8 Other obesity	28s	849	-	indel	-0.0008826	0.0845247	0.0286728	0.878587	-0.0024489
E66.8 Other obesity	28s	850	-	indel	-0.0004008	0.0822903	0.0288658	0.631285	0.00767051
E66.8 Other obesity	28s	851	-	indel	-0.0004008	0.0822903	0.0288658	0.631285	0.00767051
E66.8 Other obesity	28s	852	-	indel	-0.0004008	0.0822903	0.0288658	0.631285	0.00767051
E66.8 Other obesity	28s	882	G	SNV	-0.0010028	0.0836925	0.0287329	0.74276	0.00524299
E66.8 Other obesity	28s	2110	-	indel	-0.0004265	0.0856762	0.0285611	0.653974	0.00729464
E66.8 Other obesity	28s	2176	GTG	indel	-0.0005607	0.0881065	0.0283618	0.587165	0.0089315
E66.8 Other obesity	28s	2187	TT	indel	0.00139616	0.0839155	0.0287161	0.876382	0.00254219
E66.8 Other obesity	28s	2194	CC	indel	0.00059629	0.0834827	0.0287571	0.993195	-0.0001358
E66.8 Other obesity	28s	2964	CC	indel	-0.0030618	0.0826893	0.0288261	0.0419598	-0.0332172
E66.8 Other obesity	28s	3039	G	SNV	0.00128174	0.082548	0.0288378	0.496513	-0.0108899
E66.8 Other obesity	28s	3049	CTC	indel	-0.0031304	0.0856657	0.0285576	0.572629	-0.0096251
E66.8 Other obesity	28s	3125	GAG	indel	-0.0041444	0.0899285	0.0281927	0.370894	-0.0157194
E66.8 Other obesity	28s	3158	CC	indel	-0.0028906	0.0991528	0.0274193	0.0498749	-0.0312441
E66.8 Other obesity	28s	3216	GG	indel	-0.0022282	0.0876575	0.0284151	0.706047	-0.0061105
E66.8 Other obesity	28s	3328	-	indel	0.00267861	0.105282	0.0269566	0.054045	0.030662
E66.8 Other obesity	28s	3328	C	SNV	0.00228091	0.0790662	0.0291706	0.136327	0.0239134
E66.8 Other obesity	28s	3329	CC	indel	0.0002651	0.0833091	0.0287689	0.344069	-0.0151866
E66.8 Other obesity	28s	3335	-	indel	0.00395972	0.107156	0.0268052	0.0231028	0.0361529
E66.8 Other obesity	28s	3336	-	indel	0.00326889	0.105592	0.0269295	0.0432037	0.0322184
E66.8 Other obesity	28s	3337	-	indel	0.0034519	0.102944	0.0271461	0.111067	0.0259401
E66.8 Other obesity	28s	3348	G	SNV	-0.0039998	0.087483	0.0284004	0.456807	-0.0129622
E66.8 Other obesity	28s	3391	-	indel	-0.0010765	0.083498	0.0287589	0.998485	3.03632e-05
E66.8 Other obesity	28s	3392	-	indel	-0.0010765	0.083498	0.0287589	0.998485	3.03632e-05
E66.8 Other obesity	28s	3393	-	indel	-0.0010765	0.083498	0.0287589	0.998485	3.03632e-05
E66.8 Other obesity	28s	3473	-	indel	0.00380156	0.107686	0.0267622	0.0136771	0.0393
E66.8 Other obesity	28s	3490	A	SNV	0.00107646	0.083498	0.0287589	0.998485	-3.04e-05
E66.8 Other obesity	28s	3492	-	indel	0.00311475	0.0987878	0.0274489	0.0654303	0.029776
E66.8 Other obesity	28s	3493	-	indel	0.00311475	0.0987878	0.0274489	0.0654303	0.029776
E66.8 Other obesity	28s	3494	-	indel	0.00311475	0.0987878	0.0274489	0.0654303	0.029776
E66.8 Other obesity	28s	3495	-	indel	0.00326889	0.105592	0.0269295	0.0432037	0.0322184
E66.8 Other obesity	28s	3496	-	indel	0.00326889	0.105592	0.0269295	0.0432037	0.0322184
E66.8 Other obesity	28s	3497	-	indel	0.00326889	0.105592	0.0269295	0.0432037	0.0322184
E66.8 Other obesity	28s	3512	A	SNV	-0.0018225	0.0836735	0.0287528	0.990838	-0.0001881
E66.8 Other obesity	28s	3513	GCAG	indel	0.00023893	0.082094	0.0288822	0.273	-0.0177446
E66.8 Other obesity	28s	3513	GCGGCAG	indel	0.00215103	0.0832761	0.0287743	0.949274	-0.0010166
E66.8 Other obesity	28s	4766	-	indel	0.00160248	0.0842955	0.0286731	0.1461	0.0230918
E66.8 Other obesity	28s	4788	-	indel	0.00026593	0.0832768	0.0287695	0.517155	0.0103397
E66.8 Other obesity	28s	4804	-	indel	-0.0002362	0.0770678	0.0294013	0.449032	0.0121596
E66.8 Other obesity	28s	4804	CC	indel	-0.0003683	0.0828622	0.0288129	0.840388	-0.0032148
E66.8 Other obesity	28s	4804	CCC	indel	-0.0027453	0.0949309	0.0277604	0.0880957	-0.0275917
E66.8 Other obesity	28s	4816	G	SNV	-0.0006925	0.0854546	0.028585	0.745468	-0.0052005
E66.8 Other obesity	28s	4912	T	SNV	0.00067519	0.0848979	0.028623	0.552179	0.0094844
E66.8 Other obesity	28s	4934	CC	indel	0.00258679	0.0902772	0.0282044	0.615408	0.00810363
E66.8 Other obesity	28s	4957	GG	indel	-7.93e-05	0.0801545	0.0290819	0.569746	-0.0091311
E66.8 Other obesity	28s	4957	-	indel	0.00196728	0.0839416	0.0287125	0.289018	0.0165774
T43.2 Other and unspecified antidepressants	28s	3328	C	SNV	-0.0014546	0.635913	-0.0179384	0.171021	-0.0492206
T43.2 Other and unspecified antidepressants	28s	3348	G	SNV	0.00256519	0.697514	-0.0147197	0.0259021	0.0821581
K29.4 Chronic atrophic gastritis	28s	59	A	SNV	0.00163848	0.167893	0.0505951	0.638009	0.0169365
K29.4 Chronic atrophic gastritis	28s	101	GG	indel	-0.0011647	0.163	0.0512898	0.897441	-0.0046664
K29.4 Chronic atrophic gastritis	28s	105	G	SNV	-0.0011859	0.161862	0.0513643	0.822897	-0.0080906
K29.4 Chronic atrophic gastritis	28s	785	GT	indel	0.00053601	0.165841	0.0508255	0.707316	0.0134794
K29.4 Chronic atrophic gastritis	28s	847	-	indel	-0.0004214	0.165578	0.050885	0.953825	-0.0020897
K29.4 Chronic atrophic gastritis	28s	847	GGCG	indel	0.00298166	0.172103	0.0501026	0.0115219	0.0834442
K29.4 Chronic atrophic gastritis	28s	848	-	indel	-0.0004214	0.165578	0.050885	0.953825	-0.0020897
K29.4 Chronic atrophic gastritis	28s	849	-	indel	-0.0004214	0.165578	0.050885	0.953825	-0.0020897
K29.4 Chronic atrophic gastritis	28s	850	-	indel	-0.0004613	0.164435	0.0509966	0.929581	0.00319071
K29.4 Chronic atrophic gastritis	28s	851	-	indel	-0.0004613	0.164435	0.0509966	0.929581	0.00319071
K29.4 Chronic atrophic gastritis	28s	852	-	indel	-0.0004613	0.164435	0.0509966	0.929581	0.00319071
K29.4 Chronic atrophic gastritis	28s	882	G	SNV	0.00071425	0.165576	0.0508555	0.660352	0.0157493
K29.4 Chronic atrophic gastritis	28s	2110	-	indel	-0.0018797	0.163312	0.051146	0.845934	-0.0071343
K29.4 Chronic atrophic gastritis	28s	2176	GTG	indel	-0.0012401	0.169888	0.0504036	0.743303	0.0120899
K29.4 Chronic atrophic gastritis	28s	2187	TT	indel	0.00157388	0.165096	0.0509204	0.952012	0.00220707
K29.4 Chronic atrophic gastritis	28s	2194	CC	indel	0.00059463	0.164719	0.05097	0.98598	0.00062509
K29.4 Chronic atrophic gastritis	28s	2964	CC	indel	0.00062669	0.165862	0.0508226	0.521103	0.0228112
K29.4 Chronic atrophic gastritis	28s	3039	G	SNV	0.00152598	0.166482	0.0507568	0.488623	0.0246408
K29.4 Chronic atrophic gastritis	28s	3049	CTC	indel	0.00149993	0.1652	0.0509135	0.958452	-0.0019575
K29.4 Chronic atrophic gastritis	28s	3125	GAG	indel	0.00016288	0.166066	0.0508304	0.923867	-0.0036551
K29.4 Chronic atrophic gastritis	28s	3158	CC	indel	0.00057096	0.165419	0.0509132	0.975715	-0.0010957
K29.4 Chronic atrophic gastritis	28s	3216	GG	indel	0.00067359	0.156376	0.0520526	0.577231	0.0199542
K29.4 Chronic atrophic gastritis	28s	3328	-	indel	-0.000777	0.165868	0.0508966	0.976092	0.00107659
K29.4 Chronic atrophic gastritis	28s	3328	C	SNV	-0.000701	0.164803	0.0509582	0.998109	8.55562e-05
K29.4 Chronic atrophic gastritis	28s	3329	CC	indel	0.00046216	0.164697	0.0509616	0.881318	-0.0053772
K29.4 Chronic atrophic gastritis	28s	3335	-	indel	-0.0011669	0.160823	0.0514955	0.770633	-0.010532
K29.4 Chronic atrophic gastritis	28s	3336	-	indel	-0.0005906	0.166082	0.0508668	0.963181	0.00166314
K29.4 Chronic atrophic gastritis	28s	3337	-	indel	-0.0011569	0.167159	0.0507642	0.932523	0.00308304
K29.4 Chronic atrophic gastritis	28s	3348	G	SNV	-0.0001577	0.16747	0.0506504	0.765354	-0.0113848
K29.4 Chronic atrophic gastritis	28s	3391	-	indel	-0.0015689	0.161075	0.0514203	0.598779	-0.018609
K29.4 Chronic atrophic gastritis	28s	3392	-	indel	-0.0015689	0.161075	0.0514203	0.598779	-0.018609
K29.4 Chronic atrophic gastritis	28s	3393	-	indel	-0.0015689	0.161075	0.0514203	0.598779	-0.018609
K29.4 Chronic atrophic gastritis	28s	3473	-	indel	-0.0009727	0.160861	0.0514811	0.75928	-0.0110849
K29.4 Chronic atrophic gastritis	28s	3490	A	SNV	0.00156895	0.161075	0.0514203	0.598779	0.018609
K29.4 Chronic atrophic gastritis	28s	3492	-	indel	-0.0017142	0.157991	0.0518235	0.560908	-0.0210113
K29.4 Chronic atrophic gastritis	28s	3493	-	indel	-0.0017142	0.157991	0.0518235	0.560908	-0.0210113
K29.4 Chronic atrophic gastritis	28s	3494	-	indel	-0.0017142	0.157991	0.0518235	0.560908	-0.0210113
K29.4 Chronic atrophic gastritis	28s	3495	-	indel	-0.0005906	0.166082	0.0508668	0.963181	0.00166314
K29.4 Chronic atrophic gastritis	28s	3496	-	indel	-0.0005906	0.166082	0.0508668	0.963181	0.00166314
K29.4 Chronic atrophic gastritis	28s	3497	-	indel	-0.0005906	0.166082	0.0508668	0.963181	0.00166314
K29.4 Chronic atrophic gastritis	28s	3512	A	SNV	0.00187275	0.160273	0.0515324	0.655501	0.0162332
K29.4 Chronic atrophic gastritis	28s	3513	GCAG	indel	-0.0008343	0.164335	0.0510072	0.84645	-0.0069939
K29.4 Chronic atrophic gastritis	28s	3513	GCGGCAG	indel	-0.0019458	0.160743	0.0514502	0.293788	-0.0392967
K29.4 Chronic atrophic gastritis	28s	4766	-	indel	0.00105819	0.164627	0.0509553	0.257673	0.0400936
K29.4 Chronic atrophic gastritis	28s	4788	-	indel	0.00104934	0.163112	0.0511384	0.232027	0.0423083
K29.4 Chronic atrophic gastritis	28s	4804	-	indel	0.00084554	0.146936	0.0532377	0.248409	0.0413134
K29.4 Chronic atrophic gastritis	28s	4804	CC	indel	0.000219	0.160974	0.051413	0.50055	-0.0241425
K29.4 Chronic atrophic gastritis	28s	4804	CCC	indel	-7.55e-05	0.163913	0.0510844	0.916958	0.00372583
K29.4 Chronic atrophic gastritis	28s	4816	G	SNV	-0.0015831	0.173775	0.0499098	0.354801	-0.0334772
K29.4 Chronic atrophic gastritis	28s	4912	T	SNV	0.00084335	0.167728	0.050594	0.353788	0.0329398
K29.4 Chronic atrophic gastritis	28s	4934	CC	indel	-0.0005697	0.142386	0.053888	0.227794	-0.0442126
K29.4 Chronic atrophic gastritis	28s	4957	GG	indel	0.0006482	0.164103	0.051064	0.933922	-0.0029527
K29.4 Chronic atrophic gastritis	28s	4957	-	indel	-0.0022383	0.164272	0.0510112	0.743715	-0.0118025
Z85.3 Personal history of malignant neoplasm of breast	28s	59	A	SNV	-0.0006813	0.754457	0.00312533	0.492349	0.00656464
Z85.3 Personal history of malignant neoplasm of breast	28s	101	GG	indel	0.00069831	0.699096	0.00386925	0.40049	-0.0080812
Z85.3 Personal history of malignant neoplasm of breast	28s	105	G	SNV	0.00139457	0.728107	0.0034758	0.700095	-0.0036907
Z85.3 Personal history of malignant neoplasm of breast	28s	785	GT	indel	0.00248179	0.744567	0.00325461	0.560822	0.00547755
Z85.3 Personal history of malignant neoplasm of breast	28s	847	-	indel	0.00111229	0.73141	0.00343055	0.709835	0.00351446
Z85.3 Personal history of malignant neoplasm of breast	28s	847	GGCG	indel	0.00160705	0.740249	0.00331186	0.964306	-0.0004248
Z85.3 Personal history of malignant neoplasm of breast	28s	848	-	indel	0.00111229	0.73141	0.00343055	0.709835	0.00351446
Z85.3 Personal history of malignant neoplasm of breast	28s	849	-	indel	0.00111229	0.73141	0.00343055	0.709835	0.00351446
Z85.3 Personal history of malignant neoplasm of breast	28s	850	-	indel	0.00179652	0.73558	0.0033736	0.598855	0.0049624
Z85.3 Personal history of malignant neoplasm of breast	28s	851	-	indel	0.00179652	0.73558	0.0033736	0.598855	0.0049624
Z85.3 Personal history of malignant neoplasm of breast	28s	852	-	indel	0.00179652	0.73558	0.0033736	0.598855	0.0049624
Z85.3 Personal history of malignant neoplasm of breast	28s	882	G	SNV	0.00248812	0.743741	0.00326545	0.506556	0.00625006
Z85.3 Personal history of malignant neoplasm of breast	28s	2110	-	indel	0.00278966	0.728785	0.00346472	0.558747	-0.005637
Z85.3 Personal history of malignant neoplasm of breast	28s	2176	GTG	indel	0.00377697	0.73918	0.00332928	0.95906	-0.0005006
Z85.3 Personal history of malignant neoplasm of breast	28s	2187	TT	indel	-0.0036344	0.742318	0.00328453	0.890652	0.00133284
Z85.3 Personal history of malignant neoplasm of breast	28s	2194	CC	indel	-0.000909	0.738649	0.00333323	0.878069	0.0014518
Z85.3 Personal history of malignant neoplasm of breast	28s	2964	CC	indel	0.00096114	0.740058	0.00331407	0.553219	0.00554909
Z85.3 Personal history of malignant neoplasm of breast	28s	3039	G	SNV	-0.0027072	0.73394	0.00339473	0.118877	-0.014855
Z85.3 Personal history of malignant neoplasm of breast	28s	3049	CTC	indel	-0.0030283	0.766185	0.00297131	0.18869	-0.0132322
Z85.3 Personal history of malignant neoplasm of breast	28s	3125	GAG	indel	-0.0033245	0.787564	0.00269425	0.138707	-0.0152751
Z85.3 Personal history of malignant neoplasm of breast	28s	3158	CC	indel	-0.003792	0.795847	0.00258731	0.126241	-0.0145061
Z85.3 Personal history of malignant neoplasm of breast	28s	3216	GG	indel	0.00218132	0.727841	0.00348122	0.747312	0.00304601
Z85.3 Personal history of malignant neoplasm of breast	28s	3328	-	indel	0.00416034	0.828796	0.00216454	0.0696085	0.0172033
Z85.3 Personal history of malignant neoplasm of breast	28s	3328	C	SNV	0.00304288	0.730597	0.00343941	0.293405	0.0100144
Z85.3 Personal history of malignant neoplasm of breast	28s	3329	CC	indel	-0.0031013	0.744183	0.0032596	0.307144	-0.0097226
Z85.3 Personal history of malignant neoplasm of breast	28s	3335	-	indel	0.00294353	0.78989	0.00266618	0.272516	0.0104033
Z85.3 Personal history of malignant neoplasm of breast	28s	3336	-	indel	0.00327634	0.798506	0.00255478	0.214458	0.0117745
Z85.3 Personal history of malignant neoplasm of breast	28s	3337	-	indel	0.00285612	0.784503	0.00273784	0.399547	0.00811687
Z85.3 Personal history of malignant neoplasm of breast	28s	3348	G	SNV	-0.0017625	0.762525	0.00301997	0.37605	-0.0090478
Z85.3 Personal history of malignant neoplasm of breast	28s	3391	-	indel	0.00046953	0.753154	0.0031423	0.531497	0.0059597
Z85.3 Personal history of malignant neoplasm of breast	28s	3392	-	indel	0.00046953	0.753154	0.0031423	0.531497	0.0059597
Z85.3 Personal history of malignant neoplasm of breast	28s	3393	-	indel	0.00046953	0.753154	0.0031423	0.531497	0.0059597
Z85.3 Personal history of malignant neoplasm of breast	28s	3473	-	indel	0.00337764	0.798961	0.00254798	0.162178	0.0132693
Z85.3 Personal history of malignant neoplasm of breast	28s	3490	A	SNV	-0.0004695	0.753154	0.0031423	0.531497	-0.0059597
Z85.3 Personal history of malignant neoplasm of breast	28s	3492	-	indel	0.00408882	0.802298	0.00250378	0.0889825	0.0162713
Z85.3 Personal history of malignant neoplasm of breast	28s	3493	-	indel	0.00408882	0.802298	0.00250378	0.0889825	0.0162713
Z85.3 Personal history of malignant neoplasm of breast	28s	3494	-	indel	0.00408882	0.802298	0.00250378	0.0889825	0.0162713
Z85.3 Personal history of malignant neoplasm of breast	28s	3495	-	indel	0.00327634	0.798506	0.00255478	0.214458	0.0117745
Z85.3 Personal history of malignant neoplasm of breast	28s	3496	-	indel	0.00327634	0.798506	0.00255478	0.214458	0.0117745
Z85.3 Personal history of malignant neoplasm of breast	28s	3497	-	indel	0.00327634	0.798506	0.00255478	0.214458	0.0117745
Z85.3 Personal history of malignant neoplasm of breast	28s	3512	A	SNV	-0.0012328	0.737005	0.003357	0.894537	0.00128548
Z85.3 Personal history of malignant neoplasm of breast	28s	3513	GCAG	indel	-1.4e-05	0.735223	0.00337807	0.294651	-0.0100744
Z85.3 Personal history of malignant neoplasm of breast	28s	3513	GCGGCAG	indel	0.00267816	0.746743	0.00322598	0.546054	0.0056932
Z85.3 Personal history of malignant neoplasm of breast	28s	4766	-	indel	-0.000832	0.737592	0.00334692	0.439013	-0.0073669
Z85.3 Personal history of malignant neoplasm of breast	28s	4788	-	indel	-0.0010869	0.740281	0.00331136	0.280669	-0.0102767
Z85.3 Personal history of malignant neoplasm of breast	28s	4804	-	indel	0.00103182	0.761096	0.00304116	0.601578	-0.0049968
Z85.3 Personal history of malignant neoplasm of breast	28s	4804	CC	indel	-0.0003599	0.743035	0.00327514	0.846765	0.00183824
Z85.3 Personal history of malignant neoplasm of breast	28s	4804	CCC	indel	0.0009057	0.736205	0.00336676	0.846912	0.00182775
Z85.3 Personal history of malignant neoplasm of breast	28s	4816	G	SNV	0.00066748	0.758475	0.00307295	0.47773	-0.0067542
Z85.3 Personal history of malignant neoplasm of breast	28s	4912	T	SNV	-0.0009775	0.733385	0.0034029	0.483606	-0.0066606
Z85.3 Personal history of malignant neoplasm of breast	28s	4934	CC	indel	-0.000705	0.762141	0.00303002	0.675547	0.00405201
Z85.3 Personal history of malignant neoplasm of breast	28s	4957	GG	indel	-0.0010598	0.760195	0.00305071	0.452906	0.00716908
Z85.3 Personal history of malignant neoplasm of breast	28s	4957	-	indel	-0.002222	0.737597	0.00334633	0.0725973	-0.0172826
K29.6 Other gastritis	28s	59	A	SNV	0.00271116	0.386681	0.00844828	0.196942	0.0121297
K29.6 Other gastritis	28s	101	GG	indel	-0.002754	0.322065	0.00968063	0.157521	-0.0133478
K29.6 Other gastritis	28s	105	G	SNV	-0.0025425	0.334567	0.0094229	0.136513	-0.0140542
K29.6 Other gastritis	28s	785	GT	indel	0.00017501	0.368564	0.00877269	0.790485	-0.0024915
K29.6 Other gastritis	28s	847	-	indel	-0.0007052	0.378466	0.0085972	0.638732	-0.0043982
K29.6 Other gastritis	28s	847	GGCG	indel	-0.0006833	0.366774	0.00880556	0.623133	-0.0045985
K29.6 Other gastritis	28s	848	-	indel	-0.0007052	0.378466	0.0085972	0.638732	-0.0043982
K29.6 Other gastritis	28s	849	-	indel	-0.0007052	0.378466	0.0085972	0.638732	-0.0043982
K29.6 Other gastritis	28s	850	-	indel	2.03223e-05	0.37108	0.00872692	0.85805	-0.0016757
K29.6 Other gastritis	28s	851	-	indel	2.03223e-05	0.37108	0.00872692	0.85805	-0.0016757
K29.6 Other gastritis	28s	852	-	indel	2.03223e-05	0.37108	0.00872692	0.85805	-0.0016757
K29.6 Other gastritis	28s	882	G	SNV	-6.75e-05	0.368928	0.0087658	0.774217	-0.0026887
K29.6 Other gastritis	28s	2110	-	indel	-0.0029244	0.354488	0.00903633	0.276975	-0.010368
K29.6 Other gastritis	28s	2176	GTG	indel	-0.0018326	0.363676	0.00887155	0.785064	-0.0026246
K29.6 Other gastritis	28s	2187	TT	indel	0.00324946	0.381091	0.00854625	0.178948	0.0128502
K29.6 Other gastritis	28s	2194	CC	indel	0.0007147	0.368071	0.00878285	0.848422	0.00178046
K29.6 Other gastritis	28s	2964	CC	indel	-0.0001519	0.369246	0.00875978	0.576334	-0.005234
K29.6 Other gastritis	28s	3039	G	SNV	-0.0010757	0.366511	0.00880969	0.391184	-0.0080241
K29.6 Other gastritis	28s	3049	CTC	indel	0.00182684	0.366958	0.00880406	0.799603	0.00249438
K29.6 Other gastritis	28s	3125	GAG	indel	-0.0005122	0.382991	0.00851744	0.533146	-0.0062691
K29.6 Other gastritis	28s	3158	CC	indel	9.79044e-05	0.378615	0.00859711	0.709191	-0.0034989
K29.6 Other gastritis	28s	3216	GG	indel	0.00076967	0.377402	0.00862459	0.818195	-0.0021635
K29.6 Other gastritis	28s	3328	-	indel	0.00011548	0.382056	0.00854202	0.712824	0.00345003
K29.6 Other gastritis	28s	3328	C	SNV	-0.0007449	0.366456	0.00881187	0.689178	0.0037627
K29.6 Other gastritis	28s	3329	CC	indel	-0.0011357	0.370222	0.00874198	0.571196	-0.0053207
K29.6 Other gastritis	28s	3335	-	indel	-0.0001332	0.377913	0.00861424	0.794326	0.00244502
K29.6 Other gastritis	28s	3336	-	indel	0.00018026	0.379415	0.00858825	0.765468	0.0027991
K29.6 Other gastritis	28s	3337	-	indel	-0.0025004	0.333566	0.00945101	0.24522	-0.0110602
K29.6 Other gastritis	28s	3348	G	SNV	-0.0004691	0.376429	0.00863302	0.691039	-0.0039668
K29.6 Other gastritis	28s	3391	-	indel	-0.0010854	0.362653	0.00888386	0.563702	-0.0053736
K29.6 Other gastritis	28s	3392	-	indel	-0.0010854	0.362653	0.00888386	0.563702	-0.0053736
K29.6 Other gastritis	28s	3393	-	indel	-0.0010854	0.362653	0.00888386	0.563702	-0.0053736
K29.6 Other gastritis	28s	3473	-	indel	-0.0004641	0.370907	0.00874003	0.987777	0.00014396
K29.6 Other gastritis	28s	3490	A	SNV	0.00108541	0.362653	0.00888386	0.563702	0.00537357
K29.6 Other gastritis	28s	3492	-	indel	0.00104947	0.401526	0.00819189	0.179794	0.0126477
K29.6 Other gastritis	28s	3493	-	indel	0.00104947	0.401526	0.00819189	0.179794	0.0126477
K29.6 Other gastritis	28s	3494	-	indel	0.00104947	0.401526	0.00819189	0.179794	0.0126477
K29.6 Other gastritis	28s	3495	-	indel	0.00018026	0.379415	0.00858825	0.765468	0.0027991
K29.6 Other gastritis	28s	3496	-	indel	0.00018026	0.379415	0.00858825	0.765468	0.0027991
K29.6 Other gastritis	28s	3497	-	indel	0.00018026	0.379415	0.00858825	0.765468	0.0027991
K29.6 Other gastritis	28s	3512	A	SNV	0.0022246	0.363539	0.00887052	0.728494	0.00330745
K29.6 Other gastritis	28s	3513	GCAG	indel	-0.0021072	0.367552	0.00879106	0.541198	-0.005772
K29.6 Other gastritis	28s	3513	GCGGCAG	indel	0.00072055	0.370872	0.00873073	0.891368	0.0012716
K29.6 Other gastritis	28s	4766	-	indel	0.00142168	0.371289	0.008722	0.25923	0.0105193
K29.6 Other gastritis	28s	4788	-	indel	0.00093061	0.368346	0.00877576	0.264626	0.0104005
K29.6 Other gastritis	28s	4804	-	indel	0.00051104	0.350742	0.0091156	0.475392	0.00671426
K29.6 Other gastritis	28s	4804	CC	indel	-0.0001611	0.368324	0.00877792	0.859365	-0.0016554
K29.6 Other gastritis	28s	4804	CCC	indel	-0.0005689	0.381669	0.00853965	0.521823	-0.0059971
K29.6 Other gastritis	28s	4816	G	SNV	-0.0011895	0.37356	0.0086851	0.83343	-0.0019661
K29.6 Other gastritis	28s	4912	T	SNV	0.00070062	0.374671	0.00866139	0.461659	0.00686564
K29.6 Other gastritis	28s	4934	CC	indel	0.00103319	0.375421	0.00866593	0.898262	0.00121468
K29.6 Other gastritis	28s	4957	GG	indel	-0.0006562	0.358115	0.00897026	0.505628	-0.0062695
K29.6 Other gastritis	28s	4957	-	indel	-8.91e-05	0.372734	0.00869671	0.205558	0.0116135
R29.6 Tendency to fall, not elsewhere classified	28s	59	A	SNV	-0.0005833	0.0829542	0.0171474	0.947349	0.00062887
R29.6 Tendency to fall, not elsewhere classified	28s	101	GG	indel	0.0002452	0.0849836	0.0170708	0.892017	0.00130019
R29.6 Tendency to fall, not elsewhere classified	28s	105	G	SNV	0.00020332	0.0817939	0.0172277	0.891611	-0.0013
R29.6 Tendency to fall, not elsewhere classified	28s	785	GT	indel	-0.0008614	0.0797757	0.0173237	0.169094	-0.0131041
R29.6 Tendency to fall, not elsewhere classified	28s	847	-	indel	-0.0018157	0.0927738	0.0166298	0.0898161	-0.0161151
R29.6 Tendency to fall, not elsewhere classified	28s	847	GGCG	indel	0.0009506	0.082795	0.0171529	0.933999	0.000781
R29.6 Tendency to fall, not elsewhere classified	28s	848	-	indel	-0.0018157	0.0927738	0.0166298	0.0898161	-0.0161151
R29.6 Tendency to fall, not elsewhere classified	28s	849	-	indel	-0.0018157	0.0927738	0.0166298	0.0898161	-0.0161151
R29.6 Tendency to fall, not elsewhere classified	28s	850	-	indel	-0.0024513	0.0863857	0.0169563	0.0448267	-0.0191199
R29.6 Tendency to fall, not elsewhere classified	28s	851	-	indel	-0.0024513	0.0863857	0.0169563	0.0448267	-0.0191199
R29.6 Tendency to fall, not elsewhere classified	28s	852	-	indel	-0.0024513	0.0863857	0.0169563	0.0448267	-0.0191199
R29.6 Tendency to fall, not elsewhere classified	28s	882	G	SNV	-0.0011033	0.0805856	0.0172768	0.168191	-0.0131246
R29.6 Tendency to fall, not elsewhere classified	28s	2110	-	indel	7.01181e-05	0.0768968	0.0174977	0.252176	-0.0110131
R29.6 Tendency to fall, not elsewhere classified	28s	2176	GTG	indel	0.00129902	0.0789528	0.0173907	0.642744	-0.0045141
R29.6 Tendency to fall, not elsewhere classified	28s	2187	TT	indel	-0.0014633	0.0834277	0.0171176	0.703758	0.00368105
R29.6 Tendency to fall, not elsewhere classified	28s	2194	CC	indel	-0.000815	0.0830069	0.0171434	0.924172	-0.0008986
R29.6 Tendency to fall, not elsewhere classified	28s	2964	CC	indel	-0.0009388	0.0825456	0.0171654	0.422341	-0.007604
R29.6 Tendency to fall, not elsewhere classified	28s	3039	G	SNV	-0.0038079	0.0799522	0.0173106	0.021642	-0.0217815
R29.6 Tendency to fall, not elsewhere classified	28s	3049	CTC	indel	-0.0029574	0.0888498	0.0168282	0.182217	-0.0133782
R29.6 Tendency to fall, not elsewhere classified	28s	3125	GAG	indel	-0.0029326	0.087579	0.0169043	0.510409	-0.0067519
R29.6 Tendency to fall, not elsewhere classified	28s	3158	CC	indel	-0.003467	0.0982591	0.0163637	0.063448	-0.0175858
R29.6 Tendency to fall, not elsewhere classified	28s	3216	GG	indel	0.00160135	0.0866137	0.016969	0.72547	-0.0033292
R29.6 Tendency to fall, not elsewhere classified	28s	3328	-	indel	0.0039008	0.106569	0.015986	0.0428864	0.0191616
R29.6 Tendency to fall, not elsewhere classified	28s	3328	C	SNV	0.00301492	0.0788042	0.0173782	0.110331	0.0151952
R29.6 Tendency to fall, not elsewhere classified	28s	3329	CC	indel	-0.0019612	0.0827892	0.017152	0.498025	-0.0064429
R29.6 Tendency to fall, not elsewhere classified	28s	3335	-	indel	0.00350164	0.103727	0.0161123	0.0500114	0.0185337
R29.6 Tendency to fall, not elsewhere classified	28s	3336	-	indel	0.00288059	0.0993846	0.0163202	0.131324	0.0142913
R29.6 Tendency to fall, not elsewhere classified	28s	3337	-	indel	0.00187842	0.0906667	0.0167636	0.53099	0.00603218
R29.6 Tendency to fall, not elsewhere classified	28s	3348	G	SNV	-0.002106	0.084691	0.0170553	0.729017	-0.0035241
R29.6 Tendency to fall, not elsewhere classified	28s	3391	-	indel	0.00243955	0.0927056	0.0166282	0.0371259	0.0198163
R29.6 Tendency to fall, not elsewhere classified	28s	3392	-	indel	0.00243955	0.0927056	0.0166282	0.0371259	0.0198163
R29.6 Tendency to fall, not elsewhere classified	28s	3393	-	indel	0.00243955	0.0927056	0.0166282	0.0371259	0.0198163
R29.6 Tendency to fall, not elsewhere classified	28s	3473	-	indel	0.00335683	0.100798	0.016248	0.0724843	0.017031
R29.6 Tendency to fall, not elsewhere classified	28s	3490	A	SNV	-0.0024396	0.0927056	0.0166282	0.0371259	-0.0198163
R29.6 Tendency to fall, not elsewhere classified	28s	3492	-	indel	0.00441855	0.102908	0.0161413	0.0176168	0.0226417
R29.6 Tendency to fall, not elsewhere classified	28s	3493	-	indel	0.00441855	0.102908	0.0161413	0.0176168	0.0226417
R29.6 Tendency to fall, not elsewhere classified	28s	3494	-	indel	0.00441855	0.102908	0.0161413	0.0176168	0.0226417
R29.6 Tendency to fall, not elsewhere classified	28s	3495	-	indel	0.00288059	0.0993846	0.0163202	0.131324	0.0142913
R29.6 Tendency to fall, not elsewhere classified	28s	3496	-	indel	0.00288059	0.0993846	0.0163202	0.131324	0.0142913
R29.6 Tendency to fall, not elsewhere classified	28s	3497	-	indel	0.00288059	0.0993846	0.0163202	0.131324	0.0142913
R29.6 Tendency to fall, not elsewhere classified	28s	3512	A	SNV	-0.0015715	0.088029	0.0168799	0.468586	-0.0070088
R29.6 Tendency to fall, not elsewhere classified	28s	3513	GCAG	indel	-0.0007489	0.0815698	0.0172214	0.528931	-0.0060164
R29.6 Tendency to fall, not elsewhere classified	28s	3513	GCGGCAG	indel	0.003985	0.0872904	0.0169075	0.0599152	0.0174235
R29.6 Tendency to fall, not elsewhere classified	28s	4766	-	indel	0.00204531	0.0832118	0.0171277	0.332454	0.009161
R29.6 Tendency to fall, not elsewhere classified	28s	4788	-	indel	0.00134465	0.0825239	0.0171661	0.469715	0.00683969
R29.6 Tendency to fall, not elsewhere classified	28s	4804	-	indel	0.00270393	0.0702455	0.0179191	0.133438	0.0142852
R29.6 Tendency to fall, not elsewhere classified	28s	4804	CC	indel	-0.0016551	0.0797867	0.0173234	0.340534	-0.0090511
R29.6 Tendency to fall, not elsewhere classified	28s	4804	CCC	indel	0.00125186	0.0813079	0.0172449	0.80419	0.00234173
R29.6 Tendency to fall, not elsewhere classified	28s	4816	G	SNV	7.72118e-05	0.0844103	0.0170701	0.760583	-0.0028848
R29.6 Tendency to fall, not elsewhere classified	28s	4912	T	SNV	0.00128352	0.0842375	0.017073	0.515867	0.00614569
R29.6 Tendency to fall, not elsewhere classified	28s	4934	CC	indel	-0.0021393	0.0694664	0.0179835	0.193486	-0.0125877
R29.6 Tendency to fall, not elsewhere classified	28s	4957	GG	indel	-0.0019692	0.0779276	0.0174389	0.4059	-0.0079759
R29.6 Tendency to fall, not elsewhere classified	28s	4957	-	indel	9.73799e-05	0.0824901	0.0171688	0.905975	-0.0011109
N18.3 Chronic kidney disease, stage 3	28s	59	A	SNV	0.00045657	0.0391011	0.0204926	0.722965	0.00340056
N18.3 Chronic kidney disease, stage 3	28s	101	GG	indel	-0.0011733	0.0349528	0.0209884	0.543234	-0.0058645
N18.3 Chronic kidney disease, stage 3	28s	105	G	SNV	-0.0019812	0.0328118	0.0212162	0.18184	-0.0128541
N18.3 Chronic kidney disease, stage 3	28s	785	GT	indel	0.00138486	0.0394083	0.0204563	0.311557	0.00961084
N18.3 Chronic kidney disease, stage 3	28s	847	-	indel	0.00366326	0.0325729	0.0212323	0.0372969	0.0198189
N18.3 Chronic kidney disease, stage 3	28s	847	GGCG	indel	-0.0008089	0.0370586	0.0207057	0.259622	-0.0108345
N18.3 Chronic kidney disease, stage 3	28s	848	-	indel	0.00366326	0.0325729	0.0212323	0.0372969	0.0198189
N18.3 Chronic kidney disease, stage 3	28s	849	-	indel	0.00366326	0.0325729	0.0212323	0.0372969	0.0198189
N18.3 Chronic kidney disease, stage 3	28s	850	-	indel	0.00269357	0.0367655	0.0207379	0.108686	0.0152502
N18.3 Chronic kidney disease, stage 3	28s	851	-	indel	0.00269357	0.0367655	0.0207379	0.108686	0.0152502
N18.3 Chronic kidney disease, stage 3	28s	852	-	indel	0.00269357	0.0367655	0.0207379	0.108686	0.0152502
N18.3 Chronic kidney disease, stage 3	28s	882	G	SNV	0.00132991	0.039059	0.0204919	0.323731	0.00937226
N18.3 Chronic kidney disease, stage 3	28s	2110	-	indel	-0.0013446	0.0372499	0.0206924	0.680317	-0.003996
N18.3 Chronic kidney disease, stage 3	28s	2176	GTG	indel	-0.003209	0.032067	0.0213064	0.125959	-0.0150486
N18.3 Chronic kidney disease, stage 3	28s	2187	TT	indel	0.00413164	0.0412788	0.0202661	0.0246899	0.0219383
N18.3 Chronic kidney disease, stage 3	28s	2194	CC	indel	-0.0025515	0.0415386	0.0202435	0.097591	-0.015801
N18.3 Chronic kidney disease, stage 3	28s	2964	CC	indel	-0.0002022	0.0381909	0.0205825	0.445115	-0.0073044
N18.3 Chronic kidney disease, stage 3	28s	3039	G	SNV	0.00151498	0.0384156	0.0205595	0.810903	0.00227906
N18.3 Chronic kidney disease, stage 3	28s	3049	CTC	indel	-0.0003164	0.0381952	0.0205888	0.954952	0.00056891
N18.3 Chronic kidney disease, stage 3	28s	3125	GAG	indel	-0.0015815	0.038934	0.0205203	0.890257	-0.0014242
N18.3 Chronic kidney disease, stage 3	28s	3158	CC	indel	0.0004395	0.0369506	0.0207355	0.704489	0.00363943
N18.3 Chronic kidney disease, stage 3	28s	3216	GG	indel	0.00113918	0.0403131	0.0203938	0.744695	-0.0031216
N18.3 Chronic kidney disease, stage 3	28s	3328	-	indel	-0.0005997	0.0364616	0.0208053	0.689385	-0.0038305
N18.3 Chronic kidney disease, stage 3	28s	3328	C	SNV	0.00107818	0.0376039	0.020647	0.612633	0.00486417
N18.3 Chronic kidney disease, stage 3	28s	3329	CC	indel	0.00055745	0.0382185	0.0205798	0.590312	0.00516341
N18.3 Chronic kidney disease, stage 3	28s	3335	-	indel	-0.0018187	0.0322015	0.0212984	0.175283	-0.0130179
N18.3 Chronic kidney disease, stage 3	28s	3336	-	indel	-0.0010251	0.033959	0.0210891	0.355759	-0.0088693
N18.3 Chronic kidney disease, stage 3	28s	3337	-	indel	-0.0007972	0.0329974	0.0212144	0.31698	-0.0097369
N18.3 Chronic kidney disease, stage 3	28s	3348	G	SNV	-0.0015919	0.039026	0.0205045	0.820823	-0.0023222
N18.3 Chronic kidney disease, stage 3	28s	3391	-	indel	-0.0019042	0.0379897	0.020611	0.885898	-0.0013641
N18.3 Chronic kidney disease, stage 3	28s	3392	-	indel	-0.0019042	0.0379897	0.020611	0.885898	-0.0013641
N18.3 Chronic kidney disease, stage 3	28s	3393	-	indel	-0.0019042	0.0379897	0.020611	0.885898	-0.0013641
N18.3 Chronic kidney disease, stage 3	28s	3473	-	indel	-9.84e-05	0.0375236	0.0206811	0.833621	-0.0020171
N18.3 Chronic kidney disease, stage 3	28s	3490	A	SNV	0.00190418	0.0379897	0.020611	0.885898	0.00136406
N18.3 Chronic kidney disease, stage 3	28s	3492	-	indel	-0.000108	0.036684	0.0207662	0.661108	-0.0042175
N18.3 Chronic kidney disease, stage 3	28s	3493	-	indel	-0.000108	0.036684	0.0207662	0.661108	-0.0042175
N18.3 Chronic kidney disease, stage 3	28s	3494	-	indel	-0.000108	0.036684	0.0207662	0.661108	-0.0042175
N18.3 Chronic kidney disease, stage 3	28s	3495	-	indel	-0.0010251	0.033959	0.0210891	0.355759	-0.0088693
N18.3 Chronic kidney disease, stage 3	28s	3496	-	indel	-0.0010251	0.033959	0.0210891	0.355759	-0.0088693
N18.3 Chronic kidney disease, stage 3	28s	3497	-	indel	-0.0010251	0.033959	0.0210891	0.355759	-0.0088693
N18.3 Chronic kidney disease, stage 3	28s	3512	A	SNV	-0.0004692	0.0385772	0.0205573	0.964061	-0.0004389
N18.3 Chronic kidney disease, stage 3	28s	3513	GCAG	indel	0.00182106	0.0389216	0.020506	0.431962	0.00757563
N18.3 Chronic kidney disease, stage 3	28s	3513	GCGGCAG	indel	0.00046966	0.0374443	0.0206652	0.504859	-0.0063998
N18.3 Chronic kidney disease, stage 3	28s	4766	-	indel	-0.0030853	0.037813	0.0206249	0.186567	-0.0126872
N18.3 Chronic kidney disease, stage 3	28s	4788	-	indel	-0.0025088	0.0383105	0.0205712	0.318988	-0.0095623
N18.3 Chronic kidney disease, stage 3	28s	4804	-	indel	-0.0016067	0.0401989	0.0204016	0.736812	-0.0032339
N18.3 Chronic kidney disease, stage 3	28s	4804	CC	indel	0.00115824	0.039031	0.0204978	0.658851	0.00420054
N18.3 Chronic kidney disease, stage 3	28s	4804	CCC	indel	0.00072347	0.0365953	0.0207674	0.56089	0.00553034
N18.3 Chronic kidney disease, stage 3	28s	4816	G	SNV	0.00293018	0.0349218	0.0209554	0.215527	0.0117804
N18.3 Chronic kidney disease, stage 3	28s	4912	T	SNV	-0.0031871	0.036538	0.0207655	0.165542	-0.0133156
N18.3 Chronic kidney disease, stage 3	28s	4934	CC	indel	-0.0004434	0.0329988	0.0212125	0.314723	-0.0097783
N18.3 Chronic kidney disease, stage 3	28s	4957	GG	indel	-7.5e-05	0.0370155	0.0207213	0.666091	-0.0041491
N18.3 Chronic kidney disease, stage 3	28s	4957	-	indel	-0.0006271	0.0383387	0.0205674	0.885042	0.00136724
Z95.5 Presence of coronary angioplasty implant and graft	28s	59	A	SNV	5.78995e-05	0.00431895	0.0280136	0.811166	-0.0022668
Z95.5 Presence of coronary angioplasty implant and graft	28s	101	GG	indel	0.00107938	0.00501491	0.0276019	0.583274	0.00522884
Z95.5 Presence of coronary angioplasty implant and graft	28s	105	G	SNV	-0.0013767	0.00381268	0.0284246	0.329817	-0.0092742
Z95.5 Presence of coronary angioplasty implant and graft	28s	785	GT	indel	-0.0029292	0.00429892	0.0280235	0.564556	-0.0054653
Z95.5 Presence of coronary angioplasty implant and graft	28s	847	-	indel	-0.0018421	0.00468956	0.0277652	0.535937	-0.0058614
Z95.5 Presence of coronary angioplasty implant and graft	28s	847	GGCG	indel	0.00067816	0.00417247	0.0281146	0.158201	-0.0133196
Z95.5 Presence of coronary angioplasty implant and graft	28s	848	-	indel	-0.0018421	0.00468956	0.0277652	0.535937	-0.0058614
Z95.5 Presence of coronary angioplasty implant and graft	28s	849	-	indel	-0.0018421	0.00468956	0.0277652	0.535937	-0.0058614
Z95.5 Presence of coronary angioplasty implant and graft	28s	850	-	indel	-0.0020764	0.0044944	0.0278852	0.480688	-0.0066837
Z95.5 Presence of coronary angioplasty implant and graft	28s	851	-	indel	-0.0020764	0.0044944	0.0278852	0.480688	-0.0066837
Z95.5 Presence of coronary angioplasty implant and graft	28s	852	-	indel	-0.0020764	0.0044944	0.0278852	0.480688	-0.0066837
Z95.5 Presence of coronary angioplasty implant and graft	28s	882	G	SNV	-0.0028645	0.00432701	0.0280023	0.562234	-0.0054956
Z95.5 Presence of coronary angioplasty implant and graft	28s	2110	-	indel	-0.0005464	0.00439914	0.0279603	0.993663	7.59795e-05
Z95.5 Presence of coronary angioplasty implant and graft	28s	2176	GTG	indel	-0.0010958	0.00467149	0.0277939	0.71663	0.00351433
Z95.5 Presence of coronary angioplasty implant and graft	28s	2187	TT	indel	0.00241606	0.00440254	0.0279497	0.920122	0.00096574
Z95.5 Presence of coronary angioplasty implant and graft	28s	2194	CC	indel	0.00021384	0.00433234	0.0280031	0.836432	0.00193665
Z95.5 Presence of coronary angioplasty implant and graft	28s	2964	CC	indel	-7.2e-05	0.00432307	0.0280042	0.0956653	-0.0158973
Z95.5 Presence of coronary angioplasty implant and graft	28s	3039	G	SNV	-0.001738	0.00430836	0.0280144	0.438104	-0.0073061
Z95.5 Presence of coronary angioplasty implant and graft	28s	3049	CTC	indel	0.00182136	0.00476926	0.0277023	0.218811	-0.0121315
Z95.5 Presence of coronary angioplasty implant and graft	28s	3125	GAG	indel	0.00382983	0.00420801	0.0281055	0.679444	0.00412863
Z95.5 Presence of coronary angioplasty implant and graft	28s	3158	CC	indel	-0.0012764	0.00513221	0.027488	0.223899	-0.0114943
Z95.5 Presence of coronary angioplasty implant and graft	28s	3216	GG	indel	-0.0039017	0.00714396	0.0264458	0.0057934	-0.0266136
Z95.5 Presence of coronary angioplasty implant and graft	28s	3328	-	indel	0.00200561	0.00563339	0.0272127	0.167608	0.013031
Z95.5 Presence of coronary angioplasty implant and graft	28s	3328	C	SNV	-8.34e-06	0.00409414	0.0281748	0.189057	0.0124501
Z95.5 Presence of coronary angioplasty implant and graft	28s	3329	CC	indel	0.00057447	0.00438798	0.0279577	0.534885	0.00588529
Z95.5 Presence of coronary angioplasty implant and graft	28s	3335	-	indel	0.00057778	0.00502313	0.0275683	0.419987	0.00762116
Z95.5 Presence of coronary angioplasty implant and graft	28s	3336	-	indel	0.00071013	0.00499693	0.0275885	0.466774	0.00687996
Z95.5 Presence of coronary angioplasty implant and graft	28s	3337	-	indel	-0.0010374	0.00540294	0.027351	0.291182	0.0100841
Z95.5 Presence of coronary angioplasty implant and graft	28s	3348	G	SNV	0.00343296	0.00427634	0.0280486	0.749838	0.00316534
Z95.5 Presence of coronary angioplasty implant and graft	28s	3391	-	indel	0.00351069	0.00557567	0.0272073	0.00136218	0.0302247
Z95.5 Presence of coronary angioplasty implant and graft	28s	3392	-	indel	0.00351069	0.00557567	0.0272073	0.00136218	0.0302247
Z95.5 Presence of coronary angioplasty implant and graft	28s	3393	-	indel	0.00351069	0.00557567	0.0272073	0.00136218	0.0302247
Z95.5 Presence of coronary angioplasty implant and graft	28s	3473	-	indel	0.00132227	0.00526642	0.027416	0.243515	0.0110363
Z95.5 Presence of coronary angioplasty implant and graft	28s	3490	A	SNV	-0.0035107	0.00557567	0.0272073	0.00136218	-0.0302247
Z95.5 Presence of coronary angioplasty implant and graft	28s	3492	-	indel	-0.0012939	0.00469648	0.027768	0.625148	0.00463861
Z95.5 Presence of coronary angioplasty implant and graft	28s	3493	-	indel	-0.0012939	0.00469648	0.027768	0.625148	0.00463861
Z95.5 Presence of coronary angioplasty implant and graft	28s	3494	-	indel	-0.0012939	0.00469648	0.027768	0.625148	0.00463861
Z95.5 Presence of coronary angioplasty implant and graft	28s	3495	-	indel	0.00071013	0.00499693	0.0275885	0.466774	0.00687996
Z95.5 Presence of coronary angioplasty implant and graft	28s	3496	-	indel	0.00071013	0.00499693	0.0275885	0.466774	0.00687996
Z95.5 Presence of coronary angioplasty implant and graft	28s	3497	-	indel	0.00071013	0.00499693	0.0275885	0.466774	0.00687996
Z95.5 Presence of coronary angioplasty implant and graft	28s	3512	A	SNV	0.00010939	0.00551296	0.027254	0.0391874	-0.0197969
Z95.5 Presence of coronary angioplasty implant and graft	28s	3513	GCAG	indel	9.53949e-05	0.00457901	0.0278239	0.0308121	0.0205111
Z95.5 Presence of coronary angioplasty implant and graft	28s	3513	GCGGCAG	indel	-0.0028822	0.00427828	0.0280396	0.565643	-0.0054249
Z95.5 Presence of coronary angioplasty implant and graft	28s	4766	-	indel	-0.0035248	0.00430599	0.0280185	0.0846512	-0.0163959
Z95.5 Presence of coronary angioplasty implant and graft	28s	4788	-	indel	-0.0029559	0.00440794	0.0279451	0.180067	-0.0127258
Z95.5 Presence of coronary angioplasty implant and graft	28s	4804	-	indel	-0.0035723	0.00556994	0.027245	0.15452	-0.0135723
Z95.5 Presence of coronary angioplasty implant and graft	28s	4804	CC	indel	0.00237701	0.00436271	0.02798	0.919359	-0.0009509
Z95.5 Presence of coronary angioplasty implant and graft	28s	4804	CCC	indel	0.00318194	0.00368654	0.0285131	0.104426	0.0151676
Z95.5 Presence of coronary angioplasty implant and graft	28s	4816	G	SNV	0.0021618	0.00404945	0.0282202	0.379033	0.0082462
Z95.5 Presence of coronary angioplasty implant and graft	28s	4912	T	SNV	-0.0032384	0.00406014	0.0282028	0.0724376	-0.0170504
Z95.5 Presence of coronary angioplasty implant and graft	28s	4934	CC	indel	-0.0011182	0.00461215	0.0278578	0.866271	0.00161682
Z95.5 Presence of coronary angioplasty implant and graft	28s	4957	GG	indel	0.00150142	0.00412866	0.0281624	0.54789	-0.0056842
Z95.5 Presence of coronary angioplasty implant and graft	28s	4957	-	indel	0.0028376	0.00437401	0.0279679	0.907267	-0.0010851
E61.1 Iron deficiency	28s	3328	-	indel	0.00124913	0.153646	-0.0467896	0.143025	0.0450362
Z03.1 Observation for suspected malignant neoplasm	28s	3337	-	indel	-0.0018886	0.633042	-0.0155219	0.39085	-0.0271889
Z03.1 Observation for suspected malignant neoplasm	28s	3513	GCAG	indel	-0.0012434	0.597715	-0.017126	0.533828	-0.0195159
M65.34 Trigger finger-Hand	28s	59	A	SNV	-0.0011351	0.606914	-0.0166973	0.414409	-0.0253207
M65.34 Trigger finger-Hand	28s	101	GG	indel	0.00088922	0.552123	-0.0193422	0.347254	0.029274
M65.34 Trigger finger-Hand	28s	105	G	SNV	0.00191211	0.543668	-0.0197336	0.0855923	0.0526239
M65.34 Trigger finger-Hand	28s	785	GT	indel	0.00056352	0.591159	-0.0174305	0.86059	0.00539088
M65.34 Trigger finger-Hand	28s	847	-	indel	0.0003396	0.589215	-0.0175313	0.892889	-0.0041483
M65.34 Trigger finger-Hand	28s	847	GGCG	indel	0.00335364	0.577635	-0.0180727	0.0748894	0.0520512
M65.34 Trigger finger-Hand	28s	848	-	indel	0.0003396	0.589215	-0.0175313	0.892889	-0.0041483
M65.34 Trigger finger-Hand	28s	849	-	indel	0.0003396	0.589215	-0.0175313	0.892889	-0.0041483
M65.34 Trigger finger-Hand	28s	850	-	indel	0.00064359	0.592224	-0.0173813	0.99109	0.00034389
M65.34 Trigger finger-Hand	28s	851	-	indel	0.00064359	0.592224	-0.0173813	0.99109	0.00034389
M65.34 Trigger finger-Hand	28s	852	-	indel	0.00064359	0.592224	-0.0173813	0.99109	0.00034389
M65.34 Trigger finger-Hand	28s	882	G	SNV	0.00112044	0.590794	-0.0174474	0.701668	0.0117098
M65.34 Trigger finger-Hand	28s	2110	-	indel	-1.6e-05	0.593054	-0.0173475	0.965954	-0.0013348
M65.34 Trigger finger-Hand	28s	2176	GTG	indel	-0.001046	0.621025	-0.0160532	0.375112	-0.0281671
M65.34 Trigger finger-Hand	28s	2187	TT	indel	0.00085244	0.586476	-0.0176522	0.600043	0.0164946
M65.34 Trigger finger-Hand	28s	2194	CC	indel	-0.0028413	0.569192	-0.0184771	0.0904071	-0.0524572
M65.34 Trigger finger-Hand	28s	2964	CC	indel	-0.0014545	0.592838	-0.0173508	0.620949	-0.0153339
M65.34 Trigger finger-Hand	28s	3039	G	SNV	-0.002039	0.598669	-0.0170725	0.167441	-0.042677
M65.34 Trigger finger-Hand	28s	3049	CTC	indel	-0.003574	0.556928	-0.0190637	0.0298931	-0.0722698
M65.34 Trigger finger-Hand	28s	3125	GAG	indel	-0.0030078	0.547433	-0.0195407	0.0882634	-0.0581607
M65.34 Trigger finger-Hand	28s	3158	CC	indel	-0.0016801	0.556266	-0.0191134	0.226845	-0.0370239
M65.34 Trigger finger-Hand	28s	3216	GG	indel	-0.0012899	0.589483	-0.0175355	0.933159	-0.0026039
M65.34 Trigger finger-Hand	28s	3328	-	indel	0.00129348	0.554428	-0.0192194	0.341978	0.0291428
M65.34 Trigger finger-Hand	28s	3328	C	SNV	0.00247438	0.609046	-0.0165889	0.0921371	0.0518383
M65.34 Trigger finger-Hand	28s	3329	CC	indel	-0.0012633	0.591373	-0.0174201	0.620322	-0.0153054
M65.34 Trigger finger-Hand	28s	3335	-	indel	0.00172644	0.562886	-0.0188031	0.419695	0.0247651
M65.34 Trigger finger-Hand	28s	3336	-	indel	0.00159003	0.553849	-0.019244	0.312749	0.0309479
M65.34 Trigger finger-Hand	28s	3337	-	indel	0.00161561	0.559927	-0.0189576	0.449037	0.0236333
M65.34 Trigger finger-Hand	28s	3348	G	SNV	-0.0026952	0.562195	-0.0188183	0.140439	-0.0497719
M65.34 Trigger finger-Hand	28s	3391	-	indel	0.0027609	0.566889	-0.0185844	0.14925	0.0450871
M65.34 Trigger finger-Hand	28s	3392	-	indel	0.0027609	0.566889	-0.0185844	0.14925	0.0450871
M65.34 Trigger finger-Hand	28s	3393	-	indel	0.0027609	0.566889	-0.0185844	0.14925	0.0450871
M65.34 Trigger finger-Hand	28s	3473	-	indel	0.00087633	0.565586	-0.0186703	0.437345	0.0238849
M65.34 Trigger finger-Hand	28s	3490	A	SNV	-0.0027609	0.566889	-0.0185844	0.14925	-0.0450871
M65.34 Trigger finger-Hand	28s	3492	-	indel	0.00176731	0.553722	-0.0192338	0.178987	0.0416533
M65.34 Trigger finger-Hand	28s	3493	-	indel	0.00176731	0.553722	-0.0192338	0.178987	0.0416533
M65.34 Trigger finger-Hand	28s	3494	-	indel	0.00176731	0.553722	-0.0192338	0.178987	0.0416533
M65.34 Trigger finger-Hand	28s	3495	-	indel	0.00159003	0.553849	-0.019244	0.312749	0.0309479
M65.34 Trigger finger-Hand	28s	3496	-	indel	0.00159003	0.553849	-0.019244	0.312749	0.0309479
M65.34 Trigger finger-Hand	28s	3497	-	indel	0.00159003	0.553849	-0.019244	0.312749	0.0309479
M65.34 Trigger finger-Hand	28s	3512	A	SNV	-0.0032452	0.539776	-0.0199116	0.0397603	-0.0655548
M65.34 Trigger finger-Hand	28s	3513	GCAG	indel	0.00176799	0.586314	-0.0176585	0.248535	0.0360545
M65.34 Trigger finger-Hand	28s	3513	GCGGCAG	indel	0.00301138	0.575681	-0.0181605	0.0508764	0.0559922
M65.34 Trigger finger-Hand	28s	4766	-	indel	-0.0036698	0.599938	-0.0170243	0.049982	-0.0618209
M65.34 Trigger finger-Hand	28s	4788	-	indel	-0.0033398	0.592783	-0.0173588	0.0615845	-0.0588726
M65.34 Trigger finger-Hand	28s	4804	-	indel	-0.0034888	0.525934	-0.0206265	0.0538052	-0.0604177
M65.34 Trigger finger-Hand	28s	4804	CC	indel	0.00194282	0.583304	-0.0178063	0.443076	0.0233792
M65.34 Trigger finger-Hand	28s	4804	CCC	indel	0.00109192	0.62042	-0.0160781	0.237942	0.0357099
M65.34 Trigger finger-Hand	28s	4816	G	SNV	0.00023961	0.57994	-0.0179679	0.57935	-0.0171271
M65.34 Trigger finger-Hand	28s	4912	T	SNV	-0.0032799	0.611082	-0.0165059	0.0646909	-0.0581344
M65.34 Trigger finger-Hand	28s	4934	CC	indel	0.00216975	0.542165	-0.0198309	0.257287	0.0349823
M65.34 Trigger finger-Hand	28s	4957	GG	indel	0.00167727	0.561589	-0.0188523	0.192417	0.0391965
M65.34 Trigger finger-Hand	28s	4957	-	indel	-0.0007073	0.594986	-0.0172469	0.250085	-0.0366833
S00.9 Superficial injury of head, part unspecified	28s	59	A	SNV	0.00119226	0.00847367	0.0850729	0.395686	0.0268143
S00.9 Superficial injury of head, part unspecified	28s	101	GG	indel	-0.0009266	0.00666711	0.087768	0.331808	-0.030848
S00.9 Superficial injury of head, part unspecified	28s	105	G	SNV	7.82896e-05	0.00779134	0.086032	0.833447	-0.0066676
S00.9 Superficial injury of head, part unspecified	28s	785	GT	indel	0.00175045	0.00817496	0.0854304	0.430588	0.0243151
S00.9 Superficial injury of head, part unspecified	28s	847	-	indel	7.39421e-05	0.0076447	0.0861877	0.636604	0.0147861
S00.9 Superficial injury of head, part unspecified	28s	847	GGCG	indel	-0.0002644	0.00814903	0.0854725	0.449823	0.0232299
S00.9 Superficial injury of head, part unspecified	28s	848	-	indel	7.39421e-05	0.0076447	0.0861877	0.636604	0.0147861
S00.9 Superficial injury of head, part unspecified	28s	849	-	indel	7.39421e-05	0.0076447	0.0861877	0.636604	0.0147861
S00.9 Superficial injury of head, part unspecified	28s	850	-	indel	-2.89e-05	0.00789264	0.085811	0.782086	0.00864826
S00.9 Superficial injury of head, part unspecified	28s	851	-	indel	-2.89e-05	0.00789264	0.085811	0.782086	0.00864826
S00.9 Superficial injury of head, part unspecified	28s	852	-	indel	-2.89e-05	0.00789264	0.085811	0.782086	0.00864826
S00.9 Superficial injury of head, part unspecified	28s	882	G	SNV	0.00169961	0.00810222	0.0855238	0.457607	0.0229368
S00.9 Superficial injury of head, part unspecified	28s	2110	-	indel	-0.0001175	0.00744121	0.0864786	0.422205	-0.0256666
S00.9 Superficial injury of head, part unspecified	28s	2176	GTG	indel	0.00101411	0.00786782	0.0859391	0.890346	-0.0044386
S00.9 Superficial injury of head, part unspecified	28s	2187	TT	indel	-0.0015565	0.00787764	0.0858351	0.768137	-0.0094363
S00.9 Superficial injury of head, part unspecified	28s	2194	CC	indel	0.00036327	0.00757504	0.086267	0.426527	0.024798
S00.9 Superficial injury of head, part unspecified	28s	2964	CC	indel	-0.0012333	0.00792799	0.0857573	0.450914	-0.0240359
S00.9 Superficial injury of head, part unspecified	28s	3039	G	SNV	-0.0016632	0.00782159	0.0858898	0.394126	-0.0269223
S00.9 Superficial injury of head, part unspecified	28s	3049	CTC	indel	-0.0013488	0.0085494	0.0849517	0.354141	-0.0310648
S00.9 Superficial injury of head, part unspecified	28s	3125	GAG	indel	-0.0015117	0.00872869	0.0847783	0.458812	-0.0254754
S00.9 Superficial injury of head, part unspecified	28s	3158	CC	indel	-0.0005104	0.0083145	0.0853177	0.764601	-0.009411
S00.9 Superficial injury of head, part unspecified	28s	3216	GG	indel	-0.0002971	0.00853729	0.0850911	0.728686	-0.0109808
S00.9 Superficial injury of head, part unspecified	28s	3328	-	indel	-0.0002338	0.0077939	0.0860782	0.845298	-0.0061494
S00.9 Superficial injury of head, part unspecified	28s	3328	C	SNV	0.0017105	0.00764855	0.0861305	0.359311	0.028902
S00.9 Superficial injury of head, part unspecified	28s	3329	CC	indel	0.00021759	0.00796078	0.0857153	0.777128	0.00891038
S00.9 Superficial injury of head, part unspecified	28s	3335	-	indel	0.00094123	0.00890315	0.0846168	0.518616	0.0202289
S00.9 Superficial injury of head, part unspecified	28s	3336	-	indel	0.00086318	0.0086873	0.0848955	0.641882	0.0145904
S00.9 Superficial injury of head, part unspecified	28s	3337	-	indel	0.00033901	0.00828224	0.0854513	0.892696	0.00430805
S00.9 Superficial injury of head, part unspecified	28s	3348	G	SNV	-0.0011489	0.00844309	0.0851164	0.545449	-0.0206114
S00.9 Superficial injury of head, part unspecified	28s	3391	-	indel	0.00078013	0.00836023	0.0852031	0.54612	0.0191483
S00.9 Superficial injury of head, part unspecified	28s	3392	-	indel	0.00078013	0.00836023	0.0852031	0.54612	0.0191483
S00.9 Superficial injury of head, part unspecified	28s	3393	-	indel	0.00078013	0.00836023	0.0852031	0.54612	0.0191483
S00.9 Superficial injury of head, part unspecified	28s	3473	-	indel	0.00078554	0.00870544	0.0848455	0.58138	0.0173256
S00.9 Superficial injury of head, part unspecified	28s	3490	A	SNV	-0.0007801	0.00836023	0.0852031	0.54612	-0.0191483
S00.9 Superficial injury of head, part unspecified	28s	3492	-	indel	0.00184989	0.0087746	0.084731	0.478875	0.022463
S00.9 Superficial injury of head, part unspecified	28s	3493	-	indel	0.00184989	0.0087746	0.084731	0.478875	0.022463
S00.9 Superficial injury of head, part unspecified	28s	3494	-	indel	0.00184989	0.0087746	0.084731	0.478875	0.022463
S00.9 Superficial injury of head, part unspecified	28s	3495	-	indel	0.00086318	0.0086873	0.0848955	0.641882	0.0145904
S00.9 Superficial injury of head, part unspecified	28s	3496	-	indel	0.00086318	0.0086873	0.0848955	0.641882	0.0145904
S00.9 Superficial injury of head, part unspecified	28s	3497	-	indel	0.00086318	0.0086873	0.0848955	0.641882	0.0145904
S00.9 Superficial injury of head, part unspecified	28s	3512	A	SNV	-0.0019311	0.00943094	0.0839082	0.148134	-0.0468081
S00.9 Superficial injury of head, part unspecified	28s	3513	GCAG	indel	0.00149266	0.00817642	0.0854151	0.245545	0.0369719
S00.9 Superficial injury of head, part unspecified	28s	3513	GCGGCAG	indel	0.00300497	0.00822678	0.0853622	0.467459	0.0220119
S00.9 Superficial injury of head, part unspecified	28s	4766	-	indel	5.9225e-05	0.00796392	0.085711	0.944119	0.00220194
S00.9 Superficial injury of head, part unspecified	28s	4788	-	indel	0.0002527	0.00795559	0.0857184	0.822705	0.00702537
S00.9 Superficial injury of head, part unspecified	28s	4804	-	indel	3.65208e-05	0.00845239	0.085172	0.720065	-0.0113605
S00.9 Superficial injury of head, part unspecified	28s	4804	CC	indel	0.00131942	0.00836418	0.0852086	0.327953	0.0304951
S00.9 Superficial injury of head, part unspecified	28s	4804	CCC	indel	-0.0005797	0.00796339	0.0857635	0.971448	0.00112479
S00.9 Superficial injury of head, part unspecified	28s	4816	G	SNV	-0.0006992	0.00849181	0.0850535	0.532097	-0.0197341
S00.9 Superficial injury of head, part unspecified	28s	4912	T	SNV	0.00063546	0.00815016	0.0854644	0.607341	0.0160373
S00.9 Superficial injury of head, part unspecified	28s	4934	CC	indel	-0.0010804	0.00738592	0.0866801	0.635532	-0.0152508
S00.9 Superficial injury of head, part unspecified	28s	4957	GG	indel	0.00243215	0.00946947	0.0838925	0.103457	0.0500043
S00.9 Superficial injury of head, part unspecified	28s	4957	-	indel	0.00028167	0.0079651	0.0857113	0.897175	0.00402534
S32.00 Fracture of lumbar vertebra (closed)	28s	59	A	SNV	0.00206527	0.712587	-0.0113516	0.132155	0.0440747
S32.00 Fracture of lumbar vertebra (closed)	28s	101	GG	indel	-0.0021472	0.820843	-0.0069851	0.120538	-0.0457416
S32.00 Fracture of lumbar vertebra (closed)	28s	105	G	SNV	-0.0019859	0.788711	-0.0082584	0.16455	-0.0410225
S32.00 Fracture of lumbar vertebra (closed)	28s	785	GT	indel	0.00182902	0.728819	-0.0106783	0.245444	0.0331024
S32.00 Fracture of lumbar vertebra (closed)	28s	847	-	indel	0.00199551	0.775392	-0.0087891	0.124831	0.0442522
S32.00 Fracture of lumbar vertebra (closed)	28s	847	GGCG	indel	8.94766e-05	0.735887	-0.0103896	0.705203	0.010905
S32.00 Fracture of lumbar vertebra (closed)	28s	848	-	indel	0.00199551	0.775392	-0.0087891	0.124831	0.0442522
S32.00 Fracture of lumbar vertebra (closed)	28s	849	-	indel	0.00199551	0.775392	-0.0087891	0.124831	0.0442522
S32.00 Fracture of lumbar vertebra (closed)	28s	850	-	indel	0.00241738	0.751717	-0.0097424	0.0876089	0.0488109
S32.00 Fracture of lumbar vertebra (closed)	28s	851	-	indel	0.00241738	0.751717	-0.0097424	0.0876089	0.0488109
S32.00 Fracture of lumbar vertebra (closed)	28s	852	-	indel	0.00241738	0.751717	-0.0097424	0.0876089	0.0488109
S32.00 Fracture of lumbar vertebra (closed)	28s	882	G	SNV	0.00242759	0.729057	-0.0106678	0.124609	0.0435221
S32.00 Fracture of lumbar vertebra (closed)	28s	2110	-	indel	0.00033436	0.759261	-0.009441	0.354326	-0.0275322
S32.00 Fracture of lumbar vertebra (closed)	28s	2176	GTG	indel	0.00014015	0.779335	-0.0086358	0.283255	-0.0322342
S32.00 Fracture of lumbar vertebra (closed)	28s	2187	TT	indel	-0.0003132	0.730397	-0.0106136	0.33767	0.0285502
S32.00 Fracture of lumbar vertebra (closed)	28s	2194	CC	indel	-0.0001587	0.74227	-0.0101295	0.824702	0.00643973
S32.00 Fracture of lumbar vertebra (closed)	28s	2964	CC	indel	0.00061735	0.738128	-0.0102969	0.20781	0.0355586
S32.00 Fracture of lumbar vertebra (closed)	28s	3039	G	SNV	-0.0017088	0.744418	-0.0100388	0.383063	-0.025597
S32.00 Fracture of lumbar vertebra (closed)	28s	3049	CTC	indel	-0.0031247	0.707311	-0.011566	0.0780133	-0.0552526
S32.00 Fracture of lumbar vertebra (closed)	28s	3125	GAG	indel	-0.0025626	0.70273	-0.0117651	0.22312	-0.0391067
S32.00 Fracture of lumbar vertebra (closed)	28s	3158	CC	indel	-0.0019163	0.706826	-0.0115955	0.301076	-0.0300679
S32.00 Fracture of lumbar vertebra (closed)	28s	3216	GG	indel	0.00208367	0.775795	-0.008782	0.360025	0.0260263
S32.00 Fracture of lumbar vertebra (closed)	28s	3328	-	indel	0.00209096	0.692827	-0.0121892	0.276744	0.0316166
S32.00 Fracture of lumbar vertebra (closed)	28s	3328	C	SNV	0.00238935	0.753097	-0.0096861	0.247967	0.0337673
S32.00 Fracture of lumbar vertebra (closed)	28s	3329	CC	indel	-0.003099	0.736629	-0.0103585	0.0945533	-0.0489811
S32.00 Fracture of lumbar vertebra (closed)	28s	3335	-	indel	0.00082217	0.716032	-0.0112199	0.550939	0.0173591
S32.00 Fracture of lumbar vertebra (closed)	28s	3336	-	indel	0.00099109	0.710609	-0.011446	0.480758	0.0205175
S32.00 Fracture of lumbar vertebra (closed)	28s	3337	-	indel	0.00158773	0.685865	-0.0124847	0.249164	0.0340347
S32.00 Fracture of lumbar vertebra (closed)	28s	3348	G	SNV	-0.0017732	0.715196	-0.0112446	0.307407	-0.0324609
S32.00 Fracture of lumbar vertebra (closed)	28s	3391	-	indel	0.0009543	0.722616	-0.0109344	0.357635	0.0271475
S32.00 Fracture of lumbar vertebra (closed)	28s	3392	-	indel	0.0009543	0.722616	-0.0109344	0.357635	0.0271475
S32.00 Fracture of lumbar vertebra (closed)	28s	3393	-	indel	0.0009543	0.722616	-0.0109344	0.357635	0.0271475
S32.00 Fracture of lumbar vertebra (closed)	28s	3473	-	indel	0.00185727	0.70116	-0.0118357	0.300368	0.0301112
S32.00 Fracture of lumbar vertebra (closed)	28s	3490	A	SNV	-0.0009543	0.722616	-0.0109344	0.357635	-0.0271475
S32.00 Fracture of lumbar vertebra (closed)	28s	3492	-	indel	0.00150853	0.721129	-0.0110038	0.571471	0.0166568
S32.00 Fracture of lumbar vertebra (closed)	28s	3493	-	indel	0.00150853	0.721129	-0.0110038	0.571471	0.0166568
S32.00 Fracture of lumbar vertebra (closed)	28s	3494	-	indel	0.00150853	0.721129	-0.0110038	0.571471	0.0166568
S32.00 Fracture of lumbar vertebra (closed)	28s	3495	-	indel	0.00099109	0.710609	-0.011446	0.480758	0.0205175
S32.00 Fracture of lumbar vertebra (closed)	28s	3496	-	indel	0.00099109	0.710609	-0.011446	0.480758	0.0205175
S32.00 Fracture of lumbar vertebra (closed)	28s	3497	-	indel	0.00099109	0.710609	-0.011446	0.480758	0.0205175
S32.00 Fracture of lumbar vertebra (closed)	28s	3512	A	SNV	-0.0023436	0.69416	-0.0121199	0.10497	-0.0487731
S32.00 Fracture of lumbar vertebra (closed)	28s	3513	GCAG	indel	0.00225439	0.731004	-0.0105884	0.143092	0.0434073
S32.00 Fracture of lumbar vertebra (closed)	28s	3513	GCGGCAG	indel	0.00125083	0.738863	-0.0102678	0.98084	0.00069698
S32.00 Fracture of lumbar vertebra (closed)	28s	4766	-	indel	0.00295795	0.736098	-0.0103766	0.0909478	0.0483211
S32.00 Fracture of lumbar vertebra (closed)	28s	4788	-	indel	0.00299094	0.741899	-0.0101396	0.0799013	0.0500738
S32.00 Fracture of lumbar vertebra (closed)	28s	4804	-	indel	0.00316806	0.808231	-0.0074777	0.0718863	0.0523074
S32.00 Fracture of lumbar vertebra (closed)	28s	4804	CC	indel	-0.0020188	0.743812	-0.0100653	0.688047	-0.0117942
S32.00 Fracture of lumbar vertebra (closed)	28s	4804	CCC	indel	-0.0008731	0.709344	-0.0114868	0.231817	-0.0353363
S32.00 Fracture of lumbar vertebra (closed)	28s	4816	G	SNV	-0.0016934	0.711112	-0.0114111	0.225859	-0.0355738
S32.00 Fracture of lumbar vertebra (closed)	28s	4912	T	SNV	0.00351273	0.719592	-0.0110546	0.0357535	0.0597707
S32.00 Fracture of lumbar vertebra (closed)	28s	4934	CC	indel	-0.0022948	0.796821	-0.0079424	0.243086	-0.0352364
S32.00 Fracture of lumbar vertebra (closed)	28s	4957	GG	indel	-0.001507	0.732713	-0.0105244	0.791846	0.00775635
S32.00 Fracture of lumbar vertebra (closed)	28s	4957	-	indel	9.36567e-05	0.739369	-0.0102461	0.907689	-0.0033764
G47.9 Sleep disorder, unspecified	28s	4804	CC	indel	-0.0004141	0.976884	0.00087809	0.434383	-0.022682
S72.10 Pertrochanteric fracture (closed)	28s	59	A	SNV	0.00119165	0.801399	0.0077307	0.171342	0.0401575
S72.10 Pertrochanteric fracture (closed)	28s	101	GG	indel	0.00038598	0.770447	0.00898525	0.886132	-0.0042415
S72.10 Pertrochanteric fracture (closed)	28s	105	G	SNV	-0.0002648	0.754484	0.00961659	0.536251	-0.0182621
S72.10 Pertrochanteric fracture (closed)	28s	785	GT	indel	0.00281704	0.784484	0.00840205	0.415778	0.0232713
S72.10 Pertrochanteric fracture (closed)	28s	847	-	indel	0.00135563	0.766146	0.00914147	0.658394	0.0128245
S72.10 Pertrochanteric fracture (closed)	28s	847	GGCG	indel	0.00047496	0.774996	0.00878146	0.791247	-0.0077649
S72.10 Pertrochanteric fracture (closed)	28s	848	-	indel	0.00135563	0.766146	0.00914147	0.658394	0.0128245
S72.10 Pertrochanteric fracture (closed)	28s	849	-	indel	0.00135563	0.766146	0.00914147	0.658394	0.0128245
S72.10 Pertrochanteric fracture (closed)	28s	850	-	indel	0.00169224	0.771985	0.00890235	0.547852	0.0173488
S72.10 Pertrochanteric fracture (closed)	28s	851	-	indel	0.00169224	0.771985	0.00890235	0.547852	0.0173488
S72.10 Pertrochanteric fracture (closed)	28s	852	-	indel	0.00169224	0.771985	0.00890235	0.547852	0.0173488
S72.10 Pertrochanteric fracture (closed)	28s	882	G	SNV	0.00266445	0.782359	0.00848665	0.409958	0.0235684
S72.10 Pertrochanteric fracture (closed)	28s	2110	-	indel	0.00080902	0.761709	0.00931815	0.463186	-0.0217467
S72.10 Pertrochanteric fracture (closed)	28s	2176	GTG	indel	0.00155116	0.760911	0.00935727	0.655952	-0.0133659
S72.10 Pertrochanteric fracture (closed)	28s	2187	TT	indel	-0.0015345	0.784151	0.00841479	0.449969	0.0225586
S72.10 Pertrochanteric fracture (closed)	28s	2194	CC	indel	0.00148902	0.757833	0.00947196	0.180126	0.038846
S72.10 Pertrochanteric fracture (closed)	28s	2964	CC	indel	0.0016981	0.775233	0.00877168	0.372528	0.0253316
S72.10 Pertrochanteric fracture (closed)	28s	3039	G	SNV	-0.0010335	0.775827	0.00874693	0.640038	-0.0137228
S72.10 Pertrochanteric fracture (closed)	28s	3049	CTC	indel	-0.0020086	0.800472	0.00776577	0.251405	-0.0359504
S72.10 Pertrochanteric fracture (closed)	28s	3125	GAG	indel	-0.0005945	0.787622	0.00828308	0.757278	-0.0098651
S72.10 Pertrochanteric fracture (closed)	28s	3158	CC	indel	-0.0017886	0.805426	0.00757562	0.435156	-0.0227808
S72.10 Pertrochanteric fracture (closed)	28s	3216	GG	indel	0.00288257	0.743827	0.0100513	0.39756	0.0240806
S72.10 Pertrochanteric fracture (closed)	28s	3328	-	indel	0.00209873	0.827018	0.00672702	0.300399	0.0301716
S72.10 Pertrochanteric fracture (closed)	28s	3328	C	SNV	0.00122737	0.774806	0.0087886	0.774282	0.00842931
S72.10 Pertrochanteric fracture (closed)	28s	3329	CC	indel	-0.0037417	0.784085	0.00841744	0.0505003	-0.0574227
S72.10 Pertrochanteric fracture (closed)	28s	3335	-	indel	0.00201326	0.815498	0.00718065	0.395348	0.0247233
S72.10 Pertrochanteric fracture (closed)	28s	3336	-	indel	0.00179116	0.808419	0.00746236	0.505617	0.0194054
S72.10 Pertrochanteric fracture (closed)	28s	3337	-	indel	0.00204777	0.813456	0.0072657	0.489441	0.020517
S72.10 Pertrochanteric fracture (closed)	28s	3348	G	SNV	-0.0008543	0.788042	0.00826357	0.677957	-0.0131879
S72.10 Pertrochanteric fracture (closed)	28s	3391	-	indel	-0.0001721	0.782845	0.00846947	0.805115	0.00723878
S72.10 Pertrochanteric fracture (closed)	28s	3392	-	indel	-0.0001721	0.782845	0.00846947	0.805115	0.00723878
S72.10 Pertrochanteric fracture (closed)	28s	3393	-	indel	-0.0001721	0.782845	0.00846947	0.805115	0.00723878
S72.10 Pertrochanteric fracture (closed)	28s	3473	-	indel	0.00253523	0.841592	0.00614956	0.122464	0.0448747
S72.10 Pertrochanteric fracture (closed)	28s	3490	A	SNV	0.00017206	0.782845	0.00846947	0.805115	-0.0072388
S72.10 Pertrochanteric fracture (closed)	28s	3492	-	indel	0.0008055	0.777946	0.00867227	0.998982	3.76448e-05
S72.10 Pertrochanteric fracture (closed)	28s	3493	-	indel	0.0008055	0.777946	0.00867227	0.998982	3.76448e-05
S72.10 Pertrochanteric fracture (closed)	28s	3494	-	indel	0.0008055	0.777946	0.00867227	0.998982	3.76448e-05
S72.10 Pertrochanteric fracture (closed)	28s	3495	-	indel	0.00179116	0.808419	0.00746236	0.505617	0.0194054
S72.10 Pertrochanteric fracture (closed)	28s	3496	-	indel	0.00179116	0.808419	0.00746236	0.505617	0.0194054
S72.10 Pertrochanteric fracture (closed)	28s	3497	-	indel	0.00179116	0.808419	0.00746236	0.505617	0.0194054
S72.10 Pertrochanteric fracture (closed)	28s	3512	A	SNV	-0.0006433	0.789219	0.0082187	0.71246	-0.01103
S72.10 Pertrochanteric fracture (closed)	28s	3513	GCAG	indel	0.00060276	0.779414	0.0086041	0.782365	0.00817072
S72.10 Pertrochanteric fracture (closed)	28s	3513	GCGGCAG	indel	0.00025718	0.769818	0.00898997	0.497348	-0.0201727
S72.10 Pertrochanteric fracture (closed)	28s	4766	-	indel	0.0016534	0.780184	0.00857123	0.312254	0.0292393
S72.10 Pertrochanteric fracture (closed)	28s	4788	-	indel	0.00163942	0.776732	0.00870976	0.402554	0.0242828
S72.10 Pertrochanteric fracture (closed)	28s	4804	-	indel	0.00124049	0.765519	0.00917198	0.748636	0.00944
S72.10 Pertrochanteric fracture (closed)	28s	4804	CC	indel	0.00058812	0.79269	0.00807686	0.2335	0.0346649
S72.10 Pertrochanteric fracture (closed)	28s	4804	CCC	indel	0.00117846	0.77773	0.00867569	0.998705	4.74077e-05
S72.10 Pertrochanteric fracture (closed)	28s	4816	G	SNV	-0.0003497	0.789601	0.00820045	0.619791	-0.014547
S72.10 Pertrochanteric fracture (closed)	28s	4912	T	SNV	0.0015483	0.786221	0.00833135	0.392854	0.0247675
S72.10 Pertrochanteric fracture (closed)	28s	4934	CC	indel	-0.0037918	0.711757	0.0113677	0.173313	-0.0415233
S72.10 Pertrochanteric fracture (closed)	28s	4957	GG	indel	0.00137296	0.830872	0.00656739	0.0376128	0.0596109
S72.10 Pertrochanteric fracture (closed)	28s	4957	-	indel	0.00104265	0.780706	0.00855316	0.352226	0.0261992
L40.9 Psoriasis, unspecified	28s	59	A	SNV	0.004632	0.0359453	0.0361565	0.0015219	0.0527397
L40.9 Psoriasis, unspecified	28s	101	GG	indel	-0.0045128	0.0176016	0.0409567	0.00240029	-0.0508266
L40.9 Psoriasis, unspecified	28s	105	G	SNV	-0.0033146	0.023704	0.0389974	0.0492516	-0.0330175
L40.9 Psoriasis, unspecified	28s	785	GT	indel	-0.0012386	0.0290161	0.0376134	0.149496	-0.0241859
L40.9 Psoriasis, unspecified	28s	847	-	indel	-0.0009996	0.031767	0.0370151	0.528927	-0.0104563
L40.9 Psoriasis, unspecified	28s	847	GGCG	indel	-0.0007434	0.029701	0.0374538	0.682157	-0.006792
L40.9 Psoriasis, unspecified	28s	848	-	indel	-0.0009996	0.031767	0.0370151	0.528927	-0.0104563
L40.9 Psoriasis, unspecified	28s	849	-	indel	-0.0009996	0.031767	0.0370151	0.528927	-0.0104563
L40.9 Psoriasis, unspecified	28s	850	-	indel	-0.0010098	0.0309491	0.037176	0.340902	-0.0158585
L40.9 Psoriasis, unspecified	28s	851	-	indel	-0.0010098	0.0309491	0.037176	0.340902	-0.0158585
L40.9 Psoriasis, unspecified	28s	852	-	indel	-0.0010098	0.0309491	0.037176	0.340902	-0.0158585
L40.9 Psoriasis, unspecified	28s	882	G	SNV	-0.001216	0.029444	0.0375135	0.193411	-0.0217752
L40.9 Psoriasis, unspecified	28s	2110	-	indel	0.00363484	0.0323818	0.0368774	0.311878	0.0169231
L40.9 Psoriasis, unspecified	28s	2176	GTG	indel	0.00350421	0.0341548	0.0365423	0.319074	0.0168983
L40.9 Psoriasis, unspecified	28s	2187	TT	indel	-0.0021348	0.0296813	0.0374601	0.681631	-0.0069334
L40.9 Psoriasis, unspecified	28s	2194	CC	indel	-0.0010378	0.0307209	0.0372304	0.671382	-0.0070332
L40.9 Psoriasis, unspecified	28s	2964	CC	indel	-0.0012202	0.0299865	0.0373876	0.567685	-0.0094955
L40.9 Psoriasis, unspecified	28s	3039	G	SNV	-0.0010466	0.0298616	0.0374153	0.721779	-0.0059199
L40.9 Psoriasis, unspecified	28s	3049	CTC	indel	-0.0034579	0.0337065	0.0365906	0.0367657	-0.0368575
L40.9 Psoriasis, unspecified	28s	3125	GAG	indel	-0.0027345	0.0357957	0.0361951	0.0662693	-0.0332105
L40.9 Psoriasis, unspecified	28s	3158	CC	indel	-0.0037834	0.0362091	0.0361206	0.0861784	-0.0283302
L40.9 Psoriasis, unspecified	28s	3216	GG	indel	0.00108493	0.0303968	0.0373489	0.977481	-0.0004675
L40.9 Psoriasis, unspecified	28s	3328	-	indel	0.00351918	0.038609	0.0356996	0.0939625	0.0276563
L40.9 Psoriasis, unspecified	28s	3328	C	SNV	0.00312565	0.0284011	0.037754	0.16089	0.0233163
L40.9 Psoriasis, unspecified	28s	3329	CC	indel	-0.0039464	0.0302291	0.037334	0.0910393	-0.0281216
L40.9 Psoriasis, unspecified	28s	3335	-	indel	0.00393718	0.0376369	0.035868	0.0973894	0.0273443
L40.9 Psoriasis, unspecified	28s	3336	-	indel	0.003904	0.0383422	0.0357429	0.0867943	0.0282424
L40.9 Psoriasis, unspecified	28s	3337	-	indel	0.00347618	0.0410763	0.0352679	0.0470155	0.0333005
L40.9 Psoriasis, unspecified	28s	3348	G	SNV	-0.0023946	0.0343093	0.0364801	0.0709124	-0.0324506
L40.9 Psoriasis, unspecified	28s	3391	-	indel	0.00069095	0.0305639	0.0372679	0.798125	0.00424069
L40.9 Psoriasis, unspecified	28s	3392	-	indel	0.00069095	0.0305639	0.0372679	0.798125	0.00424069
L40.9 Psoriasis, unspecified	28s	3393	-	indel	0.00069095	0.0305639	0.0372679	0.798125	0.00424069
L40.9 Psoriasis, unspecified	28s	3473	-	indel	0.0040709	0.0381152	0.0357741	0.0616449	0.0308773
L40.9 Psoriasis, unspecified	28s	3490	A	SNV	-0.000691	0.0305639	0.0372679	0.798125	-0.0042407
L40.9 Psoriasis, unspecified	28s	3492	-	indel	0.00242697	0.034487	0.0364587	0.209678	0.0209751
L40.9 Psoriasis, unspecified	28s	3493	-	indel	0.00242697	0.034487	0.0364587	0.209678	0.0209751
L40.9 Psoriasis, unspecified	28s	3494	-	indel	0.00242697	0.034487	0.0364587	0.209678	0.0209751
L40.9 Psoriasis, unspecified	28s	3495	-	indel	0.003904	0.0383422	0.0357429	0.0867943	0.0282424
L40.9 Psoriasis, unspecified	28s	3496	-	indel	0.003904	0.0383422	0.0357429	0.0867943	0.0282424
L40.9 Psoriasis, unspecified	28s	3497	-	indel	0.003904	0.0383422	0.0357429	0.0867943	0.0282424
L40.9 Psoriasis, unspecified	28s	3512	A	SNV	-0.002164	0.0339867	0.0365506	0.179913	-0.0227597
L40.9 Psoriasis, unspecified	28s	3513	GCAG	indel	0.00024806	0.0303766	0.0373	0.453779	0.0125677
L40.9 Psoriasis, unspecified	28s	3513	GCGGCAG	indel	-0.000769	0.0295547	0.0374906	0.623609	-0.0081626
L40.9 Psoriasis, unspecified	28s	4766	-	indel	0.0048321	0.0305215	0.0372569	0.0020101	0.0503207
L40.9 Psoriasis, unspecified	28s	4788	-	indel	0.00504512	0.0293489	0.0375225	0.00098518	0.053597
L40.9 Psoriasis, unspecified	28s	4804	-	indel	0.00578722	0.0185492	0.0405736	0.00024752	0.0605504
L40.9 Psoriasis, unspecified	28s	4804	CC	indel	-0.0035628	0.027553	0.037954	0.0404043	-0.0344025
L40.9 Psoriasis, unspecified	28s	4804	CCC	indel	-5.84e-05	0.0314993	0.0370729	0.602499	-0.0086453
L40.9 Psoriasis, unspecified	28s	4816	G	SNV	-0.0025518	0.035718	0.0361945	0.0232933	-0.0378697
L40.9 Psoriasis, unspecified	28s	4912	T	SNV	0.00484192	0.033259	0.0366731	0.00096162	0.0536419
L40.9 Psoriasis, unspecified	28s	4934	CC	indel	-0.0036107	0.0225993	0.0393488	0.0752939	-0.0304646
L40.9 Psoriasis, unspecified	28s	4957	GG	indel	-0.0025137	0.0274247	0.0380074	0.269207	-0.0186938
L40.9 Psoriasis, unspecified	28s	4957	-	indel	-0.0012381	0.0298213	0.0374234	0.46682	-0.0121386
K22.2 Oesophageal obstruction	28s	59	A	SNV	-0.0022198	0.883159	-0.0025322	0.312012	-0.0167377
K22.2 Oesophageal obstruction	28s	101	GG	indel	0.00201937	0.828979	-0.00373	0.49491	0.0113365
K22.2 Oesophageal obstruction	28s	105	G	SNV	0.00267692	0.822891	-0.0038605	0.241465	0.0193082
K22.2 Oesophageal obstruction	28s	785	GT	indel	0.00027829	0.867523	-0.0028736	0.69445	-0.0064723
K22.2 Oesophageal obstruction	28s	847	-	indel	-0.0006643	0.847859	-0.0033068	0.513541	-0.0107561
K22.2 Oesophageal obstruction	28s	847	GGCG	indel	-7.69e-05	0.865221	-0.0029241	0.908966	-0.0018734
K22.2 Oesophageal obstruction	28s	848	-	indel	-0.0006643	0.847859	-0.0033068	0.513541	-0.0107561
K22.2 Oesophageal obstruction	28s	849	-	indel	-0.0006643	0.847859	-0.0033068	0.513541	-0.0107561
K22.2 Oesophageal obstruction	28s	850	-	indel	-0.0002662	0.857608	-0.0030911	0.442862	-0.0126608
K22.2 Oesophageal obstruction	28s	851	-	indel	-0.0002662	0.857608	-0.0030911	0.442862	-0.0126608
K22.2 Oesophageal obstruction	28s	852	-	indel	-0.0002662	0.857608	-0.0030911	0.442862	-0.0126608
K22.2 Oesophageal obstruction	28s	882	G	SNV	-3.48e-05	0.867676	-0.0028702	0.548888	-0.009892
K22.2 Oesophageal obstruction	28s	2110	-	indel	-0.0009892	0.897938	-0.0022103	0.122792	-0.0258832
K22.2 Oesophageal obstruction	28s	2176	GTG	indel	0.00103915	0.860333	-0.0030346	0.915678	0.00178747
K22.2 Oesophageal obstruction	28s	2187	TT	indel	-0.0003817	0.859741	-0.0030442	0.658474	0.00742457
K22.2 Oesophageal obstruction	28s	2194	CC	indel	0.00186205	0.88947	-0.0023943	0.100165	0.02682
K22.2 Oesophageal obstruction	28s	2964	CC	indel	0.00115861	0.864153	-0.0029473	0.989664	0.00021205
K22.2 Oesophageal obstruction	28s	3039	G	SNV	0.00301617	0.85374	-0.0031764	0.0560754	0.0312763
K22.2 Oesophageal obstruction	28s	3049	CTC	indel	0.0020771	0.885778	-0.0024753	0.218843	0.0211531
K22.2 Oesophageal obstruction	28s	3125	GAG	indel	0.00051688	0.881854	-0.0025618	0.545973	0.0106417
K22.2 Oesophageal obstruction	28s	3158	CC	indel	0.0023889	0.924091	-0.0016424	0.0531745	0.032155
K22.2 Oesophageal obstruction	28s	3216	GG	indel	0.00170602	0.866326	-0.0029039	0.96332	0.00075615
K22.2 Oesophageal obstruction	28s	3328	-	indel	-0.0023024	0.950136	-0.0010786	0.0492144	-0.032684
K22.2 Oesophageal obstruction	28s	3328	C	SNV	-0.0024519	0.841265	-0.0034514	0.0868831	-0.0283988
K22.2 Oesophageal obstruction	28s	3329	CC	indel	0.00117879	0.863393	-0.0029638	0.172746	0.022514
K22.2 Oesophageal obstruction	28s	3335	-	indel	-0.0020817	0.934592	-0.0014153	0.0814336	-0.0289379
K22.2 Oesophageal obstruction	28s	3336	-	indel	-0.0022378	0.936631	-0.0013712	0.0841226	-0.0287079
K22.2 Oesophageal obstruction	28s	3337	-	indel	-0.0021425	0.932104	-0.0014701	0.160225	-0.023558
K22.2 Oesophageal obstruction	28s	3348	G	SNV	3.78219e-05	0.870165	-0.0028168	0.794799	0.0045653
K22.2 Oesophageal obstruction	28s	3391	-	indel	-0.0030809	0.894387	-0.0022877	0.107091	-0.0261855
K22.2 Oesophageal obstruction	28s	3392	-	indel	-0.0030809	0.894387	-0.0022877	0.107091	-0.0261855
K22.2 Oesophageal obstruction	28s	3393	-	indel	-0.0030809	0.894387	-0.0022877	0.107091	-0.0261855
K22.2 Oesophageal obstruction	28s	3473	-	indel	-0.0019214	0.924846	-0.0016266	0.108879	-0.0266285
K22.2 Oesophageal obstruction	28s	3490	A	SNV	0.00308091	0.894387	-0.0022877	0.107091	0.0261855
K22.2 Oesophageal obstruction	28s	3492	-	indel	-0.0017521	0.908858	-0.0019737	0.180913	-0.0222078
K22.2 Oesophageal obstruction	28s	3493	-	indel	-0.0017521	0.908858	-0.0019737	0.180913	-0.0222078
K22.2 Oesophageal obstruction	28s	3494	-	indel	-0.0017521	0.908858	-0.0019737	0.180913	-0.0222078
K22.2 Oesophageal obstruction	28s	3495	-	indel	-0.0022378	0.936631	-0.0013712	0.0841226	-0.0287079
K22.2 Oesophageal obstruction	28s	3496	-	indel	-0.0022378	0.936631	-0.0013712	0.0841226	-0.0287079
K22.2 Oesophageal obstruction	28s	3497	-	indel	-0.0022378	0.936631	-0.0013712	0.0841226	-0.0287079
K22.2 Oesophageal obstruction	28s	3512	A	SNV	0.00246287	0.90301	-0.0021005	0.165916	0.0231334
K22.2 Oesophageal obstruction	28s	3513	GCAG	indel	-0.0016062	0.868465	-0.002853	0.430291	-0.0130989
K22.2 Oesophageal obstruction	28s	3513	GCGGCAG	indel	0.00016462	0.859443	-0.0030507	0.632325	0.00776117
K22.2 Oesophageal obstruction	28s	4766	-	indel	-0.0020505	0.866434	-0.0028975	0.389212	-0.0142389
K22.2 Oesophageal obstruction	28s	4788	-	indel	-0.0024848	0.862863	-0.0029758	0.272595	-0.0181651
K22.2 Oesophageal obstruction	28s	4804	-	indel	-0.0018724	0.815309	-0.0040304	0.223879	-0.0202166
K22.2 Oesophageal obstruction	28s	4804	CC	indel	0.00059678	0.855613	-0.0031353	0.529651	0.0103055
K22.2 Oesophageal obstruction	28s	4804	CCC	indel	-0.0004421	0.857305	-0.0030992	0.790571	-0.0043659
K22.2 Oesophageal obstruction	28s	4816	G	SNV	0.00104174	0.869629	-0.0028287	0.819247	0.00374673
K22.2 Oesophageal obstruction	28s	4912	T	SNV	-0.0020375	0.872274	-0.0027698	0.426045	-0.0131389
K22.2 Oesophageal obstruction	28s	4934	CC	indel	0.00127333	0.803215	-0.0043024	0.219058	0.0204427
K22.2 Oesophageal obstruction	28s	4957	GG	indel	0.00072917	0.837471	-0.0035362	0.314953	0.0164636
K22.2 Oesophageal obstruction	28s	4957	-	indel	-0.0005973	0.864125	-0.0029479	0.988241	0.00024041
Y83.2 Surgical operation with anastomosis, bypass or graft	28s	59	A	SNV	-0.0003311	0.534623	0.0107471	0.989726	0.00021453
Y83.2 Surgical operation with anastomosis, bypass or graft	28s	101	GG	indel	-0.0004733	0.507572	0.0114895	0.529131	-0.0105255
Y83.2 Surgical operation with anastomosis, bypass or graft	28s	105	G	SNV	-0.000245	0.516181	0.0112454	0.551551	-0.0099369
Y83.2 Surgical operation with anastomosis, bypass or graft	28s	785	GT	indel	-0.0008879	0.534028	0.0107606	0.962067	-0.0007893
Y83.2 Surgical operation with anastomosis, bypass or graft	28s	847	-	indel	0.00147005	0.512007	0.0113504	0.289755	0.0175096
Y83.2 Surgical operation with anastomosis, bypass or graft	28s	847	GGCG	indel	0.00072254	0.537431	0.0106717	0.674243	0.00687902
Y83.2 Surgical operation with anastomosis, bypass or graft	28s	848	-	indel	0.00147005	0.512007	0.0113504	0.289755	0.0175096
Y83.2 Surgical operation with anastomosis, bypass or graft	28s	849	-	indel	0.00147005	0.512007	0.0113504	0.289755	0.0175096
Y83.2 Surgical operation with anastomosis, bypass or graft	28s	850	-	indel	0.00113876	0.529354	0.0108836	0.497455	0.0112121
Y83.2 Surgical operation with anastomosis, bypass or graft	28s	851	-	indel	0.00113876	0.529354	0.0108836	0.497455	0.0112121
Y83.2 Surgical operation with anastomosis, bypass or graft	28s	852	-	indel	0.00113876	0.529354	0.0108836	0.497455	0.0112121
Y83.2 Surgical operation with anastomosis, bypass or graft	28s	882	G	SNV	-0.0004784	0.534998	0.0107347	0.880442	0.00249048
Y83.2 Surgical operation with anastomosis, bypass or graft	28s	2110	-	indel	0.00141084	0.54826	0.0103925	0.460546	0.0123659
Y83.2 Surgical operation with anastomosis, bypass or graft	28s	2176	GTG	indel	0.00082368	0.545972	0.0104605	0.727231	0.00593473
Y83.2 Surgical operation with anastomosis, bypass or graft	28s	2187	TT	indel	-0.0005068	0.531636	0.0108239	0.74305	-0.0055488
Y83.2 Surgical operation with anastomosis, bypass or graft	28s	2194	CC	indel	0.00118442	0.527557	0.0109326	0.595348	0.00874541
Y83.2 Surgical operation with anastomosis, bypass or graft	28s	2964	CC	indel	-0.0019837	0.529869	0.0108695	0.038656	-0.0350789
Y83.2 Surgical operation with anastomosis, bypass or graft	28s	3039	G	SNV	-0.0011146	0.531486	0.0108266	0.55799	-0.0097074
Y83.2 Surgical operation with anastomosis, bypass or graft	28s	3049	CTC	indel	-0.0009076	0.546522	0.0104354	0.415023	-0.0142151
Y83.2 Surgical operation with anastomosis, bypass or graft	28s	3125	GAG	indel	0.00043762	0.544358	0.0104966	0.683106	-0.0072523
Y83.2 Surgical operation with anastomosis, bypass or graft	28s	3158	CC	indel	-0.0011135	0.553298	0.0102659	0.476317	-0.0118229
Y83.2 Surgical operation with anastomosis, bypass or graft	28s	3216	GG	indel	-0.0028129	0.604628	0.00897476	0.0701514	-0.0307938
Y83.2 Surgical operation with anastomosis, bypass or graft	28s	3328	-	indel	0.00145913	0.572842	0.00977251	0.302707	0.0170737
Y83.2 Surgical operation with anastomosis, bypass or graft	28s	3328	C	SNV	0.00045475	0.529146	0.0108895	0.631766	0.00798216
Y83.2 Surgical operation with anastomosis, bypass or graft	28s	3329	CC	indel	0.00223292	0.535093	0.0107319	0.181887	0.0222086
Y83.2 Surgical operation with anastomosis, bypass or graft	28s	3335	-	indel	0.00064881	0.54788	0.0104111	0.692375	0.00656908
Y83.2 Surgical operation with anastomosis, bypass or graft	28s	3336	-	indel	0.00070369	0.546545	0.0104471	0.735304	0.00561649
Y83.2 Surgical operation with anastomosis, bypass or graft	28s	3337	-	indel	-0.0010096	0.517355	0.0112215	0.648198	-0.0076835
Y83.2 Surgical operation with anastomosis, bypass or graft	28s	3348	G	SNV	0.00048476	0.544499	0.0104903	0.59408	-0.0094138
Y83.2 Surgical operation with anastomosis, bypass or graft	28s	3391	-	indel	0.00210541	0.558457	0.0101268	0.139824	0.0245559
Y83.2 Surgical operation with anastomosis, bypass or graft	28s	3392	-	indel	0.00210541	0.558457	0.0101268	0.139824	0.0245559
Y83.2 Surgical operation with anastomosis, bypass or graft	28s	3393	-	indel	0.00210541	0.558457	0.0101268	0.139824	0.0245559
Y83.2 Surgical operation with anastomosis, bypass or graft	28s	3473	-	indel	0.00166485	0.569538	0.00985274	0.274483	0.0181295
Y83.2 Surgical operation with anastomosis, bypass or graft	28s	3490	A	SNV	-0.0021054	0.558457	0.0101268	0.139824	-0.0245559
Y83.2 Surgical operation with anastomosis, bypass or graft	28s	3492	-	indel	0.0005374	0.557763	0.0101507	0.388595	0.0143925
Y83.2 Surgical operation with anastomosis, bypass or graft	28s	3493	-	indel	0.0005374	0.557763	0.0101507	0.388595	0.0143925
Y83.2 Surgical operation with anastomosis, bypass or graft	28s	3494	-	indel	0.0005374	0.557763	0.0101507	0.388595	0.0143925
Y83.2 Surgical operation with anastomosis, bypass or graft	28s	3495	-	indel	0.00070369	0.546545	0.0104471	0.735304	0.00561649
Y83.2 Surgical operation with anastomosis, bypass or graft	28s	3496	-	indel	0.00070369	0.546545	0.0104471	0.735304	0.00561649
Y83.2 Surgical operation with anastomosis, bypass or graft	28s	3497	-	indel	0.00070369	0.546545	0.0104471	0.735304	0.00561649
Y83.2 Surgical operation with anastomosis, bypass or graft	28s	3512	A	SNV	-0.0015065	0.563681	0.00999695	0.233171	-0.0201736
Y83.2 Surgical operation with anastomosis, bypass or graft	28s	3513	GCAG	indel	0.00138589	0.541384	0.0105671	0.210432	0.0209463
Y83.2 Surgical operation with anastomosis, bypass or graft	28s	3513	GCGGCAG	indel	0.00017725	0.532571	0.0107994	0.835161	-0.0034414
Y83.2 Surgical operation with anastomosis, bypass or graft	28s	4766	-	indel	0.00201309	0.535558	0.0107192	0.445012	0.0126056
Y83.2 Surgical operation with anastomosis, bypass or graft	28s	4788	-	indel	0.00217857	0.533246	0.0107799	0.383166	0.0143853
Y83.2 Surgical operation with anastomosis, bypass or graft	28s	4804	-	indel	0.00171592	0.50414	0.0115707	0.355031	0.015388
Y83.2 Surgical operation with anastomosis, bypass or graft	28s	4804	CC	indel	0.00055574	0.536738	0.0106908	0.840402	0.00332707
Y83.2 Surgical operation with anastomosis, bypass or graft	28s	4804	CCC	indel	-0.0024577	0.576605	0.00966788	0.0777248	-0.0295369
Y83.2 Surgical operation with anastomosis, bypass or graft	28s	4816	G	SNV	-0.0004253	0.547638	0.0104088	0.506838	-0.0110001
Y83.2 Surgical operation with anastomosis, bypass or graft	28s	4912	T	SNV	0.00184302	0.541476	0.0105654	0.417431	0.0133668
Y83.2 Surgical operation with anastomosis, bypass or graft	28s	4934	CC	indel	-0.0012922	0.525064	0.011019	0.809767	-0.0040611
Y83.2 Surgical operation with anastomosis, bypass or graft	28s	4957	GG	indel	0.00087639	0.556535	0.0101812	0.333595	0.0159079
Y83.2 Surgical operation with anastomosis, bypass or graft	28s	4957	-	indel	-0.000771	0.5327	0.0107948	0.638917	-0.0077802
H36.0 Diabetic retinopathy	28s	59	A	SNV	0.00466004	0.0176181	0.0404465	0.905629	0.00198172
H36.0 Diabetic retinopathy	28s	3492	-	indel	-0.0056596	0.0169809	0.0406977	0.752278	-0.0052839
H36.0 Diabetic retinopathy	28s	3493	-	indel	-0.0056596	0.0169809	0.0406977	0.752278	-0.0052839
H36.0 Diabetic retinopathy	28s	3494	-	indel	-0.0056596	0.0169809	0.0406977	0.752278	-0.0052839
H36.0 Diabetic retinopathy	28s	4804	-	indel	-0.0028813	0.0136326	0.0420758	0.0996049	0.0275565
H36.0 Diabetic retinopathy	28s	4816	G	SNV	-0.0024655	0.01718	0.040613	0.809111	0.00401903
H36.0 Diabetic retinopathy	28s	4957	GG	indel	0.00411773	0.0155726	0.0412289	0.23856	-0.0193414
Z96.7 Presence of other bone and tendon implants	28s	3049	CTC	indel	-0.0031434	0.898194	0.00411774	0.0499102	-0.0643438
H02.3 Blepharochalasis	28s	101	GG	indel	0.00434775	0.387725	0.0278719	0.0209738	0.072473
H02.3 Blepharochalasis	28s	3473	-	indel	-0.000984	0.283686	0.034515	0.309742	-0.0316123
H02.3 Blepharochalasis	28s	4957	GG	indel	-0.002177	0.295307	0.0336653	0.415718	-0.0259375
H02.3 Blepharochalasis	28s	4957	-	indel	-0.0012424	0.305442	0.0329491	0.174366	-0.0437778
H81.0 Meniere's disease	28s	59	A	SNV	-0.0009052	0.116831	0.0495172	0.845702	-0.005982
H81.0 Meniere's disease	28s	101	GG	indel	0.00108425	0.119047	0.0493155	0.979751	0.00078416
H81.0 Meniere's disease	28s	105	G	SNV	0.00211488	0.129078	0.047976	0.324534	0.0301494
H81.0 Meniere's disease	28s	785	GT	indel	0.00033275	0.117993	0.0493508	0.959401	0.00154171
H81.0 Meniere's disease	28s	847	-	indel	-0.0002618	0.118569	0.0492964	0.942718	-0.0021858
H81.0 Meniere's disease	28s	847	GGCG	indel	-0.0006651	0.118089	0.0493397	0.943486	0.00215325
H81.0 Meniere's disease	28s	848	-	indel	-0.0002618	0.118569	0.0492964	0.942718	-0.0021858
H81.0 Meniere's disease	28s	849	-	indel	-0.0002618	0.118569	0.0492964	0.942718	-0.0021858
H81.0 Meniere's disease	28s	850	-	indel	-0.0001969	0.118068	0.0493411	0.934629	-0.002493
H81.0 Meniere's disease	28s	851	-	indel	-0.0001969	0.118068	0.0493411	0.934629	-0.002493
H81.0 Meniere's disease	28s	852	-	indel	-0.0001969	0.118068	0.0493411	0.934629	-0.002493
H81.0 Meniere's disease	28s	882	G	SNV	0.0002041	0.117931	0.0493577	0.965236	0.00131951
H81.0 Meniere's disease	28s	2110	-	indel	0.00109718	0.118741	0.0492722	0.921884	0.0030252
H81.0 Meniere's disease	28s	2176	GTG	indel	0.00276858	0.12693	0.0482595	0.488521	0.0215871
H81.0 Meniere's disease	28s	2187	TT	indel	-0.0025813	0.116565	0.0495445	0.633098	-0.014831
H81.0 Meniere's disease	28s	2194	CC	indel	-0.0002169	0.116101	0.0496125	0.709298	0.0113254
H81.0 Meniere's disease	28s	2964	CC	indel	0.00092868	0.117865	0.0493645	0.835264	-0.0063046
H81.0 Meniere's disease	28s	3039	G	SNV	-0.0006438	0.117996	0.0493496	0.898041	0.00391632
H81.0 Meniere's disease	28s	3049	CTC	indel	0.00057613	0.110002	0.0504695	0.16266	0.0443791
H81.0 Meniere's disease	28s	3125	GAG	indel	0.00015616	0.111424	0.0502843	0.467847	0.0237528
H81.0 Meniere's disease	28s	3158	CC	indel	-0.0007401	0.120264	0.0490957	0.84751	-0.0058566
H81.0 Meniere's disease	28s	3216	GG	indel	1.56668e-05	0.124899	0.0485227	0.633498	-0.0146137
H81.0 Meniere's disease	28s	3328	-	indel	0.0015362	0.128604	0.0480683	0.502315	0.0203729
H81.0 Meniere's disease	28s	3328	C	SNV	-0.0005086	0.119885	0.0491097	0.538481	-0.0188806
H81.0 Meniere's disease	28s	3329	CC	indel	-0.0004892	0.117801	0.0493738	0.916857	0.00318793
H81.0 Meniere's disease	28s	3335	-	indel	0.0005582	0.117798	0.0494496	0.963115	-0.0014097
H81.0 Meniere's disease	28s	3336	-	indel	0.00079865	0.119874	0.0491795	0.91724	0.00316404
H81.0 Meniere's disease	28s	3337	-	indel	0.00165516	0.123425	0.0487357	0.755548	0.00963193
H81.0 Meniere's disease	28s	3348	G	SNV	0.00050365	0.111048	0.0503209	0.33221	0.0313708
H81.0 Meniere's disease	28s	3391	-	indel	-0.0003685	0.114173	0.0498886	0.537971	-0.0186692
H81.0 Meniere's disease	28s	3392	-	indel	-0.0003685	0.114173	0.0498886	0.537971	-0.0186692
H81.0 Meniere's disease	28s	3393	-	indel	-0.0003685	0.114173	0.0498886	0.537971	-0.0186692
H81.0 Meniere's disease	28s	3473	-	indel	0.0008473	0.118639	0.0493298	0.981364	0.00071347
H81.0 Meniere's disease	28s	3490	A	SNV	0.00036855	0.114173	0.0498886	0.537971	0.0186692
H81.0 Meniere's disease	28s	3492	-	indel	0.00032827	0.113294	0.0500409	0.645517	-0.0141599
H81.0 Meniere's disease	28s	3493	-	indel	0.00032827	0.113294	0.0500409	0.645517	-0.0141599
H81.0 Meniere's disease	28s	3494	-	indel	0.00032827	0.113294	0.0500409	0.645517	-0.0141599
H81.0 Meniere's disease	28s	3495	-	indel	0.00079865	0.119874	0.0491795	0.91724	0.00316404
H81.0 Meniere's disease	28s	3496	-	indel	0.00079865	0.119874	0.0491795	0.91724	0.00316404
H81.0 Meniere's disease	28s	3497	-	indel	0.00079865	0.119874	0.0491795	0.91724	0.00316404
H81.0 Meniere's disease	28s	3512	A	SNV	0.00021738	0.107874	0.0507891	0.243059	0.0361116
H81.0 Meniere's disease	28s	3513	GCAG	indel	-0.0005624	0.116199	0.0495912	0.355763	-0.0284888
H81.0 Meniere's disease	28s	3513	GCGGCAG	indel	-0.0019291	0.112742	0.0500735	0.148965	-0.046014
H81.0 Meniere's disease	28s	4766	-	indel	0.00047078	0.118236	0.0493126	0.7305	0.0104574
H81.0 Meniere's disease	28s	4788	-	indel	0.0007119	0.117792	0.0493697	0.630222	0.0145987
H81.0 Meniere's disease	28s	4804	-	indel	0.00119189	0.116886	0.0495575	0.906028	0.00362359
H81.0 Meniere's disease	28s	4804	CC	indel	-0.0006853	0.117811	0.049378	0.984686	-0.0005876
H81.0 Meniere's disease	28s	4804	CCC	indel	-0.000794	0.122866	0.0487345	0.561144	-0.0178137
H81.0 Meniere's disease	28s	4816	G	SNV	0.00150688	0.113362	0.0500085	0.536948	0.0186991
H81.0 Meniere's disease	28s	4912	T	SNV	2.06692e-05	0.118324	0.0493082	0.898223	0.00388603
H81.0 Meniere's disease	28s	4934	CC	indel	0.00074656	0.139851	0.0467312	0.211184	0.0384368
H81.0 Meniere's disease	28s	4957	GG	indel	-0.0023492	0.111613	0.0502408	0.406738	-0.0260729
H81.0 Meniere's disease	28s	4957	-	indel	0.00308847	0.119593	0.0491473	0.103422	0.0466787
R39.8 Other and unspecified symptoms and signs involving the urinary system	28s	59	A	SNV	0.00040868	0.654919	0.00668882	0.916385	-0.0015175
R39.8 Other and unspecified symptoms and signs involving the urinary system	28s	101	GG	indel	-0.0008549	0.649034	0.0068249	0.866692	-0.0024354
R39.8 Other and unspecified symptoms and signs involving the urinary system	28s	105	G	SNV	-0.0002069	0.665997	0.00646594	0.790969	0.00382846
R39.8 Other and unspecified symptoms and signs involving the urinary system	28s	785	GT	indel	0.00189355	0.67171	0.00634118	0.0376869	0.0295428
R39.8 Other and unspecified symptoms and signs involving the urinary system	28s	847	-	indel	0.00086238	0.630555	0.00719911	0.267126	0.0159743
R39.8 Other and unspecified symptoms and signs involving the urinary system	28s	847	GGCG	indel	0.00276829	0.667412	0.00643043	0.194942	0.0182229
R39.8 Other and unspecified symptoms and signs involving the urinary system	28s	848	-	indel	0.00086238	0.630555	0.00719911	0.267126	0.0159743
R39.8 Other and unspecified symptoms and signs involving the urinary system	28s	849	-	indel	0.00086238	0.630555	0.00719911	0.267126	0.0159743
R39.8 Other and unspecified symptoms and signs involving the urinary system	28s	850	-	indel	0.00062107	0.646077	0.00687088	0.198727	0.0184505
R39.8 Other and unspecified symptoms and signs involving the urinary system	28s	851	-	indel	0.00062107	0.646077	0.00687088	0.198727	0.0184505
R39.8 Other and unspecified symptoms and signs involving the urinary system	28s	852	-	indel	0.00062107	0.646077	0.00687088	0.198727	0.0184505
R39.8 Other and unspecified symptoms and signs involving the urinary system	28s	882	G	SNV	0.00179467	0.666029	0.0064576	0.0435785	0.0287044
R39.8 Other and unspecified symptoms and signs involving the urinary system	28s	2110	-	indel	-0.0020085	0.650482	0.00678162	0.748798	-0.0046953
R39.8 Other and unspecified symptoms and signs involving the urinary system	28s	2176	GTG	indel	-0.0015583	0.672182	0.00633883	0.653437	0.00664595
R39.8 Other and unspecified symptoms and signs involving the urinary system	28s	2187	TT	indel	0.00108741	0.649326	0.00680402	0.489173	-0.0101739
R39.8 Other and unspecified symptoms and signs involving the urinary system	28s	2194	CC	indel	3.01306e-05	0.66244	0.00653311	0.683321	-0.0058564
R39.8 Other and unspecified symptoms and signs involving the urinary system	28s	2964	CC	indel	-0.00032	0.656909	0.00664604	0.856269	0.00260796
R39.8 Other and unspecified symptoms and signs involving the urinary system	28s	3039	G	SNV	-0.0013681	0.653775	0.00671074	0.582022	-0.0079116
R39.8 Other and unspecified symptoms and signs involving the urinary system	28s	3049	CTC	indel	0.00097684	0.656879	0.00664828	0.986975	-0.0002466
R39.8 Other and unspecified symptoms and signs involving the urinary system	28s	3125	GAG	indel	0.00116248	0.651951	0.0067532	0.855253	0.00280735
R39.8 Other and unspecified symptoms and signs involving the urinary system	28s	3158	CC	indel	0.00052049	0.656852	0.00665236	0.998143	-3.37e-05
R39.8 Other and unspecified symptoms and signs involving the urinary system	28s	3216	GG	indel	7.04617e-05	0.638921	0.00703077	0.648027	0.00659911
R39.8 Other and unspecified symptoms and signs involving the urinary system	28s	3328	-	indel	-0.0002558	0.659428	0.00660394	0.951778	0.00087326
R39.8 Other and unspecified symptoms and signs involving the urinary system	28s	3328	C	SNV	-0.0005907	0.656446	0.00665654	0.991237	0.00015902
R39.8 Other and unspecified symptoms and signs involving the urinary system	28s	3329	CC	indel	0.00149139	0.656771	0.00664884	0.72814	0.00502536
R39.8 Other and unspecified symptoms and signs involving the urinary system	28s	3335	-	indel	-0.0003612	0.659815	0.00659435	0.937342	0.00113587
R39.8 Other and unspecified symptoms and signs involving the urinary system	28s	3336	-	indel	-0.0005147	0.653876	0.00671813	0.935061	-0.0011785
R39.8 Other and unspecified symptoms and signs involving the urinary system	28s	3337	-	indel	0.00050767	0.669267	0.00640297	0.78086	0.0040701
R39.8 Other and unspecified symptoms and signs involving the urinary system	28s	3348	G	SNV	0.00127453	0.6498	0.0067961	0.736389	0.00513773
R39.8 Other and unspecified symptoms and signs involving the urinary system	28s	3391	-	indel	0.00051975	0.669737	0.00638331	0.464133	0.0105328
R39.8 Other and unspecified symptoms and signs involving the urinary system	28s	3392	-	indel	0.00051975	0.669737	0.00638331	0.464133	0.0105328
R39.8 Other and unspecified symptoms and signs involving the urinary system	28s	3393	-	indel	0.00051975	0.669737	0.00638331	0.464133	0.0105328
R39.8 Other and unspecified symptoms and signs involving the urinary system	28s	3473	-	indel	-0.0004089	0.663141	0.0065247	0.855761	0.00262895
R39.8 Other and unspecified symptoms and signs involving the urinary system	28s	3490	A	SNV	-0.0005198	0.669737	0.00638331	0.464133	-0.0105328
R39.8 Other and unspecified symptoms and signs involving the urinary system	28s	3492	-	indel	0.00092915	0.673145	0.00631725	0.590944	0.00779535
R39.8 Other and unspecified symptoms and signs involving the urinary system	28s	3493	-	indel	0.00092915	0.673145	0.00631725	0.590944	0.00779535
R39.8 Other and unspecified symptoms and signs involving the urinary system	28s	3494	-	indel	0.00092915	0.673145	0.00631725	0.590944	0.00779535
R39.8 Other and unspecified symptoms and signs involving the urinary system	28s	3495	-	indel	-0.0005147	0.653876	0.00671813	0.935061	-0.0011785
R39.8 Other and unspecified symptoms and signs involving the urinary system	28s	3496	-	indel	-0.0005147	0.653876	0.00671813	0.935061	-0.0011785
R39.8 Other and unspecified symptoms and signs involving the urinary system	28s	3497	-	indel	-0.0005147	0.653876	0.00671813	0.935061	-0.0011785
R39.8 Other and unspecified symptoms and signs involving the urinary system	28s	3512	A	SNV	0.0015167	0.649478	0.00680455	0.779034	0.00411074
R39.8 Other and unspecified symptoms and signs involving the urinary system	28s	3513	GCAG	indel	-0.0016038	0.654903	0.00668781	0.759943	-0.0044351
R39.8 Other and unspecified symptoms and signs involving the urinary system	28s	3513	GCGGCAG	indel	0.00116873	0.657412	0.0066362	0.931654	0.0012277
R39.8 Other and unspecified symptoms and signs involving the urinary system	28s	4766	-	indel	-0.0005518	0.656975	0.00664454	0.786863	0.00388811
R39.8 Other and unspecified symptoms and signs involving the urinary system	28s	4788	-	indel	-0.001117	0.656703	0.00665034	0.916957	-0.0015023
R39.8 Other and unspecified symptoms and signs involving the urinary system	28s	4804	-	indel	-0.0001064	0.643797	0.00692763	0.728496	0.00502276
R39.8 Other and unspecified symptoms and signs involving the urinary system	28s	4804	CC	indel	0.00032288	0.658925	0.00660556	0.861375	0.00250177
R39.8 Other and unspecified symptoms and signs involving the urinary system	28s	4804	CCC	indel	-0.0026566	0.688741	0.00599744	0.216146	-0.0179152
R39.8 Other and unspecified symptoms and signs involving the urinary system	28s	4816	G	SNV	-0.0028138	0.682859	0.00611593	0.248659	-0.0166525
R39.8 Other and unspecified symptoms and signs involving the urinary system	28s	4912	T	SNV	2.38755e-06	0.659008	0.00660311	0.796177	0.00371218
R39.8 Other and unspecified symptoms and signs involving the urinary system	28s	4934	CC	indel	0.00034071	0.672585	0.00633707	0.747634	0.00468252
R39.8 Other and unspecified symptoms and signs involving the urinary system	28s	4957	GG	indel	0.003274	0.685985	0.00605398	0.259152	0.0160482
R39.8 Other and unspecified symptoms and signs involving the urinary system	28s	4957	-	indel	-0.0011898	0.656929	0.00664573	0.915006	0.0015229
K02.9 Dental caries, unspecified	28s	59	A	SNV	0.00174808	0.291372	0.0158165	0.83449	-0.0030436
K02.9 Dental caries, unspecified	28s	101	GG	indel	-0.0027526	0.285289	0.016046	0.754798	-0.0045654
K02.9 Dental caries, unspecified	28s	105	G	SNV	-0.0012531	0.304874	0.0153919	0.593141	0.00779036
K02.9 Dental caries, unspecified	28s	785	GT	indel	-0.0008568	0.30173	0.0154768	0.0366402	0.030214
K02.9 Dental caries, unspecified	28s	847	-	indel	0.00040524	0.276363	0.0163209	0.266965	0.0162077
K02.9 Dental caries, unspecified	28s	847	GGCG	indel	-0.0017244	0.28838	0.0159105	0.356406	-0.0136018
K02.9 Dental caries, unspecified	28s	848	-	indel	0.00040524	0.276363	0.0163209	0.266965	0.0162077
K02.9 Dental caries, unspecified	28s	849	-	indel	0.00040524	0.276363	0.0163209	0.266965	0.0162077
K02.9 Dental caries, unspecified	28s	850	-	indel	-0.0005912	0.284318	0.0160452	0.129472	0.0220887
K02.9 Dental caries, unspecified	28s	851	-	indel	-0.0005912	0.284318	0.0160452	0.129472	0.0220887
K02.9 Dental caries, unspecified	28s	852	-	indel	-0.0005912	0.284318	0.0160452	0.129472	0.0220887
K02.9 Dental caries, unspecified	28s	882	G	SNV	-0.0003787	0.29839	0.0155835	0.038318	0.0299543
K02.9 Dental caries, unspecified	28s	2110	-	indel	-0.0039637	0.310396	0.0152079	0.177687	0.019996
K02.9 Dental caries, unspecified	28s	2176	GTG	indel	-0.006188	0.30517	0.0153831	0.587667	0.00814216
K02.9 Dental caries, unspecified	28s	2187	TT	indel	0.00509359	0.292947	0.0157632	0.931124	-0.0012864
K02.9 Dental caries, unspecified	28s	2194	CC	indel	-0.0009138	0.312467	0.0151404	0.0317465	-0.0312188
K02.9 Dental caries, unspecified	28s	2964	CC	indel	4.21744e-05	0.295349	0.0156823	0.29557	0.0151511
K02.9 Dental caries, unspecified	28s	3039	G	SNV	0.0030187	0.293126	0.0157551	0.901294	-0.0017949
K02.9 Dental caries, unspecified	28s	3049	CTC	indel	-0.0013713	0.293344	0.0157512	0.970601	0.00057032
K02.9 Dental caries, unspecified	28s	3125	GAG	indel	-0.0010421	0.287728	0.0159423	0.712725	0.0058288
K02.9 Dental caries, unspecified	28s	3158	CC	indel	0.00276305	0.290043	0.0158666	0.82068	0.00331464
K02.9 Dental caries, unspecified	28s	3216	GG	indel	-0.0019145	0.278999	0.0162487	0.55062	0.00878635
K02.9 Dental caries, unspecified	28s	3328	-	indel	-0.0031966	0.287105	0.0159746	0.767758	-0.0043078
K02.9 Dental caries, unspecified	28s	3328	C	SNV	-0.0014719	0.292925	0.0157641	0.932913	0.00123309
K02.9 Dental caries, unspecified	28s	3329	CC	indel	0.00493462	0.293903	0.0157294	0.840294	0.00294557
K02.9 Dental caries, unspecified	28s	3335	-	indel	-0.0028068	0.284809	0.0160475	0.675386	-0.0061377
K02.9 Dental caries, unspecified	28s	3336	-	indel	-0.0027571	0.286707	0.0159863	0.748399	-0.0047018
K02.9 Dental caries, unspecified	28s	3337	-	indel	-0.0006753	0.282189	0.0161442	0.651525	-0.0067353
K02.9 Dental caries, unspecified	28s	3348	G	SNV	-0.0020871	0.289576	0.015877	0.743586	0.00513833
K02.9 Dental caries, unspecified	28s	3391	-	indel	-0.0015257	0.296223	0.0156582	0.81825	0.00333452
K02.9 Dental caries, unspecified	28s	3392	-	indel	-0.0015257	0.296223	0.0156582	0.81825	0.00333452
K02.9 Dental caries, unspecified	28s	3393	-	indel	-0.0015257	0.296223	0.0156582	0.81825	0.00333452
K02.9 Dental caries, unspecified	28s	3473	-	indel	-0.0023508	0.289767	0.015881	0.835956	-0.0030347
K02.9 Dental caries, unspecified	28s	3490	A	SNV	0.00152567	0.296223	0.0156582	0.81825	-0.0033345
K02.9 Dental caries, unspecified	28s	3492	-	indel	-0.0012924	0.281634	0.0161481	0.507501	-0.0097347
K02.9 Dental caries, unspecified	28s	3493	-	indel	-0.0012924	0.281634	0.0161481	0.507501	-0.0097347
K02.9 Dental caries, unspecified	28s	3494	-	indel	-0.0012924	0.281634	0.0161481	0.507501	-0.0097347
K02.9 Dental caries, unspecified	28s	3495	-	indel	-0.0027571	0.286707	0.0159863	0.748399	-0.0047018
K02.9 Dental caries, unspecified	28s	3496	-	indel	-0.0027571	0.286707	0.0159863	0.748399	-0.0047018
K02.9 Dental caries, unspecified	28s	3497	-	indel	-0.0027571	0.286707	0.0159863	0.748399	-0.0047018
K02.9 Dental caries, unspecified	28s	3512	A	SNV	-0.0020609	0.298694	0.0155836	0.764667	-0.004465
K02.9 Dental caries, unspecified	28s	3513	GCAG	indel	0.0031891	0.294229	0.0157191	0.845457	0.00286717
K02.9 Dental caries, unspecified	28s	3513	GCGGCAG	indel	0.00252059	0.299311	0.0155549	0.320547	0.0142387
K02.9 Dental caries, unspecified	28s	4766	-	indel	-0.0026803	0.293338	0.0157481	0.763876	-0.0043849
K02.9 Dental caries, unspecified	28s	4788	-	indel	-0.0029132	0.293954	0.0157281	0.77031	-0.0042615
K02.9 Dental caries, unspecified	28s	4804	-	indel	-0.0033184	0.28837	0.0159339	0.813215	0.00345183
K02.9 Dental caries, unspecified	28s	4804	CC	indel	-0.0017043	0.280042	0.0161877	0.0980108	-0.024026
K02.9 Dental caries, unspecified	28s	4804	CCC	indel	-0.0010991	0.276879	0.0163043	0.28258	0.0155355
K02.9 Dental caries, unspecified	28s	4816	G	SNV	-0.0025412	0.301245	0.0154996	0.609767	-0.0074435
K02.9 Dental caries, unspecified	28s	4912	T	SNV	-0.0023503	0.290843	0.0158308	0.60384	-0.0075802
K02.9 Dental caries, unspecified	28s	4934	CC	indel	0.00766299	0.330737	0.014613	0.273032	0.0158622
K02.9 Dental caries, unspecified	28s	4957	GG	indel	0.00095918	0.273623	0.0164139	0.201169	-0.0185939
K02.9 Dental caries, unspecified	28s	4957	-	indel	-0.0043039	0.290173	0.0158496	0.0685226	-0.0271976
H26.8 Other specified cataract	28s	59	A	SNV	0.00558306	0.0539168	-0.0292048	0.285224	0.0155272
H26.8 Other specified cataract	28s	101	GG	indel	-0.0054347	0.0654186	-0.0279638	0.395242	-0.0124035
H26.8 Other specified cataract	28s	105	G	SNV	-0.004755	0.0602673	-0.0284864	0.6205	-0.007215
H26.8 Other specified cataract	28s	785	GT	indel	-0.004056	0.0564585	-0.0288927	0.645637	0.00676389
H26.8 Other specified cataract	28s	847	-	indel	-0.0029442	0.0565096	-0.0289033	0.899062	-0.0018571
H26.8 Other specified cataract	28s	847	GGCG	indel	0.00125093	0.0556822	-0.0289866	0.432673	0.0111694
H26.8 Other specified cataract	28s	848	-	indel	-0.0029442	0.0565096	-0.0289033	0.899062	-0.0018571
H26.8 Other specified cataract	28s	849	-	indel	-0.0029442	0.0565096	-0.0289033	0.899062	-0.0018571
H26.8 Other specified cataract	28s	850	-	indel	-0.0038836	0.0572355	-0.0288037	0.87472	0.00231461
H26.8 Other specified cataract	28s	851	-	indel	-0.0038836	0.0572355	-0.0288037	0.87472	0.00231461
H26.8 Other specified cataract	28s	852	-	indel	-0.0038836	0.0572355	-0.0288037	0.87472	0.00231461
H26.8 Other specified cataract	28s	882	G	SNV	-0.0036812	0.0565962	-0.0288759	0.601017	0.00768428
H26.8 Other specified cataract	28s	2110	-	indel	-0.0051968	0.0531108	-0.0293047	0.211925	0.0184693
H26.8 Other specified cataract	28s	2176	GTG	indel	-0.0074429	0.0507183	-0.0296284	0.22902	0.0180192
H26.8 Other specified cataract	28s	2187	TT	indel	0.00603628	0.0601011	-0.0284808	0.201448	-0.0189877
H26.8 Other specified cataract	28s	2194	CC	indel	0.00142109	0.0550238	-0.0290668	0.406606	-0.0119163
H26.8 Other specified cataract	28s	2964	CC	indel	0.00031157	0.0564386	-0.0288948	0.227546	0.0174557
H26.8 Other specified cataract	28s	3039	G	SNV	2.28816e-05	0.0580905	-0.0287008	0.309827	-0.0146373
H26.8 Other specified cataract	28s	3049	CTC	indel	0.00719746	0.0592857	-0.028575	0.423964	0.0118937
H26.8 Other specified cataract	28s	3125	GAG	indel	0.00730294	0.0619762	-0.0282859	0.289996	0.0158384
H26.8 Other specified cataract	28s	3158	CC	indel	0.00495039	0.0564137	-0.0289203	0.890475	-0.0020065
H26.8 Other specified cataract	28s	3216	GG	indel	-0.0041549	0.058073	-0.0287516	0.922154	0.00144905
H26.8 Other specified cataract	28s	3328	-	indel	-0.0043006	0.0545213	-0.0291689	0.696804	0.00566261
H26.8 Other specified cataract	28s	3328	C	SNV	-0.0062844	0.0557462	-0.028982	0.585625	-0.0079527
H26.8 Other specified cataract	28s	3329	CC	indel	0.00384978	0.056851	-0.0288458	0.672254	-0.0061672
H26.8 Other specified cataract	28s	3335	-	indel	-0.0044584	0.0573014	-0.0288311	0.994584	-9.9e-05
H26.8 Other specified cataract	28s	3336	-	indel	-0.004044	0.0554195	-0.0290565	0.786721	0.00394418
H26.8 Other specified cataract	28s	3337	-	indel	-0.0052237	0.0593927	-0.0286091	0.808108	-0.0035591
H26.8 Other specified cataract	28s	3348	G	SNV	0.00698612	0.0620682	-0.0282698	0.168801	0.0204094
H26.8 Other specified cataract	28s	3391	-	indel	0.00026332	0.0546233	-0.0291163	0.434402	0.0112243
H26.8 Other specified cataract	28s	3392	-	indel	0.00026332	0.0546233	-0.0291163	0.434402	0.0112243
H26.8 Other specified cataract	28s	3393	-	indel	0.00026332	0.0546233	-0.0291163	0.434402	0.0112243
H26.8 Other specified cataract	28s	3473	-	indel	-0.0041999	0.0537523	-0.0292506	0.574507	0.00817601
H26.8 Other specified cataract	28s	3490	A	SNV	-0.0002633	0.0546233	-0.0291163	0.434402	-0.0112243
H26.8 Other specified cataract	28s	3492	-	indel	-0.00501	0.0569663	-0.0288554	0.974982	0.00045514
H26.8 Other specified cataract	28s	3493	-	indel	-0.00501	0.0569663	-0.0288554	0.974982	0.00045514
H26.8 Other specified cataract	28s	3494	-	indel	-0.00501	0.0569663	-0.0288554	0.974982	0.00045514
H26.8 Other specified cataract	28s	3495	-	indel	-0.004044	0.0554195	-0.0290565	0.786721	0.00394418
H26.8 Other specified cataract	28s	3496	-	indel	-0.004044	0.0554195	-0.0290565	0.786721	0.00394418
H26.8 Other specified cataract	28s	3497	-	indel	-0.004044	0.0554195	-0.0290565	0.786721	0.00394418
H26.8 Other specified cataract	28s	3512	A	SNV	0.00549869	0.0592494	-0.0285887	0.638411	0.00687123
H26.8 Other specified cataract	28s	3513	GCAG	indel	-0.0039408	0.0572535	-0.0288	0.745128	-0.0047169
H26.8 Other specified cataract	28s	3513	GCGGCAG	indel	-0.0036922	0.0584287	-0.0286665	0.260746	-0.0166792
H26.8 Other specified cataract	28s	4766	-	indel	0.00142217	0.0567904	-0.0288478	0.0530481	0.0277678
H26.8 Other specified cataract	28s	4788	-	indel	0.00130409	0.0577294	-0.0287397	0.0731073	0.025735
H26.8 Other specified cataract	28s	4804	-	indel	-0.00079	0.0696536	-0.0275093	0.109659	0.0232015
H26.8 Other specified cataract	28s	4804	CC	indel	0.00129304	0.0586275	-0.0286443	0.494241	-0.009806
H26.8 Other specified cataract	28s	4804	CCC	indel	-0.0058224	0.0518501	-0.0294677	0.213144	-0.0181595
H26.8 Other specified cataract	28s	4816	G	SNV	-0.0060155	0.0505583	-0.0296265	0.0800583	-0.0254834
H26.8 Other specified cataract	28s	4912	T	SNV	0.0031504	0.0538438	-0.0292017	0.0241151	0.0323338
H26.8 Other specified cataract	28s	4934	CC	indel	0.00413433	0.0579755	-0.0287781	0.953567	-0.0008475
H26.8 Other specified cataract	28s	4957	GG	indel	0.00413492	0.0570811	-0.0288364	0.99994	-1.08e-06
H26.8 Other specified cataract	28s	4957	-	indel	-0.0004771	0.0564975	-0.0288884	0.564003	0.00819743
R60.0 Localised oedema	28s	59	A	SNV	-0.000741	0.689023	-0.0061905	0.886907	-0.0021055
R60.0 Localised oedema	28s	101	GG	indel	0.00185443	0.64477	-0.0071473	0.379833	0.013072
R60.0 Localised oedema	28s	105	G	SNV	-0.0002983	0.708484	-0.0057879	0.525916	-0.0094146
R60.0 Localised oedema	28s	785	GT	indel	0.00096662	0.687459	-0.006222	0.899148	-0.0018658
R60.0 Localised oedema	28s	847	-	indel	0.00181077	0.697258	-0.0060191	0.647503	0.00672038
R60.0 Localised oedema	28s	847	GGCG	indel	0.00115058	0.677751	-0.006427	0.262829	0.0162162
R60.0 Localised oedema	28s	848	-	indel	0.00181077	0.697258	-0.0060191	0.647503	0.00672038
R60.0 Localised oedema	28s	849	-	indel	0.00181077	0.697258	-0.0060191	0.647503	0.00672038
R60.0 Localised oedema	28s	850	-	indel	0.0015789	0.68869	-0.0061961	0.767728	0.0043408
R60.0 Localised oedema	28s	851	-	indel	0.0015789	0.68869	-0.0061961	0.767728	0.0043408
R60.0 Localised oedema	28s	852	-	indel	0.0015789	0.68869	-0.0061961	0.767728	0.0043408
R60.0 Localised oedema	28s	882	G	SNV	0.00078593	0.688267	-0.0062048	0.743823	-0.0048172
R60.0 Localised oedema	28s	2110	-	indel	0.0009828	0.681998	-0.0063393	0.828591	0.00322998
R60.0 Localised oedema	28s	2176	GTG	indel	-0.00054	0.722193	-0.0055035	0.317605	-0.0151408
R60.0 Localised oedema	28s	2187	TT	indel	0.00075458	0.676401	-0.0064553	0.293289	0.0158148
R60.0 Localised oedema	28s	2194	CC	indel	-0.000187	0.687693	-0.006218	0.933524	0.00122325
R60.0 Localised oedema	28s	2964	CC	indel	-0.000339	0.686294	-0.0062462	0.830174	0.00313446
R60.0 Localised oedema	28s	3039	G	SNV	-0.0009199	0.691077	-0.0061452	0.3325	-0.0142761
R60.0 Localised oedema	28s	3049	CTC	indel	-0.0046141	0.655767	-0.0068953	0.0811688	-0.0274485
R60.0 Localised oedema	28s	3125	GAG	indel	-0.0034877	0.666279	-0.0066749	0.481676	-0.0113228
R60.0 Localised oedema	28s	3158	CC	indel	-0.0021804	0.653412	-0.0069508	0.280971	-0.0158802
R60.0 Localised oedema	28s	3216	GG	indel	0.00039683	0.66435	-0.0067209	0.573525	-0.0083363
R60.0 Localised oedema	28s	3328	-	indel	0.00185767	0.642574	-0.00719	0.28858	0.0156177
R60.0 Localised oedema	28s	3328	C	SNV	0.00209292	0.695631	-0.0060502	0.391742	0.0126719
R60.0 Localised oedema	28s	3329	CC	indel	-0.0006952	0.686416	-0.0062436	0.903007	0.00180052
R60.0 Localised oedema	28s	3335	-	indel	0.00246063	0.649269	-0.0070435	0.328796	0.0143673
R60.0 Localised oedema	28s	3336	-	indel	0.00231988	0.643484	-0.0071694	0.280092	0.0158956
R60.0 Localised oedema	28s	3337	-	indel	0.00347739	0.620662	-0.0076701	0.143275	0.0219055
R60.0 Localised oedema	28s	3348	G	SNV	-0.0031856	0.673688	-0.0065154	0.568701	-0.0090973
R60.0 Localised oedema	28s	3391	-	indel	0.00132479	0.655774	-0.006895	0.0895659	0.0251884
R60.0 Localised oedema	28s	3392	-	indel	0.00132479	0.655774	-0.006895	0.0895659	0.0251884
R60.0 Localised oedema	28s	3393	-	indel	0.00132479	0.655774	-0.006895	0.0895659	0.0251884
R60.0 Localised oedema	28s	3473	-	indel	0.00234362	0.652992	-0.0069624	0.352676	0.013708
R60.0 Localised oedema	28s	3490	A	SNV	-0.0013248	0.655774	-0.006895	0.0895659	-0.0251884
R60.0 Localised oedema	28s	3492	-	indel	0.00268088	0.656978	-0.0068744	0.346156	0.013983
R60.0 Localised oedema	28s	3493	-	indel	0.00268088	0.656978	-0.0068744	0.346156	0.013983
R60.0 Localised oedema	28s	3494	-	indel	0.00268088	0.656978	-0.0068744	0.346156	0.013983
R60.0 Localised oedema	28s	3495	-	indel	0.00231988	0.643484	-0.0071694	0.280092	0.0158956
R60.0 Localised oedema	28s	3496	-	indel	0.00231988	0.643484	-0.0071694	0.280092	0.0158956
R60.0 Localised oedema	28s	3497	-	indel	0.00231988	0.643484	-0.0071694	0.280092	0.0158956
R60.0 Localised oedema	28s	3512	A	SNV	-0.0033832	0.649655	-0.0070299	0.179652	-0.0202689
R60.0 Localised oedema	28s	3513	GCAG	indel	0.0020243	0.682787	-0.0063201	0.529327	0.00936702
R60.0 Localised oedema	28s	3513	GCGGCAG	indel	0.0022048	0.676694	-0.0064491	0.350615	0.0134688
R60.0 Localised oedema	28s	4766	-	indel	-0.0016795	0.688544	-0.0061993	0.470062	-0.0106897
R60.0 Localised oedema	28s	4788	-	indel	-0.0022052	0.68597	-0.0062535	0.361872	-0.0135082
R60.0 Localised oedema	28s	4804	-	indel	-0.0019945	0.657309	-0.006871	0.428296	-0.0117747
R60.0 Localised oedema	28s	4804	CC	indel	0.00076937	0.679658	-0.0063873	0.591975	0.00787178
R60.0 Localised oedema	28s	4804	CCC	indel	0.00079135	0.69828	-0.0059981	0.633634	0.00698428
R60.0 Localised oedema	28s	4816	G	SNV	0.00124496	0.70691	-0.0058178	0.361661	0.0133691
R60.0 Localised oedema	28s	4912	T	SNV	-0.0018861	0.693062	-0.0061049	0.508286	-0.0097791
R60.0 Localised oedema	28s	4934	CC	indel	-0.0011808	0.704116	-0.0058846	0.714223	-0.0054962
R60.0 Localised oedema	28s	4957	GG	indel	-0.0008248	0.687792	-0.0062181	0.960444	-0.0007361
R60.0 Localised oedema	28s	4957	-	indel	0.00093361	0.683139	-0.006313	0.354297	0.0133386
F05.9 Delirium, unspecified	28s	3391	-	indel	0.00150695	0.0546705	0.029346	0.0884652	0.025254
F05.9 Delirium, unspecified	28s	3392	-	indel	0.00150695	0.0546705	0.029346	0.0884652	0.025254
F05.9 Delirium, unspecified	28s	3393	-	indel	0.00150695	0.0546705	0.029346	0.0884652	0.025254
F05.9 Delirium, unspecified	28s	3490	A	SNV	-0.001507	0.0546705	0.029346	0.0884652	-0.025254
C77.3 Axillary and upper limb lymph nodes	28s	59	A	SNV	-0.0002271	0.574748	-0.0100767	0.603291	0.00887025
C77.3 Axillary and upper limb lymph nodes	28s	101	GG	indel	-0.0012664	0.645107	-0.0082835	0.194961	-0.0222168
C77.3 Axillary and upper limb lymph nodes	28s	105	G	SNV	-0.0005233	0.610255	-0.0091581	0.398071	-0.0144807
C77.3 Axillary and upper limb lymph nodes	28s	785	GT	indel	0.00314695	0.575098	-0.0100644	0.165248	0.0231044
C77.3 Axillary and upper limb lymph nodes	28s	847	-	indel	0.00068289	0.592997	-0.0096006	0.692124	0.00667887
C77.3 Axillary and upper limb lymph nodes	28s	847	GGCG	indel	0.00221174	0.570755	-0.0101801	0.169526	0.0227975
C77.3 Axillary and upper limb lymph nodes	28s	848	-	indel	0.00068289	0.592997	-0.0096006	0.692124	0.00667887
C77.3 Axillary and upper limb lymph nodes	28s	849	-	indel	0.00068289	0.592997	-0.0096006	0.692124	0.00667887
C77.3 Axillary and upper limb lymph nodes	28s	850	-	indel	0.00158605	0.589339	-0.0096914	0.518398	0.0108616
C77.3 Axillary and upper limb lymph nodes	28s	851	-	indel	0.00158605	0.589339	-0.0096914	0.518398	0.0108616
C77.3 Axillary and upper limb lymph nodes	28s	852	-	indel	0.00158605	0.589339	-0.0096914	0.518398	0.0108616
C77.3 Axillary and upper limb lymph nodes	28s	882	G	SNV	0.00289058	0.578646	-0.0099707	0.22836	0.0200866
C77.3 Axillary and upper limb lymph nodes	28s	2110	-	indel	0.0009067	0.594898	-0.0095496	0.565006	-0.0099191
C77.3 Axillary and upper limb lymph nodes	28s	2176	GTG	indel	0.00020565	0.626669	-0.0087395	0.190621	-0.0228475
C77.3 Axillary and upper limb lymph nodes	28s	2187	TT	indel	-0.0008948	0.574827	-0.0100719	0.384603	0.0150554
C77.3 Axillary and upper limb lymph nodes	28s	2194	CC	indel	-0.0017546	0.570078	-0.0101982	0.278018	-0.0184217
C77.3 Axillary and upper limb lymph nodes	28s	2964	CC	indel	-1.24e-05	0.583765	-0.0098362	0.899628	-0.0021206
C77.3 Axillary and upper limb lymph nodes	28s	3039	G	SNV	0.00057698	0.582561	-0.0098684	0.709733	0.00631868
C77.3 Axillary and upper limb lymph nodes	28s	3049	CTC	indel	0.00140204	0.60718	-0.0092324	0.171191	0.0243418
C77.3 Axillary and upper limb lymph nodes	28s	3125	GAG	indel	0.00177016	0.621032	-0.0088816	0.183323	0.0241246
C77.3 Axillary and upper limb lymph nodes	28s	3158	CC	indel	0.00023568	0.621465	-0.0088731	0.233072	0.0203533
C77.3 Axillary and upper limb lymph nodes	28s	3216	GG	indel	0.00108034	0.616884	-0.0089936	0.388108	0.0144531
C77.3 Axillary and upper limb lymph nodes	28s	3328	-	indel	2.96018e-05	0.628185	-0.0087094	0.30493	-0.0174903
C77.3 Axillary and upper limb lymph nodes	28s	3328	C	SNV	-0.000717	0.573546	-0.0101075	0.242188	-0.0199606
C77.3 Axillary and upper limb lymph nodes	28s	3329	CC	indel	0.00108614	0.586552	-0.0097633	0.138561	0.0251335
C77.3 Axillary and upper limb lymph nodes	28s	3335	-	indel	-0.0006029	0.638138	-0.0084557	0.170942	-0.0233641
C77.3 Axillary and upper limb lymph nodes	28s	3336	-	indel	-0.0002783	0.634657	-0.0085444	0.217643	-0.0210438
C77.3 Axillary and upper limb lymph nodes	28s	3337	-	indel	-0.0005653	0.638331	-0.0084551	0.239136	-0.0203237
C77.3 Axillary and upper limb lymph nodes	28s	3348	G	SNV	0.00164078	0.608843	-0.0091905	0.251231	0.0206836
C77.3 Axillary and upper limb lymph nodes	28s	3391	-	indel	-7.46e-05	0.584597	-0.0098179	0.974837	-0.0005356
C77.3 Axillary and upper limb lymph nodes	28s	3392	-	indel	-7.46e-05	0.584597	-0.0098179	0.974837	-0.0005356
C77.3 Axillary and upper limb lymph nodes	28s	3393	-	indel	-7.46e-05	0.584597	-0.0098179	0.974837	-0.0005356
C77.3 Axillary and upper limb lymph nodes	28s	3473	-	indel	-0.0004274	0.619854	-0.0089173	0.334944	-0.0164487
C77.3 Axillary and upper limb lymph nodes	28s	3490	A	SNV	7.46266e-05	0.584597	-0.0098179	0.974837	0.0005356
C77.3 Axillary and upper limb lymph nodes	28s	3492	-	indel	-0.0009552	0.618683	-0.008945	0.288749	-0.0181545
C77.3 Axillary and upper limb lymph nodes	28s	3493	-	indel	-0.0009552	0.618683	-0.008945	0.288749	-0.0181545
C77.3 Axillary and upper limb lymph nodes	28s	3494	-	indel	-0.0009552	0.618683	-0.008945	0.288749	-0.0181545
C77.3 Axillary and upper limb lymph nodes	28s	3495	-	indel	-0.0002783	0.634657	-0.0085444	0.217643	-0.0210438
C77.3 Axillary and upper limb lymph nodes	28s	3496	-	indel	-0.0002783	0.634657	-0.0085444	0.217643	-0.0210438
C77.3 Axillary and upper limb lymph nodes	28s	3497	-	indel	-0.0002783	0.634657	-0.0085444	0.217643	-0.0210438
C77.3 Axillary and upper limb lymph nodes	28s	3512	A	SNV	0.00070762	0.611562	-0.0091236	0.305635	0.0176863
C77.3 Axillary and upper limb lymph nodes	28s	3513	GCAG	indel	0.00031522	0.586748	-0.0097584	0.571309	-0.0097179
C77.3 Axillary and upper limb lymph nodes	28s	3513	GCGGCAG	indel	8.60049e-06	0.581807	-0.0098882	0.814357	0.00395175
C77.3 Axillary and upper limb lymph nodes	28s	4766	-	indel	0.00148362	0.580882	-0.0099105	0.32387	0.0166176
C77.3 Axillary and upper limb lymph nodes	28s	4788	-	indel	0.00111629	0.583949	-0.0098305	0.475657	0.0120354
C77.3 Axillary and upper limb lymph nodes	28s	4804	-	indel	0.00318707	0.639555	-0.0084142	0.117829	0.0265601
C77.3 Axillary and upper limb lymph nodes	28s	4804	CC	indel	-0.0032153	0.599588	-0.0094238	0.122038	-0.0265267
C77.3 Axillary and upper limb lymph nodes	28s	4804	CCC	indel	0.00160055	0.589964	-0.0096796	0.792476	0.00444365
C77.3 Axillary and upper limb lymph nodes	28s	4816	G	SNV	-0.0003201	0.575942	-0.0100465	0.714074	-0.0062252
C77.3 Axillary and upper limb lymph nodes	28s	4912	T	SNV	2.94327e-05	0.581621	-0.0098931	0.810095	0.00406409
C77.3 Axillary and upper limb lymph nodes	28s	4934	CC	indel	-0.0011998	0.597622	-0.0094967	0.7812	-0.0048091
C77.3 Axillary and upper limb lymph nodes	28s	4957	GG	indel	-0.0032126	0.609043	-0.0091856	0.281195	-0.0186879
C77.3 Axillary and upper limb lymph nodes	28s	4957	-	indel	-0.0030756	0.587489	-0.0097372	0.03493	-0.0372096
M54.56 Low back pain (Lumbar region)	28s	59	A	SNV	0.00276558	0.0741517	0.0310056	0.202844	0.0214245
M54.56 Low back pain (Lumbar region)	28s	101	GG	indel	-0.0013578	0.0629581	0.0323384	0.48683	-0.011765
M54.56 Low back pain (Lumbar region)	28s	105	G	SNV	-0.0018074	0.0631278	0.0322795	0.338864	-0.0161851
M54.56 Low back pain (Lumbar region)	28s	785	GT	indel	-0.0031303	0.0673575	0.0317503	0.179666	-0.0228788
M54.56 Low back pain (Lumbar region)	28s	847	-	indel	-0.0006631	0.0709569	0.0313594	0.76118	-0.0051125
M54.56 Low back pain (Lumbar region)	28s	847	GGCG	indel	-0.0012491	0.0685655	0.0316118	0.72081	-0.005994
M54.56 Low back pain (Lumbar region)	28s	848	-	indel	-0.0006631	0.0709569	0.0313594	0.76118	-0.0051125
M54.56 Low back pain (Lumbar region)	28s	849	-	indel	-0.0006631	0.0709569	0.0313594	0.76118	-0.0051125
M54.56 Low back pain (Lumbar region)	28s	850	-	indel	-0.0016308	0.0703886	0.0314076	0.555923	-0.0099377
M54.56 Low back pain (Lumbar region)	28s	851	-	indel	-0.0016308	0.0703886	0.0314076	0.555923	-0.0099377
M54.56 Low back pain (Lumbar region)	28s	852	-	indel	-0.0016308	0.0703886	0.0314076	0.555923	-0.0099377
M54.56 Low back pain (Lumbar region)	28s	882	G	SNV	-0.0028984	0.0681155	0.0316626	0.215873	-0.0210579
M54.56 Low back pain (Lumbar region)	28s	2110	-	indel	-0.0020151	0.0672669	0.0317701	0.611559	-0.008686
M54.56 Low back pain (Lumbar region)	28s	2176	GTG	indel	-0.0033929	0.0612067	0.0325137	0.204132	-0.0219418
M54.56 Low back pain (Lumbar region)	28s	2187	TT	indel	0.0025591	0.0713115	0.0313065	0.434139	0.0133928
M54.56 Low back pain (Lumbar region)	28s	2194	CC	indel	0.0018035	0.0677661	0.0317068	0.599306	0.00874362
M54.56 Low back pain (Lumbar region)	28s	2964	CC	indel	-9.12e-05	0.0693435	0.031522	0.69115	0.00662814
M54.56 Low back pain (Lumbar region)	28s	3039	G	SNV	-0.0034395	0.0663539	0.0318569	0.0117039	-0.0424263
M54.56 Low back pain (Lumbar region)	28s	3049	CTC	indel	-0.0021804	0.0740834	0.0310065	0.165307	-0.0246932
M54.56 Low back pain (Lumbar region)	28s	3125	GAG	indel	-0.0010777	0.0733175	0.0311057	0.50567	-0.0120657
M54.56 Low back pain (Lumbar region)	28s	3158	CC	indel	-0.0023796	0.0827392	0.0301437	0.0562155	-0.0318324
M54.56 Low back pain (Lumbar region)	28s	3216	GG	indel	-0.0010881	0.0770227	0.030741	0.415351	-0.013919
M54.56 Low back pain (Lumbar region)	28s	3328	-	indel	0.00223644	0.0869732	0.0297624	0.0749986	0.0296699
M54.56 Low back pain (Lumbar region)	28s	3328	C	SNV	0.00347685	0.0629802	0.0322625	0.00892952	0.0438586
M54.56 Low back pain (Lumbar region)	28s	3329	CC	indel	-0.0018736	0.0694472	0.031511	0.0421306	-0.0341829
M54.56 Low back pain (Lumbar region)	28s	3335	-	indel	0.00090259	0.0791269	0.0305188	0.263414	0.018703
M54.56 Low back pain (Lumbar region)	28s	3336	-	indel	0.00125756	0.081013	0.0303339	0.207235	0.0210829
M54.56 Low back pain (Lumbar region)	28s	3337	-	indel	0.00017103	0.0713449	0.0313582	0.868328	0.00282269
M54.56 Low back pain (Lumbar region)	28s	3348	G	SNV	-0.0003327	0.0699042	0.0314717	0.897422	-0.0023101
M54.56 Low back pain (Lumbar region)	28s	3391	-	indel	0.00196222	0.0763911	0.0307617	0.0693075	0.030689
M54.56 Low back pain (Lumbar region)	28s	3392	-	indel	0.00196222	0.0763911	0.0307617	0.0693075	0.030689
M54.56 Low back pain (Lumbar region)	28s	3393	-	indel	0.00196222	0.0763911	0.0307617	0.0693075	0.030689
M54.56 Low back pain (Lumbar region)	28s	3473	-	indel	0.00234174	0.0838704	0.0300445	0.0797366	0.0292817
M54.56 Low back pain (Lumbar region)	28s	3490	A	SNV	-0.0019622	0.0763911	0.0307617	0.0693075	-0.030689
M54.56 Low back pain (Lumbar region)	28s	3492	-	indel	0.00255661	0.0817472	0.03024	0.0770899	0.0298561
M54.56 Low back pain (Lumbar region)	28s	3493	-	indel	0.00255661	0.0817472	0.03024	0.0770899	0.0298561
M54.56 Low back pain (Lumbar region)	28s	3494	-	indel	0.00255661	0.0817472	0.03024	0.0770899	0.0298561
M54.56 Low back pain (Lumbar region)	28s	3495	-	indel	0.00125756	0.081013	0.0303339	0.207235	0.0210829
M54.56 Low back pain (Lumbar region)	28s	3496	-	indel	0.00125756	0.081013	0.0303339	0.207235	0.0210829
M54.56 Low back pain (Lumbar region)	28s	3497	-	indel	0.00125756	0.081013	0.0303339	0.207235	0.0210829
M54.56 Low back pain (Lumbar region)	28s	3512	A	SNV	-0.0014606	0.07502	0.0309209	0.322815	-0.0169573
M54.56 Low back pain (Lumbar region)	28s	3513	GCAG	indel	0.00102491	0.069774	0.031474	0.578782	0.00940674
M54.56 Low back pain (Lumbar region)	28s	3513	GCGGCAG	indel	0.00081196	0.0685124	0.0316194	0.71001	-0.0062729
M54.56 Low back pain (Lumbar region)	28s	4766	-	indel	0.00080053	0.0696579	0.0314832	0.284962	0.0178394
M54.56 Low back pain (Lumbar region)	28s	4788	-	indel	-9.83e-05	0.0691293	0.031545	0.720783	0.005989
M54.56 Low back pain (Lumbar region)	28s	4804	-	indel	-0.0004761	0.0671449	0.0318145	0.757977	0.00519541
M54.56 Low back pain (Lumbar region)	28s	4804	CC	indel	-0.0003719	0.0685986	0.0316103	0.805617	-0.0041111
M54.56 Low back pain (Lumbar region)	28s	4804	CCC	indel	-0.0030187	0.0779367	0.0306159	0.128227	-0.0257571
M54.56 Low back pain (Lumbar region)	28s	4816	G	SNV	-0.0031688	0.0756809	0.0308445	0.211286	-0.0210577
M54.56 Low back pain (Lumbar region)	28s	4912	T	SNV	0.00132655	0.0714828	0.0312832	0.266259	0.0185262
M54.56 Low back pain (Lumbar region)	28s	4934	CC	indel	0.00183397	0.0723245	0.0312591	0.808406	0.00410845
M54.56 Low back pain (Lumbar region)	28s	4957	GG	indel	0.00204889	0.0733944	0.0310964	0.473765	0.0118889
M54.56 Low back pain (Lumbar region)	28s	4957	-	indel	-0.0004114	0.0690377	0.0315559	0.739477	-0.0055706
S72.00 Fracture of neck of femur (closed)	28s	59	A	SNV	-0.0002243	0.633976	0.00841749	0.262932	0.01891
S72.00 Fracture of neck of femur (closed)	28s	101	GG	indel	0.00091793	0.580089	0.00979814	0.447746	-0.0129154
S72.00 Fracture of neck of femur (closed)	28s	105	G	SNV	0.00020311	0.581124	0.00975995	0.301248	-0.0175387
S72.00 Fracture of neck of femur (closed)	28s	785	GT	indel	0.00278091	0.615774	0.00886923	0.989686	0.00021533
S72.00 Fracture of neck of femur (closed)	28s	847	-	indel	0.00044312	0.629166	0.00853845	0.555398	-0.0098687
S72.00 Fracture of neck of femur (closed)	28s	847	GGCG	indel	0.00026515	0.622853	0.00869223	0.414049	0.0135025
S72.00 Fracture of neck of femur (closed)	28s	848	-	indel	0.00044312	0.629166	0.00853845	0.555398	-0.0098687
S72.00 Fracture of neck of femur (closed)	28s	849	-	indel	0.00044312	0.629166	0.00853845	0.555398	-0.0098687
S72.00 Fracture of neck of femur (closed)	28s	850	-	indel	0.00067765	0.621977	0.00871374	0.411927	-0.013753
S72.00 Fracture of neck of femur (closed)	28s	851	-	indel	0.00067765	0.621977	0.00871374	0.411927	-0.013753
S72.00 Fracture of neck of femur (closed)	28s	852	-	indel	0.00067765	0.621977	0.00871374	0.411927	-0.013753
S72.00 Fracture of neck of femur (closed)	28s	882	G	SNV	0.0021711	0.614258	0.00890699	0.813658	-0.0039345
S72.00 Fracture of neck of femur (closed)	28s	2110	-	indel	0.00468355	0.62861	0.00855192	0.550021	0.0101028
S72.00 Fracture of neck of femur (closed)	28s	2176	GTG	indel	0.00474979	0.624946	0.00865069	0.80611	0.00422123
S72.00 Fracture of neck of femur (closed)	28s	2187	TT	indel	-0.0064338	0.6065	0.00910304	0.176616	-0.0231473
S72.00 Fracture of neck of femur (closed)	28s	2194	CC	indel	-8.8e-05	0.599719	0.00927572	0.267563	0.0185286
S72.00 Fracture of neck of femur (closed)	28s	2964	CC	indel	0.00091911	0.614275	0.00890656	0.366441	0.0148546
S72.00 Fracture of neck of femur (closed)	28s	3039	G	SNV	-0.0022699	0.611383	0.00897802	0.300538	-0.0174265
S72.00 Fracture of neck of femur (closed)	28s	3049	CTC	indel	-0.0025992	0.623247	0.00868425	0.688428	-0.0071432
S72.00 Fracture of neck of femur (closed)	28s	3125	GAG	indel	0.00062815	0.581863	0.00973855	0.22731	0.0217811
S72.00 Fracture of neck of femur (closed)	28s	3158	CC	indel	-0.0018605	0.614492	0.00890996	0.9621	0.00079928
S72.00 Fracture of neck of femur (closed)	28s	3216	GG	indel	0.0003415	0.675774	0.00740372	0.140619	-0.0250141
S72.00 Fracture of neck of femur (closed)	28s	3328	-	indel	0.00205879	0.625393	0.00864386	0.831601	0.00357233
S72.00 Fracture of neck of femur (closed)	28s	3328	C	SNV	0.00151448	0.617061	0.00883721	0.872053	-0.0027168
S72.00 Fracture of neck of femur (closed)	28s	3329	CC	indel	-0.0005339	0.613896	0.00891571	0.370482	0.0150595
S72.00 Fracture of neck of femur (closed)	28s	3335	-	indel	0.00146574	0.602058	0.00922939	0.720972	-0.0060003
S72.00 Fracture of neck of femur (closed)	28s	3336	-	indel	0.00132521	0.603804	0.00918611	0.761803	-0.0050966
S72.00 Fracture of neck of femur (closed)	28s	3337	-	indel	0.00182239	0.624883	0.00865994	0.857475	0.00306383
S72.00 Fracture of neck of femur (closed)	28s	3348	G	SNV	0.00090424	0.586456	0.00961754	0.193057	0.0233007
S72.00 Fracture of neck of femur (closed)	28s	3391	-	indel	0.0028578	0.662044	0.00772542	0.0153048	0.0413622
S72.00 Fracture of neck of femur (closed)	28s	3392	-	indel	0.0028578	0.662044	0.00772542	0.0153048	0.0413622
S72.00 Fracture of neck of femur (closed)	28s	3393	-	indel	0.0028578	0.662044	0.00772542	0.0153048	0.0413622
S72.00 Fracture of neck of femur (closed)	28s	3473	-	indel	0.0022354	0.630429	0.00851446	0.701913	0.00642685
S72.00 Fracture of neck of femur (closed)	28s	3490	A	SNV	-0.0028578	0.662044	0.00772542	0.0153048	-0.0413622
S72.00 Fracture of neck of femur (closed)	28s	3492	-	indel	0.00127809	0.609932	0.00902512	0.850129	-0.0031959
S72.00 Fracture of neck of femur (closed)	28s	3493	-	indel	0.00127809	0.609932	0.00902512	0.850129	-0.0031959
S72.00 Fracture of neck of femur (closed)	28s	3494	-	indel	0.00127809	0.609932	0.00902512	0.850129	-0.0031959
S72.00 Fracture of neck of femur (closed)	28s	3495	-	indel	0.00132521	0.603804	0.00918611	0.761803	-0.0050966
S72.00 Fracture of neck of femur (closed)	28s	3496	-	indel	0.00132521	0.603804	0.00918611	0.761803	-0.0050966
S72.00 Fracture of neck of femur (closed)	28s	3497	-	indel	0.00132521	0.603804	0.00918611	0.761803	-0.0050966
S72.00 Fracture of neck of femur (closed)	28s	3512	A	SNV	-0.0023985	0.636534	0.00835766	0.471629	-0.012371
S72.00 Fracture of neck of femur (closed)	28s	3513	GCAG	indel	0.00126486	0.618604	0.00879783	0.632238	0.00813171
S72.00 Fracture of neck of femur (closed)	28s	3513	GCGGCAG	indel	0.00336169	0.63089	0.00849119	0.116974	0.0254357
S72.00 Fracture of neck of femur (closed)	28s	4766	-	indel	0.00178883	0.61755	0.00882335	0.467225	0.0121572
S72.00 Fracture of neck of femur (closed)	28s	4788	-	indel	0.00195275	0.615173	0.0088829	0.420334	0.0134609
S72.00 Fracture of neck of femur (closed)	28s	4804	-	indel	0.00224929	0.59404	0.00942922	0.531091	0.0105843
S72.00 Fracture of neck of femur (closed)	28s	4804	CC	indel	-0.0027434	0.604575	0.00915097	0.314325	-0.0170752
S72.00 Fracture of neck of femur (closed)	28s	4804	CCC	indel	0.00185354	0.601324	0.00923769	0.499458	0.0112608
S72.00 Fracture of neck of femur (closed)	28s	4816	G	SNV	-0.0006836	0.64326	0.00818817	0.212569	-0.0210192
S72.00 Fracture of neck of femur (closed)	28s	4912	T	SNV	0.00204504	0.624832	0.00864193	0.331658	0.0162001
S72.00 Fracture of neck of femur (closed)	28s	4934	CC	indel	-0.0024344	0.593872	0.00944129	0.613873	-0.0087071
S72.00 Fracture of neck of femur (closed)	28s	4957	GG	indel	-0.0025808	0.622559	0.00870352	0.771297	0.00494989
S72.00 Fracture of neck of femur (closed)	28s	4957	-	indel	0.00014334	0.611633	0.00897195	0.208628	-0.0214666
M67.4 Ganglion	28s	59	A	SNV	-0.0011995	0.502445	-0.0117457	0.251686	-0.0192853
M67.4 Ganglion	28s	101	GG	indel	0.00126072	0.436685	-0.0136564	0.232743	0.0201382
M67.4 Ganglion	28s	105	G	SNV	0.00078367	0.464705	-0.0128176	0.462649	0.0123243
M67.4 Ganglion	28s	785	GT	indel	-0.0018513	0.491704	-0.0120409	0.195973	-0.0218911
M67.4 Ganglion	28s	847	-	indel	-0.0015766	0.464376	-0.0128208	0.330209	-0.0163055
M67.4 Ganglion	28s	847	GGCG	indel	0.00061413	0.479324	-0.0123889	0.507061	0.0109698
M67.4 Ganglion	28s	848	-	indel	-0.0015766	0.464376	-0.0128208	0.330209	-0.0163055
M67.4 Ganglion	28s	849	-	indel	-0.0015766	0.464376	-0.0128208	0.330209	-0.0163055
M67.4 Ganglion	28s	850	-	indel	-0.0024891	0.472851	-0.0125721	0.149369	-0.0242922
M67.4 Ganglion	28s	851	-	indel	-0.0024891	0.472851	-0.0125721	0.149369	-0.0242922
M67.4 Ganglion	28s	852	-	indel	-0.0024891	0.472851	-0.0125721	0.149369	-0.0242922
M67.4 Ganglion	28s	882	G	SNV	-0.0020111	0.48976	-0.0120949	0.142985	-0.0248154
M67.4 Ganglion	28s	2110	-	indel	-0.0030365	0.50886	-0.0115711	0.165047	-0.0237306
M67.4 Ganglion	28s	2176	GTG	indel	-0.0029946	0.531373	-0.0109679	0.116192	-0.0270891
M67.4 Ganglion	28s	2187	TT	indel	0.00521191	0.451261	-0.0131933	0.00141973	0.0545184
M67.4 Ganglion	28s	2194	CC	indel	-3.61e-05	0.481078	-0.01234	0.741367	-0.0055002
M67.4 Ganglion	28s	2964	CC	indel	-0.002924	0.486643	-0.0121815	0.235329	-0.0199672
M67.4 Ganglion	28s	3039	G	SNV	-0.0001652	0.484825	-0.0122329	0.992166	0.00016406
M67.4 Ganglion	28s	3049	CTC	indel	-0.0035537	0.459635	-0.0129517	0.0705568	-0.0322342
M67.4 Ganglion	28s	3125	GAG	indel	-0.0022466	0.455315	-0.0130848	0.207173	-0.0229793
M67.4 Ganglion	28s	3158	CC	indel	-0.0016293	0.460053	-0.0129485	0.326793	-0.016403
M67.4 Ganglion	28s	3216	GG	indel	-0.0029579	0.446822	-0.0133442	0.262345	-0.0190749
M67.4 Ganglion	28s	3328	-	indel	0.00123684	0.45544	-0.0130932	0.395403	0.0142164
M67.4 Ganglion	28s	3328	C	SNV	0.00215656	0.498752	-0.011845	0.211954	0.0209292
M67.4 Ganglion	28s	3329	CC	indel	0.00136785	0.484696	-0.012236	0.567649	0.0095961
M67.4 Ganglion	28s	3335	-	indel	0.00024747	0.472516	-0.0125976	0.691548	0.00664683
M67.4 Ganglion	28s	3336	-	indel	0.00099186	0.458358	-0.0130064	0.424217	0.0133745
M67.4 Ganglion	28s	3337	-	indel	0.00163104	0.436308	-0.0136608	0.193782	0.0220552
M67.4 Ganglion	28s	3348	G	SNV	-0.0020453	0.461272	-0.0129085	0.196431	-0.0233785
M67.4 Ganglion	28s	3391	-	indel	0.00311779	0.458621	-0.0129806	0.0833117	0.0292607
M67.4 Ganglion	28s	3392	-	indel	0.00311779	0.458621	-0.0129806	0.0833117	0.0292607
M67.4 Ganglion	28s	3393	-	indel	0.00311779	0.458621	-0.0129806	0.0833117	0.0292607
M67.4 Ganglion	28s	3473	-	indel	0.0016955	0.450736	-0.0132244	0.250962	0.0192017
M67.4 Ganglion	28s	3490	A	SNV	-0.0031178	0.458621	-0.0129806	0.0833117	-0.0292607
M67.4 Ganglion	28s	3492	-	indel	0.00230167	0.45595	-0.0130679	0.271515	0.018528
M67.4 Ganglion	28s	3493	-	indel	0.00230167	0.45595	-0.0130679	0.271515	0.018528
M67.4 Ganglion	28s	3494	-	indel	0.00230167	0.45595	-0.0130679	0.271515	0.018528
M67.4 Ganglion	28s	3495	-	indel	0.00099186	0.458358	-0.0130064	0.424217	0.0133745
M67.4 Ganglion	28s	3496	-	indel	0.00099186	0.458358	-0.0130064	0.424217	0.0133745
M67.4 Ganglion	28s	3497	-	indel	0.00099186	0.458358	-0.0130064	0.424217	0.0133745
M67.4 Ganglion	28s	3512	A	SNV	-0.0042644	0.430317	-0.0138209	0.0125864	-0.0429676
M67.4 Ganglion	28s	3513	GCAG	indel	0.00389471	0.475736	-0.0124894	0.0171909	0.0404468
M67.4 Ganglion	28s	3513	GCGGCAG	indel	0.00172599	0.483849	-0.0122608	0.896268	0.0021714
M67.4 Ganglion	28s	4766	-	indel	0.00056352	0.484253	-0.0122482	0.745758	0.00539926
M67.4 Ganglion	28s	4788	-	indel	0.00058464	0.485582	-0.0122105	0.527625	0.0105001
M67.4 Ganglion	28s	4804	-	indel	-0.0001196	0.491007	-0.0120763	0.867282	0.00280486
M67.4 Ganglion	28s	4804	CC	indel	0.00040105	0.48715	-0.0121688	0.833527	-0.0035137
M67.4 Ganglion	28s	4804	CCC	indel	0.00026031	0.477947	-0.012433	0.730744	-0.0057622
M67.4 Ganglion	28s	4816	G	SNV	0.0017845	0.497988	-0.0118725	0.508629	0.0110065
M67.4 Ganglion	28s	4912	T	SNV	-0.0001215	0.48521	-0.0122227	0.967029	-0.0006893
M67.4 Ganglion	28s	4934	CC	indel	0.0005579	0.486789	-0.0122049	0.981878	-0.0003855
M67.4 Ganglion	28s	4957	GG	indel	-0.0011743	0.498245	-0.0118653	0.541958	-0.010297
M67.4 Ganglion	28s	4957	-	indel	0.00029984	0.485339	-0.0122179	0.808734	-0.0040501
L03.3 Cellulitis of trunk	28s	59	A	SNV	-0.0009707	0.85005	0.00591992	0.799502	-0.0076119
L03.3 Cellulitis of trunk	28s	101	GG	indel	0.00035929	0.844299	0.00616021	0.825196	-0.0066485
L03.3 Cellulitis of trunk	28s	105	G	SNV	0.0008297	0.858165	0.00559988	0.934289	0.00247133
L03.3 Cellulitis of trunk	28s	785	GT	indel	-0.0012206	0.847075	0.00603728	0.310193	-0.0306251
L03.3 Cellulitis of trunk	28s	847	-	indel	-0.0011586	0.875448	0.00490979	0.424133	-0.0238517
L03.3 Cellulitis of trunk	28s	847	GGCG	indel	-0.0019818	0.843137	0.00619416	0.243193	-0.0357138
L03.3 Cellulitis of trunk	28s	848	-	indel	-0.0011586	0.875448	0.00490979	0.424133	-0.0238517
L03.3 Cellulitis of trunk	28s	849	-	indel	-0.0011586	0.875448	0.00490979	0.424133	-0.0238517
L03.3 Cellulitis of trunk	28s	850	-	indel	-0.0011306	0.864077	0.00535954	0.3148	-0.0301531
L03.3 Cellulitis of trunk	28s	851	-	indel	-0.0011306	0.864077	0.00535954	0.3148	-0.0301531
L03.3 Cellulitis of trunk	28s	852	-	indel	-0.0011306	0.864077	0.00535954	0.3148	-0.0301531
L03.3 Cellulitis of trunk	28s	882	G	SNV	-0.0010887	0.85015	0.00591434	0.343766	-0.0285116
L03.3 Cellulitis of trunk	28s	2110	-	indel	-0.0002353	0.835055	0.0065205	0.382359	-0.026484
L03.3 Cellulitis of trunk	28s	2176	GTG	indel	-0.0007085	0.799243	0.00796587	0.132185	-0.0462105
L03.3 Cellulitis of trunk	28s	2187	TT	indel	-0.0001599	0.861085	0.00547855	0.575922	0.0169918
L03.3 Cellulitis of trunk	28s	2194	CC	indel	0.00030273	0.854778	0.00573051	0.976712	0.00086883
L03.3 Cellulitis of trunk	28s	2964	CC	indel	0.00233328	0.853812	0.00576788	0.23404	0.0343055
L03.3 Cellulitis of trunk	28s	3039	G	SNV	-0.0027066	0.847697	0.00601035	0.167951	-0.0413667
L03.3 Cellulitis of trunk	28s	3049	CTC	indel	6.82557e-06	0.842093	0.00623804	0.459326	0.0230982
L03.3 Cellulitis of trunk	28s	3125	GAG	indel	0.00030452	0.835536	0.00650298	0.50462	0.0212704
L03.3 Cellulitis of trunk	28s	3158	CC	indel	-0.0003507	0.844173	0.00615819	0.732966	0.0102205
L03.3 Cellulitis of trunk	28s	3216	GG	indel	0.00226187	0.804651	0.00775062	0.204986	0.0365359
L03.3 Cellulitis of trunk	28s	3328	-	indel	0.00049561	0.851181	0.00588268	0.925216	-0.0028062
L03.3 Cellulitis of trunk	28s	3328	C	SNV	0.00016715	0.861999	0.00544301	0.571759	-0.0169629
L03.3 Cellulitis of trunk	28s	3329	CC	indel	-0.0006187	0.855204	0.00571246	0.99069	-0.0003486
L03.3 Cellulitis of trunk	28s	3335	-	indel	0.00018577	0.823998	0.00697087	0.443852	-0.0229781
L03.3 Cellulitis of trunk	28s	3336	-	indel	0.00054906	0.836049	0.00648748	0.651344	-0.0135422
L03.3 Cellulitis of trunk	28s	3337	-	indel	-0.0005347	0.800905	0.00790682	0.254207	-0.034675
L03.3 Cellulitis of trunk	28s	3348	G	SNV	0.00142371	0.828039	0.0068017	0.236817	0.0371263
L03.3 Cellulitis of trunk	28s	3391	-	indel	7.49312e-05	0.857653	0.00561642	0.900254	0.00373782
L03.3 Cellulitis of trunk	28s	3392	-	indel	7.49312e-05	0.857653	0.00561642	0.900254	0.00373782
L03.3 Cellulitis of trunk	28s	3393	-	indel	7.49312e-05	0.857653	0.00561642	0.900254	0.00373782
L03.3 Cellulitis of trunk	28s	3473	-	indel	0.00048003	0.851041	0.00588586	0.912168	-0.0032996
L03.3 Cellulitis of trunk	28s	3490	A	SNV	-7.49e-05	0.857653	0.00561642	0.900254	-0.0037378
L03.3 Cellulitis of trunk	28s	3492	-	indel	0.00113861	0.859951	0.00552844	0.892109	0.00407682
L03.3 Cellulitis of trunk	28s	3493	-	indel	0.00113861	0.859951	0.00552844	0.892109	0.00407682
L03.3 Cellulitis of trunk	28s	3494	-	indel	0.00113861	0.859951	0.00552844	0.892109	0.00407682
L03.3 Cellulitis of trunk	28s	3495	-	indel	0.00054906	0.836049	0.00648748	0.651344	-0.0135422
L03.3 Cellulitis of trunk	28s	3496	-	indel	0.00054906	0.836049	0.00648748	0.651344	-0.0135422
L03.3 Cellulitis of trunk	28s	3497	-	indel	0.00054906	0.836049	0.00648748	0.651344	-0.0135422
L03.3 Cellulitis of trunk	28s	3512	A	SNV	0.00140039	0.825708	0.00689755	0.301238	0.0312415
L03.3 Cellulitis of trunk	28s	3513	GCAG	indel	-0.0017709	0.847579	0.00601685	0.197062	-0.0387739
L03.3 Cellulitis of trunk	28s	3513	GCGGCAG	indel	0.00280854	0.866158	0.00527609	0.286582	0.0304477
L03.3 Cellulitis of trunk	28s	4766	-	indel	0.0009311	0.858613	0.0055759	0.383623	0.0257101
L03.3 Cellulitis of trunk	28s	4788	-	indel	0.00017501	0.85533	0.00570705	0.670628	0.0126046
L03.3 Cellulitis of trunk	28s	4804	-	indel	0.00092766	0.832969	0.00660793	0.555844	0.0176147
L03.3 Cellulitis of trunk	28s	4804	CC	indel	-0.0016445	0.842927	0.00620184	0.289907	-0.0319415
L03.3 Cellulitis of trunk	28s	4804	CCC	indel	0.00025214	0.865123	0.00532057	0.715243	-0.0108997
L03.3 Cellulitis of trunk	28s	4816	G	SNV	-0.0002689	0.874683	0.00493947	0.443428	-0.0229249
L03.3 Cellulitis of trunk	28s	4912	T	SNV	0.00062063	0.86323	0.00539294	0.504067	0.0197292
L03.3 Cellulitis of trunk	28s	4934	CC	indel	-0.0012627	0.826713	0.00686568	0.563907	-0.0176879
L03.3 Cellulitis of trunk	28s	4957	GG	indel	-0.0010765	0.84316	0.00619626	0.639135	-0.0142482
L03.3 Cellulitis of trunk	28s	4957	-	indel	-0.0032593	0.851899	0.00584312	0.187876	-0.0408869
W19.2 School, other institution and public administrative area	28s	785	GT	indel	0.00010954	0.0742369	0.0548204	0.569235	0.01665
W19.2 School, other institution and public administrative area	28s	847	-	indel	0.00175873	0.0676437	0.056129	0.267639	0.0326317
W19.2 School, other institution and public administrative area	28s	848	-	indel	0.00175873	0.0676437	0.056129	0.267639	0.0326317
W19.2 School, other institution and public administrative area	28s	849	-	indel	0.00175873	0.0676437	0.056129	0.267639	0.0326317
W19.2 School, other institution and public administrative area	28s	850	-	indel	0.00118981	0.0716474	0.0553119	0.393508	0.0250281
W19.2 School, other institution and public administrative area	28s	851	-	indel	0.00118981	0.0716474	0.0553119	0.393508	0.0250281
W19.2 School, other institution and public administrative area	28s	852	-	indel	0.00118981	0.0716474	0.0553119	0.393508	0.0250281
W19.2 School, other institution and public administrative area	28s	882	G	SNV	0.00040796	0.0739243	0.0548767	0.552948	0.0173529
W19.2 School, other institution and public administrative area	28s	3125	GAG	indel	-0.0022565	0.0815134	0.0535357	0.204297	-0.0415557
W19.2 School, other institution and public administrative area	28s	3158	CC	indel	-0.0005371	0.0741711	0.0548771	0.89745	-0.0038322
W19.2 School, other institution and public administrative area	28s	3328	-	indel	0.00053266	0.0733484	0.0550748	0.986231	-0.0005133
W19.2 School, other institution and public administrative area	28s	3328	C	SNV	0.00033228	0.072859	0.0550826	0.932469	0.00252919
W19.2 School, other institution and public administrative area	28s	3335	-	indel	0.00094721	0.0762949	0.0545084	0.741573	0.0097766
W19.2 School, other institution and public administrative area	28s	3336	-	indel	0.00085605	0.0765212	0.0544752	0.739213	0.00987306
W19.2 School, other institution and public administrative area	28s	3348	G	SNV	-0.0023715	0.0796613	0.0538464	0.193311	-0.0423365
W19.2 School, other institution and public administrative area	28s	3391	-	indel	0.00032016	0.0741315	0.054852	0.810286	0.00714116
W19.2 School, other institution and public administrative area	28s	3392	-	indel	0.00032016	0.0741315	0.054852	0.810286	0.00714116
W19.2 School, other institution and public administrative area	28s	3393	-	indel	0.00032016	0.0741315	0.054852	0.810286	0.00714116
W19.2 School, other institution and public administrative area	28s	3473	-	indel	0.00065406	0.076605	0.0544434	0.696081	0.011611
W19.2 School, other institution and public administrative area	28s	3490	A	SNV	-0.0003202	0.0741315	0.054852	0.810286	-0.0071412
W19.2 School, other institution and public administrative area	28s	3495	-	indel	0.00085605	0.0765212	0.0544752	0.739213	0.00987306
W19.2 School, other institution and public administrative area	28s	3496	-	indel	0.00085605	0.0765212	0.0544752	0.739213	0.00987306
W19.2 School, other institution and public administrative area	28s	3497	-	indel	0.00085605	0.0765212	0.0544752	0.739213	0.00987306
W19.2 School, other institution and public administrative area	28s	4804	CCC	indel	-0.0001738	0.0730441	0.0550756	0.976668	0.00086759
W19.2 School, other institution and public administrative area	28s	4957	-	indel	7.40528e-05	0.0726948	0.0551071	0.646145	-0.0137563
I63.5 Cerebral infarction due to unspecified occlusion or stenosis of cerebral arteries	28s	105	G	SNV	-0.0039545	0.0616041	0.0444427	0.0383807	-0.0482446
I63.5 Cerebral infarction due to unspecified occlusion or stenosis of cerebral arteries	28s	785	GT	indel	-0.0024034	0.0762421	0.0421332	0.779746	-0.0064867
I63.5 Cerebral infarction due to unspecified occlusion or stenosis of cerebral arteries	28s	847	-	indel	-0.0018041	0.0787623	0.0417978	0.731664	-0.0079339
I63.5 Cerebral infarction due to unspecified occlusion or stenosis of cerebral arteries	28s	847	GGCG	indel	0.0002124	0.0761713	0.0421422	0.771051	-0.0067156
I63.5 Cerebral infarction due to unspecified occlusion or stenosis of cerebral arteries	28s	848	-	indel	-0.0018041	0.0787623	0.0417978	0.731664	-0.0079339
I63.5 Cerebral infarction due to unspecified occlusion or stenosis of cerebral arteries	28s	849	-	indel	-0.0018041	0.0787623	0.0417978	0.731664	-0.0079339
I63.5 Cerebral infarction due to unspecified occlusion or stenosis of cerebral arteries	28s	850	-	indel	-0.0018913	0.0773974	0.0419697	0.735011	-0.007845
I63.5 Cerebral infarction due to unspecified occlusion or stenosis of cerebral arteries	28s	851	-	indel	-0.0018913	0.0773974	0.0419697	0.735011	-0.007845
I63.5 Cerebral infarction due to unspecified occlusion or stenosis of cerebral arteries	28s	852	-	indel	-0.0018913	0.0773974	0.0419697	0.735011	-0.007845
I63.5 Cerebral infarction due to unspecified occlusion or stenosis of cerebral arteries	28s	882	G	SNV	-0.0025544	0.0763609	0.042115	0.760255	-0.0070776
I63.5 Cerebral infarction due to unspecified occlusion or stenosis of cerebral arteries	28s	2110	-	indel	-0.0011253	0.0766817	0.042083	0.971812	-0.0008285
I63.5 Cerebral infarction due to unspecified occlusion or stenosis of cerebral arteries	28s	2176	GTG	indel	-0.0028575	0.0692279	0.0432083	0.29318	-0.0249902
I63.5 Cerebral infarction due to unspecified occlusion or stenosis of cerebral arteries	28s	2187	TT	indel	0.00212128	0.0777797	0.0419162	0.677998	0.00978312
I63.5 Cerebral infarction due to unspecified occlusion or stenosis of cerebral arteries	28s	2194	CC	indel	0.00108577	0.0759227	0.0421841	0.797314	0.00586919
I63.5 Cerebral infarction due to unspecified occlusion or stenosis of cerebral arteries	28s	2964	CC	indel	-0.0007342	0.0762251	0.0421325	0.356735	-0.0215892
I63.5 Cerebral infarction due to unspecified occlusion or stenosis of cerebral arteries	28s	3039	G	SNV	0.00161185	0.0774886	0.0419577	0.509173	0.0151215
I63.5 Cerebral infarction due to unspecified occlusion or stenosis of cerebral arteries	28s	3049	CTC	indel	0.00040003	0.0735647	0.0425362	0.419782	0.0194182
I63.5 Cerebral infarction due to unspecified occlusion or stenosis of cerebral arteries	28s	3125	GAG	indel	-0.0005693	0.0729091	0.0426463	0.517426	0.0159056
I63.5 Cerebral infarction due to unspecified occlusion or stenosis of cerebral arteries	28s	3158	CC	indel	0.00121772	0.0745289	0.0424127	0.717279	0.00838409
I63.5 Cerebral infarction due to unspecified occlusion or stenosis of cerebral arteries	28s	3216	GG	indel	-0.0003205	0.0707208	0.0430077	0.470133	0.0165121
I63.5 Cerebral infarction due to unspecified occlusion or stenosis of cerebral arteries	28s	3328	-	indel	-0.0018813	0.0701611	0.0430938	0.437577	-0.0179767
I63.5 Cerebral infarction due to unspecified occlusion or stenosis of cerebral arteries	28s	3328	C	SNV	-0.0009052	0.0775529	0.0419515	0.764006	-0.006967
I63.5 Cerebral infarction due to unspecified occlusion or stenosis of cerebral arteries	28s	3329	CC	indel	0.00031437	0.0767932	0.0420517	0.682582	-0.0094664
I63.5 Cerebral infarction due to unspecified occlusion or stenosis of cerebral arteries	28s	3335	-	indel	1.92112e-05	0.082623	0.0413048	0.543017	0.0140166
I63.5 Cerebral infarction due to unspecified occlusion or stenosis of cerebral arteries	28s	3336	-	indel	-0.0003773	0.0790667	0.0417951	0.838192	0.00471619
I63.5 Cerebral infarction due to unspecified occlusion or stenosis of cerebral arteries	28s	3337	-	indel	0.00019476	0.0831864	0.0412552	0.592421	0.0125232
I63.5 Cerebral infarction due to unspecified occlusion or stenosis of cerebral arteries	28s	3348	G	SNV	-0.0008624	0.0743901	0.0424171	0.618776	0.0121603
I63.5 Cerebral infarction due to unspecified occlusion or stenosis of cerebral arteries	28s	3391	-	indel	-0.0004706	0.0760543	0.0421714	0.852288	-0.0042515
I63.5 Cerebral infarction due to unspecified occlusion or stenosis of cerebral arteries	28s	3392	-	indel	-0.0004706	0.0760543	0.0421714	0.852288	-0.0042515
I63.5 Cerebral infarction due to unspecified occlusion or stenosis of cerebral arteries	28s	3393	-	indel	-0.0004706	0.0760543	0.0421714	0.852288	-0.0042515
I63.5 Cerebral infarction due to unspecified occlusion or stenosis of cerebral arteries	28s	3473	-	indel	-0.0006768	0.0743579	0.042453	0.737242	-0.0077839
I63.5 Cerebral infarction due to unspecified occlusion or stenosis of cerebral arteries	28s	3490	A	SNV	0.0004706	0.0760543	0.0421714	0.852288	0.00425153
I63.5 Cerebral infarction due to unspecified occlusion or stenosis of cerebral arteries	28s	3492	-	indel	-0.0008099	0.0745642	0.0424105	0.727812	-0.0080789
I63.5 Cerebral infarction due to unspecified occlusion or stenosis of cerebral arteries	28s	3493	-	indel	-0.0008099	0.0745642	0.0424105	0.727812	-0.0080789
I63.5 Cerebral infarction due to unspecified occlusion or stenosis of cerebral arteries	28s	3494	-	indel	-0.0008099	0.0745642	0.0424105	0.727812	-0.0080789
I63.5 Cerebral infarction due to unspecified occlusion or stenosis of cerebral arteries	28s	3495	-	indel	-0.0003773	0.0790667	0.0417951	0.838192	0.00471619
I63.5 Cerebral infarction due to unspecified occlusion or stenosis of cerebral arteries	28s	3496	-	indel	-0.0003773	0.0790667	0.0417951	0.838192	0.00471619
I63.5 Cerebral infarction due to unspecified occlusion or stenosis of cerebral arteries	28s	3497	-	indel	-0.0003773	0.0790667	0.0417951	0.838192	0.00471619
I63.5 Cerebral infarction due to unspecified occlusion or stenosis of cerebral arteries	28s	3512	A	SNV	-0.0006901	0.0807879	0.0415235	0.553357	-0.0139391
I63.5 Cerebral infarction due to unspecified occlusion or stenosis of cerebral arteries	28s	3513	GCAG	indel	0.00130191	0.0779476	0.0418869	0.411407	0.0190729
I63.5 Cerebral infarction due to unspecified occlusion or stenosis of cerebral arteries	28s	3513	GCGGCAG	indel	-0.0019824	0.075066	0.0423041	0.438648	-0.0181803
I63.5 Cerebral infarction due to unspecified occlusion or stenosis of cerebral arteries	28s	4766	-	indel	-0.0016571	0.0766003	0.042081	0.778031	-0.0065249
I63.5 Cerebral infarction due to unspecified occlusion or stenosis of cerebral arteries	28s	4788	-	indel	-0.0015969	0.0767818	0.0420557	0.66544	-0.0100223
I63.5 Cerebral infarction due to unspecified occlusion or stenosis of cerebral arteries	28s	4804	-	indel	-0.0024802	0.081465	0.0414631	0.623525	-0.0114012
I63.5 Cerebral infarction due to unspecified occlusion or stenosis of cerebral arteries	28s	4804	CC	indel	0.0027852	0.0808363	0.0415037	0.206268	0.0286238
I63.5 Cerebral infarction due to unspecified occlusion or stenosis of cerebral arteries	28s	4804	CCC	indel	-0.0006771	0.0800537	0.0416211	0.594485	-0.0123062
I63.5 Cerebral infarction due to unspecified occlusion or stenosis of cerebral arteries	28s	4816	G	SNV	0.0006586	0.0739653	0.0424814	0.560828	0.0133292
I63.5 Cerebral infarction due to unspecified occlusion or stenosis of cerebral arteries	28s	4912	T	SNV	-0.0015318	0.0757685	0.0422039	0.657865	-0.0102569
I63.5 Cerebral infarction due to unspecified occlusion or stenosis of cerebral arteries	28s	4934	CC	indel	-0.0012582	0.0655004	0.0438388	0.233482	-0.0280156
I63.5 Cerebral infarction due to unspecified occlusion or stenosis of cerebral arteries	28s	4957	GG	indel	0.00182661	0.0817079	0.0413996	0.426674	0.0180183
I63.5 Cerebral infarction due to unspecified occlusion or stenosis of cerebral arteries	28s	4957	-	indel	0.00118903	0.0771722	0.0420002	0.622047	0.0111038
I47.2 Ventricular tachycardia	28s	59	A	SNV	0.00037181	0.995429	0.00013995	0.725054	0.00817745
I47.2 Ventricular tachycardia	28s	101	GG	indel	-2.13e-05	0.985087	0.00045746	0.937305	-0.0018372
I47.2 Ventricular tachycardia	28s	105	G	SNV	-0.001822	0.937313	0.0019223	0.17577	-0.0316621
I47.2 Ventricular tachycardia	28s	785	GT	indel	0.00256783	0.999956	-1.34e-06	0.208934	0.0286327
I47.2 Ventricular tachycardia	28s	847	-	indel	0.00507012	0.918771	0.00249078	0.00633955	0.0624857
I47.2 Ventricular tachycardia	28s	847	GGCG	indel	-0.0003831	0.982855	0.00052479	0.465675	-0.017037
I47.2 Ventricular tachycardia	28s	848	-	indel	0.00507012	0.918771	0.00249078	0.00633955	0.0624857
I47.2 Ventricular tachycardia	28s	849	-	indel	0.00507012	0.918771	0.00249078	0.00633955	0.0624857
I47.2 Ventricular tachycardia	28s	850	-	indel	0.00434043	0.970606	0.00089977	0.0340391	0.0482906
I47.2 Ventricular tachycardia	28s	851	-	indel	0.00434043	0.970606	0.00089977	0.0340391	0.0482906
I47.2 Ventricular tachycardia	28s	852	-	indel	0.00434043	0.970606	0.00089977	0.0340391	0.0482906
I47.2 Ventricular tachycardia	28s	882	G	SNV	0.00280597	0.997344	8.12931e-05	0.154799	0.0323521
I47.2 Ventricular tachycardia	28s	2110	-	indel	-0.0005315	0.981724	0.00055962	0.728292	-0.008167
I47.2 Ventricular tachycardia	28s	2176	GTG	indel	0.00058233	0.98495	-0.0004613	0.499068	0.0160556
I47.2 Ventricular tachycardia	28s	2187	TT	indel	-0.0007011	0.982134	0.00054692	0.457181	-0.017583
I47.2 Ventricular tachycardia	28s	2194	CC	indel	0.00073993	0.981248	0.0005741	0.623144	0.0112987
I47.2 Ventricular tachycardia	28s	2964	CC	indel	-0.0010406	0.988008	0.00036705	0.351101	-0.0218869
I47.2 Ventricular tachycardia	28s	3039	G	SNV	-0.0002509	0.990694	0.00028487	0.790985	0.00612622
I47.2 Ventricular tachycardia	28s	3049	CTC	indel	-0.0003557	0.98576	0.00043598	0.843581	0.00477866
I47.2 Ventricular tachycardia	28s	3125	GAG	indel	-0.0014145	0.992615	0.0002262	0.905509	-0.0029452
I47.2 Ventricular tachycardia	28s	3158	CC	indel	-0.0001151	0.98468	0.00046927	0.882822	0.00343188
I47.2 Ventricular tachycardia	28s	3216	GG	indel	-0.0003056	0.997878	-6.5e-05	0.764929	-0.0069755
I47.2 Ventricular tachycardia	28s	3328	-	indel	-0.0004617	0.96128	0.00118712	0.509706	-0.0153795
I47.2 Ventricular tachycardia	28s	3328	C	SNV	0.00080193	0.983007	0.00052017	0.628184	0.0112608
I47.2 Ventricular tachycardia	28s	3329	CC	indel	-0.0005554	0.989012	0.00033632	0.893851	-0.0031029
I47.2 Ventricular tachycardia	28s	3335	-	indel	0.0001052	0.986236	0.00042181	0.939487	-0.0017649
I47.2 Ventricular tachycardia	28s	3336	-	indel	0.00030261	0.993409	0.000202	0.917934	0.00239419
I47.2 Ventricular tachycardia	28s	3337	-	indel	0.0004575	0.998143	-5.69e-05	0.784882	0.00641459
I47.2 Ventricular tachycardia	28s	3348	G	SNV	-0.0014314	0.988326	0.00035747	0.969685	0.0009348
I47.2 Ventricular tachycardia	28s	3391	-	indel	-0.0004673	0.988727	0.00034514	0.980223	-0.0005703
I47.2 Ventricular tachycardia	28s	3392	-	indel	-0.0004673	0.988727	0.00034514	0.980223	-0.0005703
I47.2 Ventricular tachycardia	28s	3393	-	indel	-0.0004673	0.988727	0.00034514	0.980223	-0.0005703
I47.2 Ventricular tachycardia	28s	3473	-	indel	-0.0013745	0.961944	0.00116637	0.459897	-0.0172607
I47.2 Ventricular tachycardia	28s	3490	A	SNV	0.00046728	0.988727	0.00034514	0.980223	0.00057033
I47.2 Ventricular tachycardia	28s	3492	-	indel	0.00088776	0.989748	-0.000314	0.509732	0.015373
I47.2 Ventricular tachycardia	28s	3493	-	indel	0.00088776	0.989748	-0.000314	0.509732	0.015373
I47.2 Ventricular tachycardia	28s	3494	-	indel	0.00088776	0.989748	-0.000314	0.509732	0.015373
I47.2 Ventricular tachycardia	28s	3495	-	indel	0.00030261	0.993409	0.000202	0.917934	0.00239419
I47.2 Ventricular tachycardia	28s	3496	-	indel	0.00030261	0.993409	0.000202	0.917934	0.00239419
I47.2 Ventricular tachycardia	28s	3497	-	indel	0.00030261	0.993409	0.000202	0.917934	0.00239419
I47.2 Ventricular tachycardia	28s	3512	A	SNV	0.00012218	0.990875	0.00027948	0.95242	-0.001404
I47.2 Ventricular tachycardia	28s	3513	GCAG	indel	0.0001785	0.991062	0.00027359	0.749441	0.00744957
I47.2 Ventricular tachycardia	28s	3513	GCGGCAG	indel	-0.0009309	0.978177	0.00066815	0.35087	-0.0219961
I47.2 Ventricular tachycardia	28s	4766	-	indel	-0.0022955	0.984921	0.00046162	0.0845158	-0.0405113
I47.2 Ventricular tachycardia	28s	4788	-	indel	-0.0015208	0.990337	0.00029579	0.253835	-0.0266513
I47.2 Ventricular tachycardia	28s	4804	-	indel	-0.0033996	0.931235	-0.0021113	0.049375	-0.0461723
I47.2 Ventricular tachycardia	28s	4804	CC	indel	0.00264332	0.995498	-0.0001378	0.283336	0.0245961
I47.2 Ventricular tachycardia	28s	4804	CCC	indel	0.00261894	0.946559	0.00163767	0.118723	0.0354154
I47.2 Ventricular tachycardia	28s	4816	G	SNV	0.00133671	0.977711	0.00068259	0.618059	0.0114752
I47.2 Ventricular tachycardia	28s	4912	T	SNV	-0.0018303	0.975372	0.00075402	0.196817	-0.0301559
I47.2 Ventricular tachycardia	28s	4934	CC	indel	0.00128911	0.970434	-0.0009071	0.421733	0.0187805
I47.2 Ventricular tachycardia	28s	4957	GG	indel	0.00224687	0.997563	-7.47e-05	0.61968	0.0114495
I47.2 Ventricular tachycardia	28s	4957	-	indel	0.00314392	0.992305	0.00023555	0.468011	0.0163492
J45.9 Asthma, unspecified	28s	59	A	SNV	0.00335217	0.00083526	0.0187032	0.204398	0.00686
J45.9 Asthma, unspecified	28s	101	GG	indel	-0.002833	0.00047929	0.019586	0.0587277	-0.0102608
J45.9 Asthma, unspecified	28s	105	G	SNV	-0.0018278	0.00060954	0.0192004	0.195516	-0.0070138
J45.9 Asthma, unspecified	28s	785	GT	indel	-0.0031046	0.00072633	0.0189143	0.379803	-0.0047421
J45.9 Asthma, unspecified	28s	847	-	indel	-0.0010906	0.00073085	0.0189148	0.811824	0.00128141
J45.9 Asthma, unspecified	28s	847	GGCG	indel	-0.000355	0.00073321	0.0189003	0.662342	-0.0023456
J45.9 Asthma, unspecified	28s	848	-	indel	-0.0010906	0.00073085	0.0189148	0.811824	0.00128141
J45.9 Asthma, unspecified	28s	849	-	indel	-0.0010906	0.00073085	0.0189148	0.811824	0.00128141
J45.9 Asthma, unspecified	28s	850	-	indel	-0.0016696	0.00075263	0.0188603	0.898153	-0.0006894
J45.9 Asthma, unspecified	28s	851	-	indel	-0.0016696	0.00075263	0.0188603	0.898153	-0.0006894
J45.9 Asthma, unspecified	28s	852	-	indel	-0.0016696	0.00075263	0.0188603	0.898153	-0.0006894
J45.9 Asthma, unspecified	28s	882	G	SNV	-0.0030702	0.00073483	0.018896	0.41939	-0.004357
J45.9 Asthma, unspecified	28s	2110	-	indel	-0.0025546	0.0007227	0.0189278	0.696431	-0.0021348
J45.9 Asthma, unspecified	28s	2176	GTG	indel	-0.0013045	0.00077738	0.0188284	0.872011	0.00089025
J45.9 Asthma, unspecified	28s	2187	TT	indel	0.00306577	0.00078927	0.0187876	0.352222	0.00510536
J45.9 Asthma, unspecified	28s	2194	CC	indel	0.00278072	0.00069474	0.0189848	0.265527	0.00595383
J45.9 Asthma, unspecified	28s	2964	CC	indel	-0.0031286	0.00073831	0.0188883	0.111798	-0.0085656
J45.9 Asthma, unspecified	28s	3039	G	SNV	-0.0018158	0.00071653	0.0189338	0.094826	-0.0089945
J45.9 Asthma, unspecified	28s	3049	CTC	indel	-0.0039815	0.00102847	0.018376	6.29311e-05	-0.0227659
J45.9 Asthma, unspecified	28s	3125	GAG	indel	-0.001725	0.00106358	0.0183325	0.0104398	-0.0148667
J45.9 Asthma, unspecified	28s	3158	CC	indel	-0.0019563	0.00101585	0.0184076	0.0470396	-0.010692
J45.9 Asthma, unspecified	28s	3216	GG	indel	-0.0039437	0.00099878	0.0184466	0.171075	-0.0074293
J45.9 Asthma, unspecified	28s	3328	-	indel	0.00175004	0.0010731	0.0183358	0.097169	0.0089281
J45.9 Asthma, unspecified	28s	3328	C	SNV	0.0023316	0.00064668	0.0190924	0.0175837	0.0128265
J45.9 Asthma, unspecified	28s	3329	CC	indel	-0.0008176	0.00074827	0.0188677	0.423744	-0.0043213
J45.9 Asthma, unspecified	28s	3335	-	indel	0.00178583	0.00104947	0.0183659	0.0874664	0.0091998
J45.9 Asthma, unspecified	28s	3336	-	indel	0.00197839	0.00108823	0.018311	0.0696081	0.00977032
J45.9 Asthma, unspecified	28s	3337	-	indel	0.00144564	0.00111058	0.0182859	0.0912099	0.00922543
J45.9 Asthma, unspecified	28s	3348	G	SNV	-0.0015556	0.00096483	0.0184808	0.0160316	-0.0138807
J45.9 Asthma, unspecified	28s	3391	-	indel	0.00327071	0.00094602	0.018508	0.00817676	0.0142448
J45.9 Asthma, unspecified	28s	3392	-	indel	0.00327071	0.00094602	0.018508	0.00817676	0.0142448
J45.9 Asthma, unspecified	28s	3393	-	indel	0.00327071	0.00094602	0.018508	0.00817676	0.0142448
J45.9 Asthma, unspecified	28s	3473	-	indel	0.0013403	0.00102724	0.0183967	0.0863214	0.0092464
J45.9 Asthma, unspecified	28s	3490	A	SNV	-0.0032707	0.00094602	0.018508	0.00817676	-0.0142448
J45.9 Asthma, unspecified	28s	3492	-	indel	0.00145523	0.00098458	0.0184577	0.087577	0.00926463
J45.9 Asthma, unspecified	28s	3493	-	indel	0.00145523	0.00098458	0.0184577	0.087577	0.00926463
J45.9 Asthma, unspecified	28s	3494	-	indel	0.00145523	0.00098458	0.0184577	0.087577	0.00926463
J45.9 Asthma, unspecified	28s	3495	-	indel	0.00197839	0.00108823	0.018311	0.0696081	0.00977032
J45.9 Asthma, unspecified	28s	3496	-	indel	0.00197839	0.00108823	0.018311	0.0696081	0.00977032
J45.9 Asthma, unspecified	28s	3497	-	indel	0.00197839	0.00108823	0.018311	0.0696081	0.00977032
J45.9 Asthma, unspecified	28s	3512	A	SNV	-0.0046026	0.00123109	0.0180984	0.00011265	-0.02124
J45.9 Asthma, unspecified	28s	3513	GCAG	indel	0.0033147	0.00079459	0.0187755	0.00412318	0.0156085
J45.9 Asthma, unspecified	28s	3513	GCGGCAG	indel	0.00233513	0.00081212	0.0187424	0.0867289	0.00912174
J45.9 Asthma, unspecified	28s	4766	-	indel	-0.0002208	0.00074937	0.0188654	0.827838	0.00116978
J45.9 Asthma, unspecified	28s	4788	-	indel	-0.0006384	0.00074812	0.0188681	0.87229	-0.0008651
J45.9 Asthma, unspecified	28s	4804	-	indel	-0.0007883	0.0006758	0.0190493	0.538895	0.00332363
J45.9 Asthma, unspecified	28s	4804	CC	indel	0.00100453	0.00072591	0.0189167	0.618261	-0.0026753
J45.9 Asthma, unspecified	28s	4804	CCC	indel	-0.0002475	0.00065051	0.0190926	0.228195	0.00645293
J45.9 Asthma, unspecified	28s	4816	G	SNV	-0.0014266	0.00080205	0.0187694	0.566723	-0.0030784
J45.9 Asthma, unspecified	28s	4912	T	SNV	-6.16e-06	0.00074918	0.0188673	0.975555	0.0001646
J45.9 Asthma, unspecified	28s	4934	CC	indel	-0.0008773	0.00053954	0.0194064	0.144177	-0.007997
J45.9 Asthma, unspecified	28s	4957	GG	indel	0.00170002	0.00071915	0.0189395	0.71357	-0.0019797
J45.9 Asthma, unspecified	28s	4957	-	indel	0.0009351	0.00074492	0.0188745	0.771297	-0.0015546
Z92.2 Personal history of long-term (current) use of other medicaments	28s	59	A	SNV	-0.0021154	0.0191874	0.0135271	0.212318	-0.0069391
Z92.2 Personal history of long-term (current) use of other medicaments	28s	101	GG	indel	0.00286891	0.0282641	0.0126979	0.0891968	0.00949968
Z92.2 Personal history of long-term (current) use of other medicaments	28s	105	G	SNV	0.00278589	0.0248002	0.0129767	0.15807	0.00785859
Z92.2 Personal history of long-term (current) use of other medicaments	28s	785	GT	indel	0.00128052	0.0210696	0.0133218	0.552384	0.00328412
Z92.2 Personal history of long-term (current) use of other medicaments	28s	847	-	indel	0.00170952	0.0190925	0.0135413	0.328733	0.00540116
Z92.2 Personal history of long-term (current) use of other medicaments	28s	847	GGCG	indel	0.00047539	0.0210434	0.0133247	0.592951	0.00293648
Z92.2 Personal history of long-term (current) use of other medicaments	28s	848	-	indel	0.00170952	0.0190925	0.0135413	0.328733	0.00540116
Z92.2 Personal history of long-term (current) use of other medicaments	28s	849	-	indel	0.00170952	0.0190925	0.0135413	0.328733	0.00540116
Z92.2 Personal history of long-term (current) use of other medicaments	28s	850	-	indel	0.00172673	0.0202846	0.0134043	0.47739	0.00392906
Z92.2 Personal history of long-term (current) use of other medicaments	28s	851	-	indel	0.00172673	0.0202846	0.0134043	0.47739	0.00392906
Z92.2 Personal history of long-term (current) use of other medicaments	28s	852	-	indel	0.00172673	0.0202846	0.0134043	0.47739	0.00392906
Z92.2 Personal history of long-term (current) use of other medicaments	28s	882	G	SNV	0.00087828	0.02089	0.01334	0.656147	0.00246093
Z92.2 Personal history of long-term (current) use of other medicaments	28s	2110	-	indel	-0.0014303	0.0181972	0.0136429	0.0820971	-0.009771
Z92.2 Personal history of long-term (current) use of other medicaments	28s	2176	GTG	indel	-0.0006633	0.0185172	0.0136153	0.355588	-0.0052509
Z92.2 Personal history of long-term (current) use of other medicaments	28s	2187	TT	indel	0.00211477	0.0218458	0.0132431	0.130827	0.00853559
Z92.2 Personal history of long-term (current) use of other medicaments	28s	2194	CC	indel	-0.0010366	0.0215542	0.0132741	0.461639	-0.0040581
Z92.2 Personal history of long-term (current) use of other medicaments	28s	2964	CC	indel	0.00239316	0.0206999	0.0133596	0.993831	-4.26e-05
Z92.2 Personal history of long-term (current) use of other medicaments	28s	3039	G	SNV	-0.0015109	0.0203478	0.0133968	0.33323	-0.0053487
Z92.2 Personal history of long-term (current) use of other medicaments	28s	3049	CTC	indel	0.00030829	0.0208522	0.013347	0.923348	-0.0005591
Z92.2 Personal history of long-term (current) use of other medicaments	28s	3125	GAG	indel	0.00139701	0.0183759	0.0136259	0.213789	0.00735861
Z92.2 Personal history of long-term (current) use of other medicaments	28s	3158	CC	indel	0.00029147	0.0195235	0.0134977	0.560168	0.00323507
Z92.2 Personal history of long-term (current) use of other medicaments	28s	3216	GG	indel	0.00110165	0.0238071	0.0130724	0.364228	-0.0050359
Z92.2 Personal history of long-term (current) use of other medicaments	28s	3328	-	indel	0.0002866	0.0197774	0.0134801	0.713554	-0.0020366
Z92.2 Personal history of long-term (current) use of other medicaments	28s	3328	C	SNV	-0.0006346	0.0209098	0.0133394	0.826164	-0.0012215
Z92.2 Personal history of long-term (current) use of other medicaments	28s	3329	CC	indel	-0.0009655	0.0206949	0.0133601	0.512323	0.0036393
Z92.2 Personal history of long-term (current) use of other medicaments	28s	3335	-	indel	-0.0012848	0.0179401	0.0136863	0.276555	-0.0060393
Z92.2 Personal history of long-term (current) use of other medicaments	28s	3336	-	indel	-0.0008225	0.0179868	0.0136822	0.302106	-0.0057304
Z92.2 Personal history of long-term (current) use of other medicaments	28s	3337	-	indel	-0.001871	0.0174336	0.0137547	0.265463	-0.0062609
Z92.2 Personal history of long-term (current) use of other medicaments	28s	3348	G	SNV	0.00135163	0.0189293	0.0135585	0.233266	0.00700757
Z92.2 Personal history of long-term (current) use of other medicaments	28s	3391	-	indel	0.00096306	0.0234782	0.0130869	0.0541467	0.0106272
Z92.2 Personal history of long-term (current) use of other medicaments	28s	3392	-	indel	0.00096306	0.0234782	0.0130869	0.0541467	0.0106272
Z92.2 Personal history of long-term (current) use of other medicaments	28s	3393	-	indel	0.00096306	0.0234782	0.0130869	0.0541467	0.0106272
Z92.2 Personal history of long-term (current) use of other medicaments	28s	3473	-	indel	-0.0001493	0.0199313	0.0134578	0.729285	-0.0019228
Z92.2 Personal history of long-term (current) use of other medicaments	28s	3490	A	SNV	-0.0009631	0.0234782	0.0130869	0.0541467	-0.0106272
Z92.2 Personal history of long-term (current) use of other medicaments	28s	3492	-	indel	-0.0009979	0.0203809	0.0134052	0.851179	-0.0010452
Z92.2 Personal history of long-term (current) use of other medicaments	28s	3493	-	indel	-0.0009979	0.0203809	0.0134052	0.851179	-0.0010452
Z92.2 Personal history of long-term (current) use of other medicaments	28s	3494	-	indel	-0.0009979	0.0203809	0.0134052	0.851179	-0.0010452
Z92.2 Personal history of long-term (current) use of other medicaments	28s	3495	-	indel	-0.0008225	0.0179868	0.0136822	0.302106	-0.0057304
Z92.2 Personal history of long-term (current) use of other medicaments	28s	3496	-	indel	-0.0008225	0.0179868	0.0136822	0.302106	-0.0057304
Z92.2 Personal history of long-term (current) use of other medicaments	28s	3497	-	indel	-0.0008225	0.0179868	0.0136822	0.302106	-0.0057304
Z92.2 Personal history of long-term (current) use of other medicaments	28s	3512	A	SNV	0.00063221	0.0216797	0.0132674	0.660239	-0.0024765
Z92.2 Personal history of long-term (current) use of other medicaments	28s	3513	GCAG	indel	-0.0001389	0.0210602	0.0133223	0.352878	0.00518627
Z92.2 Personal history of long-term (current) use of other medicaments	28s	3513	GCGGCAG	indel	-0.0009665	0.0210605	0.0133231	0.644464	0.00253826
Z92.2 Personal history of long-term (current) use of other medicaments	28s	4766	-	indel	-0.0004095	0.0206208	0.0133681	0.623136	-0.0027218
Z92.2 Personal history of long-term (current) use of other medicaments	28s	4788	-	indel	-0.0005347	0.0207271	0.0133568	0.782851	-0.0015259
Z92.2 Personal history of long-term (current) use of other medicaments	28s	4804	-	indel	-0.0008838	0.0217527	0.0132695	0.764726	-0.0016675
Z92.2 Personal history of long-term (current) use of other medicaments	28s	4804	CC	indel	0.00034962	0.0201657	0.0134182	0.566228	-0.0031695
Z92.2 Personal history of long-term (current) use of other medicaments	28s	4804	CCC	indel	0.00165947	0.0194356	0.0135037	0.458807	0.00407825
Z92.2 Personal history of long-term (current) use of other medicaments	28s	4816	G	SNV	0.00242662	0.019051	0.0135455	0.282257	0.00592089
Z92.2 Personal history of long-term (current) use of other medicaments	28s	4912	T	SNV	-0.0007859	0.0201471	0.0134196	0.424671	-0.004418
Z92.2 Personal history of long-term (current) use of other medicaments	28s	4934	CC	indel	-0.0017175	0.0219158	0.0132626	0.794947	0.00146294
Z92.2 Personal history of long-term (current) use of other medicaments	28s	4957	GG	indel	-0.0026722	0.0177984	0.0136923	0.0900535	-0.0094647
Z92.2 Personal history of long-term (current) use of other medicaments	28s	4957	-	indel	0.00181502	0.0209061	0.0133384	0.472307	0.00392065
K21.9 Gastro-oesophageal reflux disease without oesophagitis	28s	59	A	SNV	0.00051945	0.00033155	0.0208146	0.759223	0.00171812
K21.9 Gastro-oesophageal reflux disease without oesophagitis	28s	101	GG	indel	-0.0007966	0.00025494	0.0212493	0.317405	-0.0056291
K21.9 Gastro-oesophageal reflux disease without oesophagitis	28s	105	G	SNV	0.00011462	0.00030688	0.0209469	0.735493	-0.0018977
K21.9 Gastro-oesophageal reflux disease without oesophagitis	28s	785	GT	indel	0.00275035	0.00033749	0.0207827	0.191476	0.00724672
K21.9 Gastro-oesophageal reflux disease without oesophagitis	28s	847	-	indel	0.00039348	0.0003015	0.020963	0.582806	0.00305805
K21.9 Gastro-oesophageal reflux disease without oesophagitis	28s	847	GGCG	indel	0.00063284	0.00032561	0.0208376	0.788514	0.00148862
K21.9 Gastro-oesophageal reflux disease without oesophagitis	28s	848	-	indel	0.00039348	0.0003015	0.020963	0.582806	0.00305805
K21.9 Gastro-oesophageal reflux disease without oesophagitis	28s	849	-	indel	0.00039348	0.0003015	0.020963	0.582806	0.00305805
K21.9 Gastro-oesophageal reflux disease without oesophagitis	28s	850	-	indel	0.00083485	0.00031511	0.0208867	0.669693	0.00237418
K21.9 Gastro-oesophageal reflux disease without oesophagitis	28s	851	-	indel	0.00083485	0.00031511	0.0208867	0.669693	0.00237418
K21.9 Gastro-oesophageal reflux disease without oesophagitis	28s	852	-	indel	0.00083485	0.00031511	0.0208867	0.669693	0.00237418
K21.9 Gastro-oesophageal reflux disease without oesophagitis	28s	882	G	SNV	0.00208672	0.00033028	0.0208148	0.271622	0.00610025
K21.9 Gastro-oesophageal reflux disease without oesophagitis	28s	2110	-	indel	-0.0012849	0.00027413	0.0211019	0.12737	-0.008645
K21.9 Gastro-oesophageal reflux disease without oesophagitis	28s	2176	GTG	indel	0.00019098	0.00027805	0.021095	0.380393	-0.0050239
K21.9 Gastro-oesophageal reflux disease without oesophagitis	28s	2187	TT	indel	0.00126042	0.00034571	0.0207476	0.202478	0.00725094
K21.9 Gastro-oesophageal reflux disease without oesophagitis	28s	2194	CC	indel	0.00115003	0.00030173	0.0209543	0.386529	0.0048048
K21.9 Gastro-oesophageal reflux disease without oesophagitis	28s	2964	CC	indel	0.00140994	0.0003225	0.0208504	0.443749	0.00423744
K21.9 Gastro-oesophageal reflux disease without oesophagitis	28s	3039	G	SNV	0.0005226	0.00032513	0.0208389	0.637743	0.00262319
K21.9 Gastro-oesophageal reflux disease without oesophagitis	28s	3049	CTC	indel	0.00086983	0.00028891	0.0210213	0.213203	0.00729603
K21.9 Gastro-oesophageal reflux disease without oesophagitis	28s	3125	GAG	indel	8.38836e-05	0.00027925	0.0210813	0.307848	0.00610624
K21.9 Gastro-oesophageal reflux disease without oesophagitis	28s	3158	CC	indel	0.00097467	0.00025669	0.0212102	0.144254	0.00816933
K21.9 Gastro-oesophageal reflux disease without oesophagitis	28s	3216	GG	indel	0.00314272	0.00025913	0.0212088	0.265222	0.00618826
K21.9 Gastro-oesophageal reflux disease without oesophagitis	28s	3328	-	indel	-0.0009654	0.00023773	0.0213406	0.149141	-0.0080665
K21.9 Gastro-oesophageal reflux disease without oesophagitis	28s	3328	C	SNV	-0.0006068	0.00033561	0.0207935	0.500891	-0.0037721
K21.9 Gastro-oesophageal reflux disease without oesophagitis	28s	3329	CC	indel	-0.0003999	0.00032072	0.0208586	0.534187	0.00347756
K21.9 Gastro-oesophageal reflux disease without oesophagitis	28s	3335	-	indel	-0.0008985	0.00023473	0.021354	0.106198	-0.0090374
K21.9 Gastro-oesophageal reflux disease without oesophagitis	28s	3336	-	indel	-0.0013082	0.0002225	0.0214353	0.0708094	-0.0101134
K21.9 Gastro-oesophageal reflux disease without oesophagitis	28s	3337	-	indel	-0.0015191	0.00021051	0.0215258	0.0647453	-0.0104761
K21.9 Gastro-oesophageal reflux disease without oesophagitis	28s	3348	G	SNV	0.00022467	0.00028749	0.0210318	0.305378	0.00609499
K21.9 Gastro-oesophageal reflux disease without oesophagitis	28s	3391	-	indel	-0.0014552	0.00030799	0.0209262	0.628789	-0.0026853
K21.9 Gastro-oesophageal reflux disease without oesophagitis	28s	3392	-	indel	-0.0014552	0.00030799	0.0209262	0.628789	-0.0026853
K21.9 Gastro-oesophageal reflux disease without oesophagitis	28s	3393	-	indel	-0.0014552	0.00030799	0.0209262	0.628789	-0.0026853
K21.9 Gastro-oesophageal reflux disease without oesophagitis	28s	3473	-	indel	-0.0012944	0.00023501	0.0213485	0.0882669	-0.0095494
K21.9 Gastro-oesophageal reflux disease without oesophagitis	28s	3490	A	SNV	0.00145519	0.00030799	0.0209262	0.628789	0.00268528
K21.9 Gastro-oesophageal reflux disease without oesophagitis	28s	3492	-	indel	-0.0010057	0.00023963	0.0213142	0.0708357	-0.0101539
K21.9 Gastro-oesophageal reflux disease without oesophagitis	28s	3493	-	indel	-0.0010057	0.00023963	0.0213142	0.0708357	-0.0101539
K21.9 Gastro-oesophageal reflux disease without oesophagitis	28s	3494	-	indel	-0.0010057	0.00023963	0.0213142	0.0708357	-0.0101539
K21.9 Gastro-oesophageal reflux disease without oesophagitis	28s	3495	-	indel	-0.0013082	0.0002225	0.0214353	0.0708094	-0.0101134
K21.9 Gastro-oesophageal reflux disease without oesophagitis	28s	3496	-	indel	-0.0013082	0.0002225	0.0214353	0.0708094	-0.0101134
K21.9 Gastro-oesophageal reflux disease without oesophagitis	28s	3497	-	indel	-0.0013082	0.0002225	0.0214353	0.0708094	-0.0101134
K21.9 Gastro-oesophageal reflux disease without oesophagitis	28s	3512	A	SNV	-0.0001468	0.00031466	0.0209012	0.83335	0.0011964
K21.9 Gastro-oesophageal reflux disease without oesophagitis	28s	3513	GCAG	indel	0.00189842	0.00033012	0.0208156	0.258244	0.00637721
K21.9 Gastro-oesophageal reflux disease without oesophagitis	28s	3513	GCGGCAG	indel	-0.0001398	0.00030371	0.0209429	0.273074	-0.0061297
K21.9 Gastro-oesophageal reflux disease without oesophagitis	28s	4766	-	indel	-0.0003955	0.00032081	0.0208584	0.935316	-0.0004527
K21.9 Gastro-oesophageal reflux disease without oesophagitis	28s	4788	-	indel	-0.0014982	0.00032335	0.020847	0.309281	-0.0056793
K21.9 Gastro-oesophageal reflux disease without oesophagitis	28s	4804	-	indel	0.00088336	0.00028622	0.0210577	0.509692	0.00369747
K21.9 Gastro-oesophageal reflux disease without oesophagitis	28s	4804	CC	indel	7.16912e-05	0.00032125	0.0208593	0.980492	-0.0001361
K21.9 Gastro-oesophageal reflux disease without oesophagitis	28s	4804	CCC	indel	0.00113085	0.00029144	0.021014	0.414168	0.00453172
K21.9 Gastro-oesophageal reflux disease without oesophagitis	28s	4816	G	SNV	-0.0003715	0.00033604	0.020798	0.742374	-0.0018293
K21.9 Gastro-oesophageal reflux disease without oesophagitis	28s	4912	T	SNV	-0.0007304	0.00031276	0.0208985	0.570854	-0.003159
K21.9 Gastro-oesophageal reflux disease without oesophagitis	28s	4934	CC	indel	-0.0024313	0.00025458	0.0212489	0.302694	-0.0058575
K21.9 Gastro-oesophageal reflux disease without oesophagitis	28s	4957	GG	indel	-0.0005737	0.00032747	0.0208396	0.93092	0.00048528
K21.9 Gastro-oesophageal reflux disease without oesophagitis	28s	4957	-	indel	0.00058408	0.0003205	0.0208598	0.892673	-0.0007466
Z86.7 Personal history of diseases of the circulatory system	28s	59	A	SNV	0.00158123	0.280546	0.00642735	0.0783243	0.0100753
Z86.7 Personal history of diseases of the circulatory system	28s	101	GG	indel	-0.0010119	0.231019	0.00714755	0.239874	-0.0067616
Z86.7 Personal history of diseases of the circulatory system	28s	105	G	SNV	-0.0013527	0.23286	0.00711111	0.119945	-0.0089274
Z86.7 Personal history of diseases of the circulatory system	28s	785	GT	indel	0.00186788	0.266458	0.00661716	0.394595	0.00483414
Z86.7 Personal history of diseases of the circulatory system	28s	847	-	indel	0.00192921	0.253079	0.00680864	0.478125	0.00403628
Z86.7 Personal history of diseases of the circulatory system	28s	847	GGCG	indel	-0.0024468	0.257189	0.00674692	0.286426	-0.006081
Z86.7 Personal history of diseases of the circulatory system	28s	848	-	indel	0.00192921	0.253079	0.00680864	0.478125	0.00403628
Z86.7 Personal history of diseases of the circulatory system	28s	849	-	indel	0.00192921	0.253079	0.00680864	0.478125	0.00403628
Z86.7 Personal history of diseases of the circulatory system	28s	850	-	indel	0.00203343	0.258498	0.00672841	0.391763	0.00487018
Z86.7 Personal history of diseases of the circulatory system	28s	851	-	indel	0.00203343	0.258498	0.00672841	0.391763	0.00487018
Z86.7 Personal history of diseases of the circulatory system	28s	852	-	indel	0.00203343	0.258498	0.00672841	0.391763	0.00487018
Z86.7 Personal history of diseases of the circulatory system	28s	882	G	SNV	0.00161244	0.265212	0.00663421	0.393845	0.00484049
Z86.7 Personal history of diseases of the circulatory system	28s	2110	-	indel	0.00136855	0.254652	0.00678537	0.502909	-0.003873
Z86.7 Personal history of diseases of the circulatory system	28s	2176	GTG	indel	0.00195338	0.255411	0.00677961	0.707934	-0.002193
Z86.7 Personal history of diseases of the circulatory system	28s	2187	TT	indel	-0.0028371	0.261425	0.00668741	0.83728	-0.0011951
Z86.7 Personal history of diseases of the circulatory system	28s	2194	CC	indel	-0.0037399	0.279646	0.00643879	0.0529488	-0.0110142
Z86.7 Personal history of diseases of the circulatory system	28s	2964	CC	indel	-0.0027579	0.261868	0.00668065	0.220638	-0.006971
Z86.7 Personal history of diseases of the circulatory system	28s	3039	G	SNV	-0.0039045	0.253579	0.00679759	0.00204486	-0.0175866
Z86.7 Personal history of diseases of the circulatory system	28s	3049	CTC	indel	-0.0079951	0.297371	0.00620654	0.00086876	-0.0201385
Z86.7 Personal history of diseases of the circulatory system	28s	3125	GAG	indel	-0.0079797	0.310596	0.0060424	0.00630749	-0.016935
Z86.7 Personal history of diseases of the circulatory system	28s	3158	CC	indel	-0.0077899	0.335211	0.00574358	0.00021951	-0.0210574
Z86.7 Personal history of diseases of the circulatory system	28s	3216	GG	indel	0.00252685	0.26335	0.0066699	0.995491	-3.22e-05
Z86.7 Personal history of diseases of the circulatory system	28s	3328	-	indel	0.00728173	0.361824	0.00543952	0.00033701	0.0204163
Z86.7 Personal history of diseases of the circulatory system	28s	3328	C	SNV	0.00677094	0.244421	0.006931	0.00520539	0.01599
Z86.7 Personal history of diseases of the circulatory system	28s	3329	CC	indel	-0.0056806	0.263004	0.00666488	0.0288289	-0.0125104
Z86.7 Personal history of diseases of the circulatory system	28s	3335	-	indel	0.00837632	0.374714	0.00529368	1.26254e-05	0.0248324
Z86.7 Personal history of diseases of the circulatory system	28s	3336	-	indel	0.00796604	0.365749	0.00539448	0.00010708	0.0220537
Z86.7 Personal history of diseases of the circulatory system	28s	3337	-	indel	0.00675931	0.359025	0.00547281	0.00129993	0.018625
Z86.7 Personal history of diseases of the circulatory system	28s	3348	G	SNV	-0.006871	0.291281	0.00628678	0.0318939	-0.0131929
Z86.7 Personal history of diseases of the circulatory system	28s	3391	-	indel	0.00247558	0.290755	0.00629227	0.0100284	0.0146999
Z86.7 Personal history of diseases of the circulatory system	28s	3392	-	indel	0.00247558	0.290755	0.00629227	0.0100284	0.0146999
Z86.7 Personal history of diseases of the circulatory system	28s	3393	-	indel	0.00247558	0.290755	0.00629227	0.0100284	0.0146999
Z86.7 Personal history of diseases of the circulatory system	28s	3473	-	indel	0.00768197	0.348467	0.00559016	0.00026681	0.020791
Z86.7 Personal history of diseases of the circulatory system	28s	3490	A	SNV	-0.0024756	0.290755	0.00629227	0.0100284	-0.0146998
Z86.7 Personal history of diseases of the circulatory system	28s	3492	-	indel	0.00909945	0.349552	0.00557551	1.86768e-05	0.0245762
Z86.7 Personal history of diseases of the circulatory system	28s	3493	-	indel	0.00909945	0.349552	0.00557551	1.86768e-05	0.0245762
Z86.7 Personal history of diseases of the circulatory system	28s	3494	-	indel	0.00909945	0.349552	0.00557551	1.86768e-05	0.0245762
Z86.7 Personal history of diseases of the circulatory system	28s	3495	-	indel	0.00796604	0.365749	0.00539448	0.00010708	0.0220537
Z86.7 Personal history of diseases of the circulatory system	28s	3496	-	indel	0.00796604	0.365749	0.00539448	0.00010708	0.0220537
Z86.7 Personal history of diseases of the circulatory system	28s	3497	-	indel	0.00796604	0.365749	0.00539448	0.00010708	0.0220537
Z86.7 Personal history of diseases of the circulatory system	28s	3512	A	SNV	-0.0052774	0.302003	0.00615007	0.0180462	-0.0137801
Z86.7 Personal history of diseases of the circulatory system	28s	3513	GCAG	indel	0.00126083	0.262695	0.00666925	0.95435	0.00032957
Z86.7 Personal history of diseases of the circulatory system	28s	3513	GCGGCAG	indel	0.0048234	0.271479	0.00654827	0.13131	0.00849485
Z86.7 Personal history of diseases of the circulatory system	28s	4766	-	indel	0.00278182	0.26462	0.00664206	0.12612	0.00869286
Z86.7 Personal history of diseases of the circulatory system	28s	4788	-	indel	0.0030891	0.261287	0.0066885	0.0585027	0.0107465
Z86.7 Personal history of diseases of the circulatory system	28s	4804	-	indel	0.00234135	0.235108	0.00707835	0.186409	0.0075698
Z86.7 Personal history of diseases of the circulatory system	28s	4804	CC	indel	-0.0031479	0.251765	0.00682468	0.133615	-0.0085624
Z86.7 Personal history of diseases of the circulatory system	28s	4804	CCC	indel	-0.0011142	0.269125	0.00658377	0.661927	-0.0024872
Z86.7 Personal history of diseases of the circulatory system	28s	4816	G	SNV	-0.0035384	0.298484	0.00619347	0.00876611	-0.0149472
Z86.7 Personal history of diseases of the circulatory system	28s	4912	T	SNV	0.00335078	0.274909	0.00650147	0.0301151	0.0123024
Z86.7 Personal history of diseases of the circulatory system	28s	4934	CC	indel	-0.0008638	0.26817	0.00660699	0.866668	0.00097293
Z86.7 Personal history of diseases of the circulatory system	28s	4957	GG	indel	-0.0009251	0.264867	0.00664265	0.885134	0.00082823
Z86.7 Personal history of diseases of the circulatory system	28s	4957	-	indel	-0.0023303	0.259716	0.00671074	0.148713	-0.0082283
E11.9 Without complications	28s	59	A	SNV	0.00913721	0.00067469	0.0203491	0.364181	-0.0052718
E11.9 Without complications	28s	101	GG	indel	-0.0093915	0.00078629	0.0201386	0.829155	0.00125811
E11.9 Without complications	28s	105	G	SNV	-0.0094977	0.00073693	0.0202218	0.988542	8.35524e-05
E11.9 Without complications	28s	785	GT	indel	-0.012721	0.00073959	0.0201944	0.574843	0.00328052
E11.9 Without complications	28s	847	-	indel	-0.0060659	0.00067498	0.0203551	0.525658	0.003697
E11.9 Without complications	28s	847	GGCG	indel	-0.0014582	0.00067945	0.0203335	0.109338	-0.0092727
E11.9 Without complications	28s	848	-	indel	-0.0060659	0.00067498	0.0203551	0.525658	0.003697
E11.9 Without complications	28s	849	-	indel	-0.0060659	0.00067498	0.0203551	0.525658	0.003697
E11.9 Without complications	28s	850	-	indel	-0.0101606	0.00071083	0.0202603	0.64825	0.00266287
E11.9 Without complications	28s	851	-	indel	-0.0101606	0.00071083	0.0202603	0.64825	0.00266287
E11.9 Without complications	28s	852	-	indel	-0.0101606	0.00071083	0.0202603	0.64825	0.00266287
E11.9 Without complications	28s	882	G	SNV	-0.0123064	0.0007326	0.0202095	0.639904	0.00273517
E11.9 Without complications	28s	2110	-	indel	-0.017622	0.00082863	0.0200125	0.161788	0.00826666
E11.9 Without complications	28s	2176	GTG	indel	-0.0206411	0.00098283	0.0197416	0.0662008	0.0109656
E11.9 Without complications	28s	2187	TT	indel	0.0198021	0.00068049	0.0203333	0.300809	-0.0061303
E11.9 Without complications	28s	2194	CC	indel	0.00429212	0.0008433	0.0199805	0.0287281	-0.0125729
E11.9 Without complications	28s	2964	CC	indel	0.00016986	0.00071932	0.0202394	0.564619	-0.0033689
E11.9 Without complications	28s	3039	G	SNV	0.00574886	0.00075193	0.0201678	0.250916	0.00660857
E11.9 Without complications	28s	3049	CTC	indel	0.0133301	0.00077055	0.0201303	0.448815	-0.0045673
E11.9 Without complications	28s	3125	GAG	indel	0.0123158	0.00080282	0.0200707	0.461154	-0.0045144
E11.9 Without complications	28s	3158	CC	indel	0.0131704	0.00063388	0.0204609	0.304702	0.00597317
E11.9 Without complications	28s	3216	GG	indel	-0.0118817	0.00094371	0.0198207	0.229189	-0.0071024
E11.9 Without complications	28s	3328	-	indel	-0.0116825	0.00064564	0.0204456	0.49673	-0.0039474
E11.9 Without complications	28s	3328	C	SNV	-0.0141939	0.00077631	0.0201179	0.32912	-0.0056856
E11.9 Without complications	28s	3329	CC	indel	0.0132568	0.00072933	0.0202165	0.0566686	0.0110878
E11.9 Without complications	28s	3335	-	indel	-0.0117474	0.00057331	0.020634	0.169062	-0.0080096
E11.9 Without complications	28s	3336	-	indel	-0.0120373	0.00056993	0.0206458	0.17602	-0.0078849
E11.9 Without complications	28s	3337	-	indel	-0.0124376	0.00065586	0.0204268	0.575029	-0.0032927
E11.9 Without complications	28s	3348	G	SNV	0.0104004	0.00080099	0.0200697	0.342187	-0.0057818
E11.9 Without complications	28s	3391	-	indel	-0.0032532	0.00072118	0.0202404	0.915387	-0.0006081
E11.9 Without complications	28s	3392	-	indel	-0.0032532	0.00072118	0.0202404	0.915387	-0.0006081
E11.9 Without complications	28s	3393	-	indel	-0.0032532	0.00072118	0.0202404	0.915387	-0.0006081
E11.9 Without complications	28s	3473	-	indel	-0.0122868	0.00062221	0.0204981	0.327633	-0.0057051
E11.9 Without complications	28s	3490	A	SNV	0.00325322	0.00072118	0.0202404	0.915387	0.0006081
E11.9 Without complications	28s	3492	-	indel	-0.0124953	0.00064629	0.0204309	0.392106	-0.0049808
E11.9 Without complications	28s	3493	-	indel	-0.0124953	0.00064629	0.0204309	0.392106	-0.0049808
E11.9 Without complications	28s	3494	-	indel	-0.0124953	0.00064629	0.0204309	0.392106	-0.0049808
E11.9 Without complications	28s	3495	-	indel	-0.0120373	0.00056993	0.0206458	0.17602	-0.0078849
E11.9 Without complications	28s	3496	-	indel	-0.0120373	0.00056993	0.0206458	0.17602	-0.0078849
E11.9 Without complications	28s	3497	-	indel	-0.0120373	0.00056993	0.0206458	0.17602	-0.0078849
E11.9 Without complications	28s	3512	A	SNV	0.011041	0.00076727	0.0201449	0.694882	-0.0023029
E11.9 Without complications	28s	3513	GCAG	indel	-0.0067183	0.00074071	0.0201916	0.404458	0.00484923
E11.9 Without complications	28s	3513	GCGGCAG	indel	-0.0054044	0.00076167	0.0201463	0.262081	0.00645318
E11.9 Without complications	28s	4766	-	indel	-0.0062009	0.00072002	0.0202385	0.183757	-0.0077254
E11.9 Without complications	28s	4788	-	indel	-0.0071061	0.00073881	0.0201964	0.0963377	-0.0096672
E11.9 Without complications	28s	4804	-	indel	-0.0119478	0.00090471	0.0198902	0.303727	-0.0059941
E11.9 Without complications	28s	4804	CC	indel	0.00972567	0.00078461	0.0201007	0.274545	0.00624553
E11.9 Without complications	28s	4804	CCC	indel	-0.0084599	0.00075844	0.0201643	0.766998	-0.0017133
E11.9 Without complications	28s	4816	G	SNV	-0.0059423	0.00062955	0.0204669	0.180147	0.00772852
E11.9 Without complications	28s	4912	T	SNV	-0.0030189	0.0006916	0.0203056	0.259171	-0.0065482
E11.9 Without complications	28s	4934	CC	indel	0.0116051	0.00092607	0.0198646	0.362457	0.00529975
E11.9 Without complications	28s	4957	GG	indel	0.012589	0.0007258	0.0202372	0.957173	-0.0003072
E11.9 Without complications	28s	4957	-	indel	-0.0002743	0.00075252	0.0201663	0.0609006	0.0106294
E16.2 Hypoglycaemia, unspecified	28s	59	A	SNV	0.00155931	0.102227	0.031142	0.530148	-0.0117057
E16.2 Hypoglycaemia, unspecified	28s	101	GG	indel	-0.0023813	0.106266	0.0308471	0.982082	0.00042015
E16.2 Hypoglycaemia, unspecified	28s	105	G	SNV	-0.0015928	0.108678	0.0306013	0.760731	0.00568292
E16.2 Hypoglycaemia, unspecified	28s	785	GT	indel	-0.0028873	0.104844	0.0309026	0.875678	-0.0029507
E16.2 Hypoglycaemia, unspecified	28s	847	-	indel	-0.0015759	0.107993	0.030644	0.724548	-0.0066153
E16.2 Hypoglycaemia, unspecified	28s	847	GGCG	indel	-0.0018779	0.101493	0.0312011	0.152256	-0.0271755
E16.2 Hypoglycaemia, unspecified	28s	848	-	indel	-0.0015759	0.107993	0.030644	0.724548	-0.0066153
E16.2 Hypoglycaemia, unspecified	28s	849	-	indel	-0.0015759	0.107993	0.030644	0.724548	-0.0066153
E16.2 Hypoglycaemia, unspecified	28s	850	-	indel	-0.0029282	0.106743	0.0307372	0.57405	-0.0106016
E16.2 Hypoglycaemia, unspecified	28s	851	-	indel	-0.0029282	0.106743	0.0307372	0.57405	-0.0106016
E16.2 Hypoglycaemia, unspecified	28s	852	-	indel	-0.0029282	0.106743	0.0307372	0.57405	-0.0106016
E16.2 Hypoglycaemia, unspecified	28s	882	G	SNV	-0.0027007	0.105125	0.0308768	0.995403	-0.0001084
E16.2 Hypoglycaemia, unspecified	28s	2110	-	indel	-0.0026707	0.113148	0.0301968	0.167384	0.0260963
E16.2 Hypoglycaemia, unspecified	28s	2176	GTG	indel	-0.0026217	0.121374	0.0295545	0.118169	0.0298928
E16.2 Hypoglycaemia, unspecified	28s	2187	TT	indel	0.00265851	0.100476	0.0313006	0.19924	-0.0244215
E16.2 Hypoglycaemia, unspecified	28s	2194	CC	indel	0.00083886	0.107028	0.0307149	0.650557	-0.0083674
E16.2 Hypoglycaemia, unspecified	28s	2964	CC	indel	0.00117405	0.106058	0.0307942	0.180459	0.0247
E16.2 Hypoglycaemia, unspecified	28s	3039	G	SNV	0.00187452	0.104762	0.0309087	0.832022	-0.0039223
E16.2 Hypoglycaemia, unspecified	28s	3049	CTC	indel	0.00093819	0.107959	0.030635	0.593459	-0.0104211
E16.2 Hypoglycaemia, unspecified	28s	3125	GAG	indel	0.00222378	0.102045	0.0311737	0.673963	0.00830696
E16.2 Hypoglycaemia, unspecified	28s	3158	CC	indel	0.00424885	0.0943677	0.0318937	0.164077	0.0261332
E16.2 Hypoglycaemia, unspecified	28s	3216	GG	indel	-0.0039105	0.116845	0.0299331	0.396452	-0.0162544
E16.2 Hypoglycaemia, unspecified	28s	3328	-	indel	-0.0036185	0.0950162	0.0318528	0.344157	-0.0176936
E16.2 Hypoglycaemia, unspecified	28s	3328	C	SNV	-0.004128	0.110902	0.0303869	0.140718	-0.0276408
E16.2 Hypoglycaemia, unspecified	28s	3329	CC	indel	0.0042918	0.105276	0.0308633	0.39587	0.01587
E16.2 Hypoglycaemia, unspecified	28s	3335	-	indel	-0.0046332	0.0877849	0.0325628	0.0751658	-0.0335182
E16.2 Hypoglycaemia, unspecified	28s	3336	-	indel	-0.0044398	0.0878681	0.0325576	0.0902002	-0.0319221
E16.2 Hypoglycaemia, unspecified	28s	3337	-	indel	-0.0033789	0.0905036	0.0323092	0.222321	-0.0231373
E16.2 Hypoglycaemia, unspecified	28s	3348	G	SNV	0.00213883	0.102446	0.0311292	0.649038	0.00892014
E16.2 Hypoglycaemia, unspecified	28s	3391	-	indel	-0.0005293	0.110926	0.0303792	0.289691	0.0196305
E16.2 Hypoglycaemia, unspecified	28s	3392	-	indel	-0.0005293	0.110926	0.0303792	0.289691	0.0196305
E16.2 Hypoglycaemia, unspecified	28s	3393	-	indel	-0.0005293	0.110926	0.0303792	0.289691	0.0196305
E16.2 Hypoglycaemia, unspecified	28s	3473	-	indel	-0.0033622	0.0970063	0.0316533	0.390428	-0.0161238
E16.2 Hypoglycaemia, unspecified	28s	3490	A	SNV	0.00052932	0.110926	0.0303792	0.289691	-0.0196305
E16.2 Hypoglycaemia, unspecified	28s	3492	-	indel	-0.0038508	0.0936048	0.0319722	0.160725	-0.026247
E16.2 Hypoglycaemia, unspecified	28s	3493	-	indel	-0.0038508	0.0936048	0.0319722	0.160725	-0.026247
E16.2 Hypoglycaemia, unspecified	28s	3494	-	indel	-0.0038508	0.0936048	0.0319722	0.160725	-0.026247
E16.2 Hypoglycaemia, unspecified	28s	3495	-	indel	-0.0044398	0.0878681	0.0325576	0.0902002	-0.0319221
E16.2 Hypoglycaemia, unspecified	28s	3496	-	indel	-0.0044398	0.0878681	0.0325576	0.0902002	-0.0319221
E16.2 Hypoglycaemia, unspecified	28s	3497	-	indel	-0.0044398	0.0878681	0.0325576	0.0902002	-0.0319221
E16.2 Hypoglycaemia, unspecified	28s	3512	A	SNV	0.00040005	0.110744	0.0304089	0.512711	-0.0123914
E16.2 Hypoglycaemia, unspecified	28s	3513	GCAG	indel	0.00165882	0.107789	0.0306418	0.193986	0.024303
E16.2 Hypoglycaemia, unspecified	28s	3513	GCGGCAG	indel	0.00362028	0.108196	0.0306079	0.232006	0.021659
E16.2 Hypoglycaemia, unspecified	28s	4766	-	indel	-0.0029109	0.104784	0.0309104	0.248753	-0.0216706
E16.2 Hypoglycaemia, unspecified	28s	4788	-	indel	-0.0028463	0.105655	0.0308327	0.381307	-0.0164168
E16.2 Hypoglycaemia, unspecified	28s	4804	-	indel	-0.0036891	0.114451	0.030127	0.469	-0.0135758
E16.2 Hypoglycaemia, unspecified	28s	4804	CC	indel	0.00177018	0.106365	0.0307734	0.768921	0.00538985
E16.2 Hypoglycaemia, unspecified	28s	4804	CCC	indel	-0.0006026	0.101614	0.0312089	0.60396	0.00959901
E16.2 Hypoglycaemia, unspecified	28s	4816	G	SNV	0.00038201	0.099361	0.0314144	0.348561	0.0173468
E16.2 Hypoglycaemia, unspecified	28s	4912	T	SNV	-0.001578	0.103582	0.0310175	0.528431	-0.0117961
E16.2 Hypoglycaemia, unspecified	28s	4934	CC	indel	0.00395679	0.108292	0.030665	0.865325	0.00316
E16.2 Hypoglycaemia, unspecified	28s	4957	GG	indel	0.0015156	0.10287	0.0310952	0.739316	-0.0061292
E16.2 Hypoglycaemia, unspecified	28s	4957	-	indel	9.40366e-05	0.105264	0.0308646	0.892042	0.00249497
B37.0 Candidal stomatitis	28s	59	A	SNV	0.00109664	0.574681	0.0109245	0.536924	0.0115556
B37.0 Candidal stomatitis	28s	101	GG	indel	-0.0002449	0.572191	0.0110171	0.883536	0.00275804
B37.0 Candidal stomatitis	28s	105	G	SNV	-0.0010163	0.54657	0.0117442	0.55452	-0.0110965
B37.0 Candidal stomatitis	28s	785	GT	indel	0.00198654	0.575458	0.0108994	0.121632	0.0283592
B37.0 Candidal stomatitis	28s	847	-	indel	0.00225997	0.527519	0.0122998	0.0912106	0.0312773
B37.0 Candidal stomatitis	28s	847	GGCG	indel	-0.0008979	0.55648	0.0114441	0.311361	-0.0191729
B37.0 Candidal stomatitis	28s	848	-	indel	0.00225997	0.527519	0.0122998	0.0912106	0.0312773
B37.0 Candidal stomatitis	28s	849	-	indel	0.00225997	0.527519	0.0122998	0.0912106	0.0312773
B37.0 Candidal stomatitis	28s	850	-	indel	0.00288072	0.547219	0.0117136	0.0283586	0.0402698
B37.0 Candidal stomatitis	28s	851	-	indel	0.00288072	0.547219	0.0117136	0.0283586	0.0402698
B37.0 Candidal stomatitis	28s	852	-	indel	0.00288072	0.547219	0.0117136	0.0283586	0.0402698
B37.0 Candidal stomatitis	28s	882	G	SNV	0.00182311	0.57274	0.0109765	0.0926042	0.0307783
B37.0 Candidal stomatitis	28s	2110	-	indel	0.00105795	0.581216	0.0107396	0.396581	0.0159813
B37.0 Candidal stomatitis	28s	2176	GTG	indel	0.00111032	0.598785	0.0102537	0.308416	0.019481
B37.0 Candidal stomatitis	28s	2187	TT	indel	-0.0016336	0.556093	0.0114567	0.34036	-0.0181645
B37.0 Candidal stomatitis	28s	2194	CC	indel	-0.0009943	0.569584	0.011069	0.719635	-0.0066789
B37.0 Candidal stomatitis	28s	2964	CC	indel	-0.0008061	0.564712	0.0112066	0.793504	0.00484282
B37.0 Candidal stomatitis	28s	3039	G	SNV	-0.003635	0.552225	0.0115645	0.0157566	-0.0452508
B37.0 Candidal stomatitis	28s	3049	CTC	indel	-0.0024377	0.579094	0.0107976	0.372216	-0.0176627
B37.0 Candidal stomatitis	28s	3125	GAG	indel	-0.0022802	0.579364	0.0107959	0.586207	-0.0110245
B37.0 Candidal stomatitis	28s	3158	CC	indel	-0.0038822	0.621766	0.00961101	0.0563641	-0.0354487
B37.0 Candidal stomatitis	28s	3216	GG	indel	0.00056048	0.548841	0.0116828	0.649863	0.00841656
B37.0 Candidal stomatitis	28s	3328	-	indel	0.00389987	0.644938	0.00898517	0.049609	0.0364405
B37.0 Candidal stomatitis	28s	3328	C	SNV	0.00394451	0.545902	0.0117501	0.0604106	0.0350971
B37.0 Candidal stomatitis	28s	3329	CC	indel	-0.0044808	0.568475	0.0110986	0.0122978	-0.0469165
B37.0 Candidal stomatitis	28s	3335	-	indel	0.0024602	0.60696	0.0100261	0.252851	0.0212836
B37.0 Candidal stomatitis	28s	3336	-	indel	0.00307874	0.624799	0.00953403	0.123644	0.028622
B37.0 Candidal stomatitis	28s	3337	-	indel	0.00286419	0.626159	0.00950061	0.164636	0.0263011
B37.0 Candidal stomatitis	28s	3348	G	SNV	-0.0008307	0.560695	0.0113274	0.84002	0.00403019
B37.0 Candidal stomatitis	28s	3391	-	indel	0.00210289	0.587582	0.0105566	0.171923	0.0256622
B37.0 Candidal stomatitis	28s	3392	-	indel	0.00210289	0.587582	0.0105566	0.171923	0.0256622
B37.0 Candidal stomatitis	28s	3393	-	indel	0.00210289	0.587582	0.0105566	0.171923	0.0256622
B37.0 Candidal stomatitis	28s	3473	-	indel	0.00403928	0.642358	0.00905123	0.0279975	0.0408136
B37.0 Candidal stomatitis	28s	3490	A	SNV	-0.0021029	0.587582	0.0105566	0.171923	-0.0256622
B37.0 Candidal stomatitis	28s	3492	-	indel	0.0031656	0.615105	0.00979423	0.0886916	0.0319783
B37.0 Candidal stomatitis	28s	3493	-	indel	0.0031656	0.615105	0.00979423	0.0886916	0.0319783
B37.0 Candidal stomatitis	28s	3494	-	indel	0.0031656	0.615105	0.00979423	0.0886916	0.0319783
B37.0 Candidal stomatitis	28s	3495	-	indel	0.00307874	0.624799	0.00953403	0.123644	0.028622
B37.0 Candidal stomatitis	28s	3496	-	indel	0.00307874	0.624799	0.00953403	0.123644	0.028622
B37.0 Candidal stomatitis	28s	3497	-	indel	0.00307874	0.624799	0.00953403	0.123644	0.028622
B37.0 Candidal stomatitis	28s	3512	A	SNV	-0.0014599	0.577739	0.0108412	0.615616	-0.0095676
B37.0 Candidal stomatitis	28s	3513	GCAG	indel	-0.0002256	0.562738	0.0112638	0.719771	-0.0067531
B37.0 Candidal stomatitis	28s	3513	GCGGCAG	indel	0.00134759	0.566843	0.0111462	0.814358	0.00433898
B37.0 Candidal stomatitis	28s	4766	-	indel	0.00340132	0.567945	0.0111112	0.0679083	0.0336128
B37.0 Candidal stomatitis	28s	4788	-	indel	0.00361439	0.561992	0.0112823	0.0548256	0.035343
B37.0 Candidal stomatitis	28s	4804	-	indel	0.00222796	0.534253	0.0121078	0.367549	0.0168559
B37.0 Candidal stomatitis	28s	4804	CC	indel	0.00063708	0.573075	0.0109696	0.480884	0.0130778
B37.0 Candidal stomatitis	28s	4804	CCC	indel	-0.0009904	0.57513	0.0109143	0.651944	-0.0084244
B37.0 Candidal stomatitis	28s	4816	G	SNV	-0.0034881	0.603438	0.010113	0.0631538	-0.0348876
B37.0 Candidal stomatitis	28s	4912	T	SNV	0.00394489	0.583982	0.0106552	0.0245243	0.0412845
B37.0 Candidal stomatitis	28s	4934	CC	indel	-0.0026745	0.467592	0.0141578	0.0185631	-0.0453813
B37.0 Candidal stomatitis	28s	4957	GG	indel	0.00468031	0.632635	0.00931207	0.00392937	0.0522921
B37.0 Candidal stomatitis	28s	4957	-	indel	-0.0018712	0.561379	0.0113017	0.3292	-0.0184524
K80.0 Calculus of gallbladder with acute cholecystitis	28s	59	A	SNV	-0.0001179	0.587713	0.0104773	0.996295	8.63044e-05
K80.0 Calculus of gallbladder with acute cholecystitis	28s	101	GG	indel	0.0003263	0.59079	0.0104123	0.959214	0.00095506
K80.0 Calculus of gallbladder with acute cholecystitis	28s	105	G	SNV	-0.0001426	0.580422	0.0106904	0.815135	-0.0043485
K80.0 Calculus of gallbladder with acute cholecystitis	28s	785	GT	indel	0.00332878	0.599489	0.0101462	0.0836284	0.0313018
K80.0 Calculus of gallbladder with acute cholecystitis	28s	847	-	indel	0.00161377	0.558001	0.0113228	0.196087	0.023731
K80.0 Calculus of gallbladder with acute cholecystitis	28s	847	GGCG	indel	-0.0006846	0.582525	0.0106203	0.553795	-0.0109999
K80.0 Calculus of gallbladder with acute cholecystitis	28s	848	-	indel	0.00161377	0.558001	0.0113228	0.196087	0.023731
K80.0 Calculus of gallbladder with acute cholecystitis	28s	849	-	indel	0.00161377	0.558001	0.0113228	0.196087	0.023731
K80.0 Calculus of gallbladder with acute cholecystitis	28s	850	-	indel	0.00177067	0.577329	0.010767	0.218705	0.0225001
K80.0 Calculus of gallbladder with acute cholecystitis	28s	851	-	indel	0.00177067	0.577329	0.010767	0.218705	0.0225001
K80.0 Calculus of gallbladder with acute cholecystitis	28s	852	-	indel	0.00177067	0.577329	0.010767	0.218705	0.0225001
K80.0 Calculus of gallbladder with acute cholecystitis	28s	882	G	SNV	0.00285298	0.59515	0.0102666	0.0994465	0.0298465
K80.0 Calculus of gallbladder with acute cholecystitis	28s	2110	-	indel	0.00143113	0.58731	0.0104897	0.985142	-0.0003489
K80.0 Calculus of gallbladder with acute cholecystitis	28s	2176	GTG	indel	0.00062749	0.575228	0.0108372	0.696507	-0.0074068
K80.0 Calculus of gallbladder with acute cholecystitis	28s	2187	TT	indel	-0.0009167	0.587034	0.0104943	0.956077	-0.001039
K80.0 Calculus of gallbladder with acute cholecystitis	28s	2194	CC	indel	0.00056936	0.579952	0.0106944	0.57756	0.0102393
K80.0 Calculus of gallbladder with acute cholecystitis	28s	2964	CC	indel	0.00124079	0.587357	0.0104842	0.849446	-0.0034946
K80.0 Calculus of gallbladder with acute cholecystitis	28s	3039	G	SNV	-0.0007538	0.587886	0.0104697	0.939184	0.00141091
K80.0 Calculus of gallbladder with acute cholecystitis	28s	3049	CTC	indel	0.00114977	0.578016	0.0107502	0.545141	0.0117338
K80.0 Calculus of gallbladder with acute cholecystitis	28s	3125	GAG	indel	0.0006651	0.583633	0.0105963	0.873751	0.003156
K80.0 Calculus of gallbladder with acute cholecystitis	28s	3158	CC	indel	0.00111873	0.55298	0.011471	0.208841	0.0234345
K80.0 Calculus of gallbladder with acute cholecystitis	28s	3216	GG	indel	0.00329644	0.517205	0.0125268	0.0424982	0.0363245
K80.0 Calculus of gallbladder with acute cholecystitis	28s	3328	-	indel	-0.0013527	0.533329	0.0120517	0.15091	-0.0267823
K80.0 Calculus of gallbladder with acute cholecystitis	28s	3328	C	SNV	-9.22e-05	0.593735	0.010308	0.579477	-0.010305
K80.0 Calculus of gallbladder with acute cholecystitis	28s	3329	CC	indel	0.00167429	0.587812	0.0104711	0.101253	0.0303426
K80.0 Calculus of gallbladder with acute cholecystitis	28s	3335	-	indel	-0.0016045	0.54223	0.0117889	0.197059	-0.0240345
K80.0 Calculus of gallbladder with acute cholecystitis	28s	3336	-	indel	-0.0013978	0.539736	0.0118627	0.189078	-0.0244902
K80.0 Calculus of gallbladder with acute cholecystitis	28s	3337	-	indel	-0.002472	0.514493	0.0126145	0.0756793	-0.0334933
K80.0 Calculus of gallbladder with acute cholecystitis	28s	3348	G	SNV	0.00102773	0.581736	0.0106467	0.770671	0.00574285
K80.0 Calculus of gallbladder with acute cholecystitis	28s	3391	-	indel	0.00092922	0.58359	0.0105935	0.814564	-0.0043247
K80.0 Calculus of gallbladder with acute cholecystitis	28s	3392	-	indel	0.00092922	0.58359	0.0105935	0.814564	-0.0043247
K80.0 Calculus of gallbladder with acute cholecystitis	28s	3393	-	indel	0.00092922	0.58359	0.0105935	0.814564	-0.0043247
K80.0 Calculus of gallbladder with acute cholecystitis	28s	3473	-	indel	-0.0009413	0.559834	0.0112777	0.401917	-0.0155982
K80.0 Calculus of gallbladder with acute cholecystitis	28s	3490	A	SNV	-0.0009292	0.58359	0.0105935	0.814564	0.00432471
K80.0 Calculus of gallbladder with acute cholecystitis	28s	3492	-	indel	-0.0007942	0.565177	0.0111224	0.445047	-0.0142343
K80.0 Calculus of gallbladder with acute cholecystitis	28s	3493	-	indel	-0.0007942	0.565177	0.0111224	0.445047	-0.0142343
K80.0 Calculus of gallbladder with acute cholecystitis	28s	3494	-	indel	-0.0007942	0.565177	0.0111224	0.445047	-0.0142343
K80.0 Calculus of gallbladder with acute cholecystitis	28s	3495	-	indel	-0.0013978	0.539736	0.0118627	0.189078	-0.0244902
K80.0 Calculus of gallbladder with acute cholecystitis	28s	3496	-	indel	-0.0013978	0.539736	0.0118627	0.189078	-0.0244902
K80.0 Calculus of gallbladder with acute cholecystitis	28s	3497	-	indel	-0.0013978	0.539736	0.0118627	0.189078	-0.0244902
K80.0 Calculus of gallbladder with acute cholecystitis	28s	3512	A	SNV	-0.0011655	0.602148	0.0100788	0.576756	-0.0105373
K80.0 Calculus of gallbladder with acute cholecystitis	28s	3513	GCAG	indel	0.00123905	0.592788	0.0103325	0.296224	0.0195259
K80.0 Calculus of gallbladder with acute cholecystitis	28s	3513	GCGGCAG	indel	0.00133678	0.59661	0.010226	0.317941	0.0179626
K80.0 Calculus of gallbladder with acute cholecystitis	28s	4766	-	indel	0.00142952	0.589403	0.0104261	0.489832	0.0126854
K80.0 Calculus of gallbladder with acute cholecystitis	28s	4788	-	indel	0.00090075	0.587275	0.0104859	0.650597	0.00833428
K80.0 Calculus of gallbladder with acute cholecystitis	28s	4804	-	indel	0.00146088	0.566058	0.0110989	0.5262	0.0117541
K80.0 Calculus of gallbladder with acute cholecystitis	28s	4804	CC	indel	-0.0004226	0.590221	0.0104057	0.812628	0.00437681
K80.0 Calculus of gallbladder with acute cholecystitis	28s	4804	CCC	indel	-0.0002932	0.605408	0.00998759	0.460244	-0.013697
K80.0 Calculus of gallbladder with acute cholecystitis	28s	4816	G	SNV	0.00024426	0.58831	0.0104628	0.978278	-0.000502
K80.0 Calculus of gallbladder with acute cholecystitis	28s	4912	T	SNV	0.00054379	0.590186	0.0104058	0.78746	0.00496234
K80.0 Calculus of gallbladder with acute cholecystitis	28s	4934	CC	indel	-0.0027609	0.521959	0.0123934	0.132818	-0.0285847
K80.0 Calculus of gallbladder with acute cholecystitis	28s	4957	GG	indel	-0.0008731	0.587539	0.0104851	0.993211	-0.0001584
K80.0 Calculus of gallbladder with acute cholecystitis	28s	4957	-	indel	-0.0002804	0.587184	0.0104889	0.878848	-0.0028082
F10.2 Dependence syndrome	28s	850	-	indel	0.00181525	0.234681	0.0230623	0.609205	0.00945237
F10.2 Dependence syndrome	28s	851	-	indel	0.00181525	0.234681	0.0230623	0.609205	0.00945237
F10.2 Dependence syndrome	28s	852	-	indel	0.00181525	0.234681	0.0230623	0.609205	0.00945237
F10.2 Dependence syndrome	28s	3125	GAG	indel	0.00182536	0.216402	0.0240007	0.125138	0.0304404
F10.2 Dependence syndrome	28s	3216	GG	indel	4.77423e-05	0.241957	0.0227416	0.846181	-0.0036208
H02.8 Other specified disorders of eyelid	28s	59	A	SNV	0.0003034	0.0654287	-0.0361186	0.725099	0.0065425
H02.8 Other specified disorders of eyelid	28s	101	GG	indel	0.00051424	0.0674966	-0.0359198	0.9763	-0.0005551
H02.8 Other specified disorders of eyelid	28s	105	G	SNV	0.00119028	0.0638554	-0.036364	0.660989	0.00815742
H02.8 Other specified disorders of eyelid	28s	785	GT	indel	-2.46e-05	0.0673625	-0.035853	0.581872	-0.0102199
H02.8 Other specified disorders of eyelid	28s	847	-	indel	0.00033445	0.0666716	-0.0359617	0.998056	-4.5e-05
H02.8 Other specified disorders of eyelid	28s	847	GGCG	indel	0.00303272	0.0651705	-0.0361474	0.415449	0.0148295
H02.8 Other specified disorders of eyelid	28s	848	-	indel	0.00033445	0.0666716	-0.0359617	0.998056	-4.5e-05
H02.8 Other specified disorders of eyelid	28s	849	-	indel	0.00033445	0.0666716	-0.0359617	0.998056	-4.5e-05
H02.8 Other specified disorders of eyelid	28s	850	-	indel	0.0006321	0.0663812	-0.0359833	0.919589	-0.0018655
H02.8 Other specified disorders of eyelid	28s	851	-	indel	0.0006321	0.0663812	-0.0359833	0.919589	-0.0018655
H02.8 Other specified disorders of eyelid	28s	852	-	indel	0.0006321	0.0663812	-0.0359833	0.919589	-0.0018655
H02.8 Other specified disorders of eyelid	28s	882	G	SNV	-0.0002184	0.0671979	-0.0358738	0.520205	-0.0119388
H02.8 Other specified disorders of eyelid	28s	2110	-	indel	0.00129715	0.0679223	-0.0357911	0.752089	-0.0059348
H02.8 Other specified disorders of eyelid	28s	2176	GTG	indel	0.00144761	0.0678446	-0.0358286	0.888734	-0.0026598
H02.8 Other specified disorders of eyelid	28s	2187	TT	indel	-0.0019769	0.0673437	-0.035857	0.687833	-0.0075929
H02.8 Other specified disorders of eyelid	28s	2194	CC	indel	0.00093735	0.0692281	-0.0356151	0.363421	0.0167081
H02.8 Other specified disorders of eyelid	28s	2964	CC	indel	-0.0006073	0.0666227	-0.0359486	0.779314	-0.005156
H02.8 Other specified disorders of eyelid	28s	3039	G	SNV	-0.0004703	0.0662872	-0.0359955	0.812124	0.00439561
H02.8 Other specified disorders of eyelid	28s	3049	CTC	indel	-0.0006695	0.0656695	-0.036085	0.784999	-0.0053257
H02.8 Other specified disorders of eyelid	28s	3125	GAG	indel	-0.0002965	0.0643811	-0.0362782	0.67865	-0.0082865
H02.8 Other specified disorders of eyelid	28s	3158	CC	indel	-0.0003399	0.0662312	-0.0360329	0.929999	-0.0016326
H02.8 Other specified disorders of eyelid	28s	3216	GG	indel	0.00122756	0.0688457	-0.0357086	0.809625	0.00443425
H02.8 Other specified disorders of eyelid	28s	3328	-	indel	-0.0001677	0.068799	-0.0357247	0.836618	-0.0038351
H02.8 Other specified disorders of eyelid	28s	3328	C	SNV	0.00106684	0.0676961	-0.0358097	0.639735	0.00870504
H02.8 Other specified disorders of eyelid	28s	3329	CC	indel	-0.0008891	0.0664965	-0.0359656	0.835518	-0.0038664
H02.8 Other specified disorders of eyelid	28s	3335	-	indel	-0.0002582	0.068421	-0.0357642	0.851641	-0.0034745
H02.8 Other specified disorders of eyelid	28s	3336	-	indel	0.00033294	0.0653974	-0.036169	0.848843	0.00353797
H02.8 Other specified disorders of eyelid	28s	3337	-	indel	0.0003878	0.0655271	-0.0361675	0.867214	0.00314786
H02.8 Other specified disorders of eyelid	28s	3348	G	SNV	-2.34e-05	0.065085	-0.0361719	0.725041	-0.0069826
H02.8 Other specified disorders of eyelid	28s	3391	-	indel	-1.9e-05	0.0662938	-0.0360022	0.927983	0.00167057
H02.8 Other specified disorders of eyelid	28s	3392	-	indel	-1.9e-05	0.0662938	-0.0360022	0.927983	0.00167057
H02.8 Other specified disorders of eyelid	28s	3393	-	indel	-1.9e-05	0.0662938	-0.0360022	0.927983	0.00167057
H02.8 Other specified disorders of eyelid	28s	3473	-	indel	0.00026141	0.0664014	-0.0360239	0.948517	0.00120044
H02.8 Other specified disorders of eyelid	28s	3490	A	SNV	1.90291e-05	0.0662938	-0.0360022	0.927983	-0.0016706
H02.8 Other specified disorders of eyelid	28s	3492	-	indel	0.00101493	0.0646316	-0.0362496	0.733825	0.00634268
H02.8 Other specified disorders of eyelid	28s	3493	-	indel	0.00101493	0.0646316	-0.0362496	0.733825	0.00634268
H02.8 Other specified disorders of eyelid	28s	3494	-	indel	0.00101493	0.0646316	-0.0362496	0.733825	0.00634268
H02.8 Other specified disorders of eyelid	28s	3495	-	indel	0.00033294	0.0653974	-0.036169	0.848843	0.00353797
H02.8 Other specified disorders of eyelid	28s	3496	-	indel	0.00033294	0.0653974	-0.036169	0.848843	0.00353797
H02.8 Other specified disorders of eyelid	28s	3497	-	indel	0.00033294	0.0653974	-0.036169	0.848843	0.00353797
H02.8 Other specified disorders of eyelid	28s	3512	A	SNV	-0.0012954	0.0617544	-0.0366376	0.345104	-0.0178968
H02.8 Other specified disorders of eyelid	28s	3513	GCAG	indel	0.00115813	0.0655731	-0.0360892	0.291342	0.0197885
H02.8 Other specified disorders of eyelid	28s	3513	GCGGCAG	indel	-0.0004251	0.0670098	-0.0359012	0.821102	-0.004193
H02.8 Other specified disorders of eyelid	28s	4766	-	indel	0.00083859	0.066489	-0.0359662	0.921005	0.00183202
H02.8 Other specified disorders of eyelid	28s	4788	-	indel	0.00058086	0.0665156	-0.0359634	0.926294	-0.0017112
H02.8 Other specified disorders of eyelid	28s	4804	-	indel	0.00050582	0.0645234	-0.036284	0.754776	-0.0058235
H02.8 Other specified disorders of eyelid	28s	4804	CC	indel	0.00026856	0.0661598	-0.0360169	0.871784	0.00299015
H02.8 Other specified disorders of eyelid	28s	4804	CCC	indel	0.00078461	0.0672779	-0.035881	0.90016	0.0023153
H02.8 Other specified disorders of eyelid	28s	4816	G	SNV	-0.0011903	0.0615022	-0.0366626	0.234825	-0.0220663
H02.8 Other specified disorders of eyelid	28s	4912	T	SNV	0.00156615	0.0657407	-0.0360672	0.646126	0.00845371
H02.8 Other specified disorders of eyelid	28s	4934	CC	indel	-0.0001469	0.061775	-0.0366882	0.559213	0.0110006
H02.8 Other specified disorders of eyelid	28s	4957	GG	indel	0.00263586	0.0594821	-0.0369666	0.135335	0.0274453
H02.8 Other specified disorders of eyelid	28s	4957	-	indel	-0.0016115	0.0669451	-0.0359036	0.357237	-0.0172716
I24.9 Acute ischaemic heart disease, unspecified	28s	59	A	SNV	0.00341005	0.0316302	0.0446807	0.0818784	0.03509
I24.9 Acute ischaemic heart disease, unspecified	28s	101	GG	indel	-0.0034435	0.0209316	0.0480675	0.0613907	-0.0379441
I24.9 Acute ischaemic heart disease, unspecified	28s	105	G	SNV	-0.0031973	0.0224713	0.0474632	0.0422476	-0.0413575
I24.9 Acute ischaemic heart disease, unspecified	28s	785	GT	indel	-0.0013123	0.0282019	0.0456068	0.454418	-0.01523
I24.9 Acute ischaemic heart disease, unspecified	28s	847	-	indel	-0.0005616	0.0292683	0.0453272	0.857611	-0.0036226
I24.9 Acute ischaemic heart disease, unspecified	28s	847	GGCG	indel	-0.0001158	0.0282882	0.04558	0.606894	-0.0103823
I24.9 Acute ischaemic heart disease, unspecified	28s	848	-	indel	-0.0005616	0.0292683	0.0453272	0.857611	-0.0036226
I24.9 Acute ischaemic heart disease, unspecified	28s	849	-	indel	-0.0005616	0.0292683	0.0453272	0.857611	-0.0036226
I24.9 Acute ischaemic heart disease, unspecified	28s	850	-	indel	-0.0005094	0.0291088	0.0453502	0.690862	-0.0080479
I24.9 Acute ischaemic heart disease, unspecified	28s	851	-	indel	-0.0005094	0.0291088	0.0453502	0.690862	-0.0080479
I24.9 Acute ischaemic heart disease, unspecified	28s	852	-	indel	-0.0005094	0.0291088	0.0453502	0.690862	-0.0080479
I24.9 Acute ischaemic heart disease, unspecified	28s	882	G	SNV	-0.0014859	0.0283682	0.0455579	0.430929	-0.0160317
I24.9 Acute ischaemic heart disease, unspecified	28s	2110	-	indel	-0.0004261	0.0288085	0.0454456	0.989979	0.00025637
I24.9 Acute ischaemic heart disease, unspecified	28s	2176	GTG	indel	-0.0033726	0.023375	0.0471399	0.0676186	-0.0378749
I24.9 Acute ischaemic heart disease, unspecified	28s	2187	TT	indel	0.0031783	0.0307474	0.0449003	0.097207	0.0340334
I24.9 Acute ischaemic heart disease, unspecified	28s	2194	CC	indel	-0.001081	0.0297486	0.045177	0.47157	-0.0144262
I24.9 Acute ischaemic heart disease, unspecified	28s	2964	CC	indel	0.00160974	0.0287071	0.0454591	0.835983	-0.0041774
I24.9 Acute ischaemic heart disease, unspecified	28s	3039	G	SNV	-0.0020692	0.0280123	0.0456523	0.193509	-0.0261976
I24.9 Acute ischaemic heart disease, unspecified	28s	3049	CTC	indel	0.00142566	0.0282173	0.0456123	0.731158	0.00718861
I24.9 Acute ischaemic heart disease, unspecified	28s	3125	GAG	indel	0.00289964	0.0252827	0.0465157	0.157053	0.0298011
I24.9 Acute ischaemic heart disease, unspecified	28s	3158	CC	indel	-0.0017475	0.0333668	0.0442583	0.165442	-0.0277792
I24.9 Acute ischaemic heart disease, unspecified	28s	3216	GG	indel	0.00015201	0.0301926	0.0451156	0.769512	-0.0059359
I24.9 Acute ischaemic heart disease, unspecified	28s	3328	-	indel	0.00277883	0.0381072	0.0431778	0.0551691	0.0383133
I24.9 Acute ischaemic heart disease, unspecified	28s	3328	C	SNV	0.00065503	0.0275782	0.0457835	0.312056	0.0203973
I24.9 Acute ischaemic heart disease, unspecified	28s	3329	CC	indel	-0.0012482	0.0287205	0.0454558	0.595435	-0.0107306
I24.9 Acute ischaemic heart disease, unspecified	28s	3335	-	indel	0.00077105	0.0313975	0.0447839	0.530432	0.0126072
I24.9 Acute ischaemic heart disease, unspecified	28s	3336	-	indel	0.00089825	0.0319754	0.0446398	0.468516	0.0145597
I24.9 Acute ischaemic heart disease, unspecified	28s	3337	-	indel	-0.0001259	0.0309361	0.0449292	0.677754	0.00846013
I24.9 Acute ischaemic heart disease, unspecified	28s	3348	G	SNV	0.00292525	0.0259153	0.046306	0.149554	0.0301336
I24.9 Acute ischaemic heart disease, unspecified	28s	3391	-	indel	0.00322821	0.0332664	0.0442463	0.0180296	0.0479942
I24.9 Acute ischaemic heart disease, unspecified	28s	3392	-	indel	0.00322821	0.0332664	0.0442463	0.0180296	0.0479942
I24.9 Acute ischaemic heart disease, unspecified	28s	3393	-	indel	0.00322821	0.0332664	0.0442463	0.0180296	0.0479942
I24.9 Acute ischaemic heart disease, unspecified	28s	3473	-	indel	0.00087626	0.0320123	0.0446187	0.413501	0.0164573
I24.9 Acute ischaemic heart disease, unspecified	28s	3490	A	SNV	-0.0032282	0.0332664	0.0442463	0.0180296	-0.0479942
I24.9 Acute ischaemic heart disease, unspecified	28s	3492	-	indel	-0.0012566	0.02772	0.0457846	0.704233	-0.0076878
I24.9 Acute ischaemic heart disease, unspecified	28s	3493	-	indel	-0.0012566	0.02772	0.0457846	0.704233	-0.0076878
I24.9 Acute ischaemic heart disease, unspecified	28s	3494	-	indel	-0.0012566	0.02772	0.0457846	0.704233	-0.0076878
I24.9 Acute ischaemic heart disease, unspecified	28s	3495	-	indel	0.00089825	0.0319754	0.0446398	0.468516	0.0145597
I24.9 Acute ischaemic heart disease, unspecified	28s	3496	-	indel	0.00089825	0.0319754	0.0446398	0.468516	0.0145597
I24.9 Acute ischaemic heart disease, unspecified	28s	3497	-	indel	0.00089825	0.0319754	0.0446398	0.468516	0.0145597
I24.9 Acute ischaemic heart disease, unspecified	28s	3512	A	SNV	0.00036946	0.030377	0.0450241	0.569478	-0.0116332
I24.9 Acute ischaemic heart disease, unspecified	28s	3513	GCAG	indel	-0.0005718	0.0289865	0.0453799	0.629148	0.00978753
I24.9 Acute ischaemic heart disease, unspecified	28s	3513	GCGGCAG	indel	-0.0025284	0.0280405	0.0456566	0.481844	-0.0143567
I24.9 Acute ischaemic heart disease, unspecified	28s	4766	-	indel	-0.0008302	0.0284627	0.0455343	0.239673	-0.0239084
I24.9 Acute ischaemic heart disease, unspecified	28s	4788	-	indel	-0.0012929	0.0288453	0.0454262	0.155347	-0.0289362
I24.9 Acute ischaemic heart disease, unspecified	28s	4804	-	indel	-0.001152	0.0319405	0.0446486	0.45382	-0.0152239
I24.9 Acute ischaemic heart disease, unspecified	28s	4804	CC	indel	0.00060189	0.0290486	0.0453706	0.816371	0.00463652
I24.9 Acute ischaemic heart disease, unspecified	28s	4804	CCC	indel	0.00108982	0.0265113	0.0461298	0.326056	0.0195086
I24.9 Acute ischaemic heart disease, unspecified	28s	4816	G	SNV	0.00094212	0.0272761	0.0458973	0.476641	0.0142078
I24.9 Acute ischaemic heart disease, unspecified	28s	4912	T	SNV	-0.0013628	0.0272774	0.0458832	0.103637	-0.0331132
I24.9 Acute ischaemic heart disease, unspecified	28s	4934	CC	indel	-0.0011679	0.0285626	0.0455914	0.916236	-0.0021544
I24.9 Acute ischaemic heart disease, unspecified	28s	4957	GG	indel	0.00124869	0.0288078	0.0454551	0.996838	-7.96e-05
I24.9 Acute ischaemic heart disease, unspecified	28s	4957	-	indel	7.25559e-05	0.0286661	0.0454705	0.812382	-0.0047359
I21.0 Acute transmural myocardial infarction of anterior wall	28s	59	A	SNV	0.00257123	0.346336	0.0199412	0.113405	0.0320484
I21.0 Acute transmural myocardial infarction of anterior wall	28s	101	GG	indel	-0.0023645	0.286402	0.0226032	0.168768	-0.0279944
I21.0 Acute transmural myocardial infarction of anterior wall	28s	105	G	SNV	-0.0021822	0.299203	0.021993	0.19803	-0.0262345
I21.0 Acute transmural myocardial infarction of anterior wall	28s	785	GT	indel	0.00024631	0.331214	0.0205672	0.645792	0.00923272
I21.0 Acute transmural myocardial infarction of anterior wall	28s	847	-	indel	0.00077755	0.318246	0.0211336	0.493238	0.0137971
I21.0 Acute transmural myocardial infarction of anterior wall	28s	847	GGCG	indel	-0.0017778	0.319943	0.0210483	0.113377	-0.0325128
I21.0 Acute transmural myocardial infarction of anterior wall	28s	848	-	indel	0.00077755	0.318246	0.0211336	0.493238	0.0137971
I21.0 Acute transmural myocardial infarction of anterior wall	28s	849	-	indel	0.00077755	0.318246	0.0211336	0.493238	0.0137971
I21.0 Acute transmural myocardial infarction of anterior wall	28s	850	-	indel	0.00044736	0.325199	0.0208237	0.511382	0.0131926
I21.0 Acute transmural myocardial infarction of anterior wall	28s	851	-	indel	0.00044736	0.325199	0.0208237	0.511382	0.0131926
I21.0 Acute transmural myocardial infarction of anterior wall	28s	852	-	indel	0.00044736	0.325199	0.0208237	0.511382	0.0131926
I21.0 Acute transmural myocardial infarction of anterior wall	28s	882	G	SNV	4.41939e-05	0.330224	0.0206086	0.672806	0.00848444
I21.0 Acute transmural myocardial infarction of anterior wall	28s	2110	-	indel	0.00182266	0.339866	0.0202085	0.391955	0.0174237
I21.0 Acute transmural myocardial infarction of anterior wall	28s	2176	GTG	indel	0.00127699	0.355939	0.0195658	0.265201	0.0230208
I21.0 Acute transmural myocardial infarction of anterior wall	28s	2187	TT	indel	-0.0012422	0.323119	0.0209146	0.333974	-0.0198906
I21.0 Acute transmural myocardial infarction of anterior wall	28s	2194	CC	indel	0.00255543	0.316571	0.0212	0.176508	0.026985
I21.0 Acute transmural myocardial infarction of anterior wall	28s	2964	CC	indel	-0.0006447	0.328067	0.0207003	0.423251	-0.0163704
I21.0 Acute transmural myocardial infarction of anterior wall	28s	3039	G	SNV	-0.0019609	0.324361	0.020858	0.333709	-0.0195143
I21.0 Acute transmural myocardial infarction of anterior wall	28s	3049	CTC	indel	0.00091113	0.335954	0.0203689	0.48152	-0.0148511
I21.0 Acute transmural myocardial infarction of anterior wall	28s	3125	GAG	indel	0.00075925	0.342112	0.0201207	0.457186	-0.0160141
I21.0 Acute transmural myocardial infarction of anterior wall	28s	3158	CC	indel	-0.0028457	0.364157	0.0192248	0.076349	-0.0356293
I21.0 Acute transmural myocardial infarction of anterior wall	28s	3216	GG	indel	0.00183353	0.323922	0.0209086	0.837963	0.00412485
I21.0 Acute transmural myocardial infarction of anterior wall	28s	3328	-	indel	0.00273489	0.373264	0.018877	0.11028	0.0321209
I21.0 Acute transmural myocardial infarction of anterior wall	28s	3328	C	SNV	0.00168224	0.316776	0.0211872	0.147386	0.0292895
I21.0 Acute transmural myocardial infarction of anterior wall	28s	3329	CC	indel	-0.0049697	0.328901	0.0206664	0.00963823	-0.0525152
I21.0 Acute transmural myocardial infarction of anterior wall	28s	3335	-	indel	0.00312809	0.383473	0.018473	0.0321503	0.0429334
I21.0 Acute transmural myocardial infarction of anterior wall	28s	3336	-	indel	0.0029696	0.381273	0.0185616	0.0521942	0.0389573
I21.0 Acute transmural myocardial infarction of anterior wall	28s	3337	-	indel	0.0015774	0.384267	0.0184512	0.0699178	0.0368904
I21.0 Acute transmural myocardial infarction of anterior wall	28s	3348	G	SNV	0.00114896	0.336475	0.020352	0.586516	-0.011615
I21.0 Acute transmural myocardial infarction of anterior wall	28s	3391	-	indel	0.00015124	0.330905	0.0205838	0.842302	0.00398085
I21.0 Acute transmural myocardial infarction of anterior wall	28s	3392	-	indel	0.00015124	0.330905	0.0205838	0.842302	0.00398085
I21.0 Acute transmural myocardial infarction of anterior wall	28s	3393	-	indel	0.00015124	0.330905	0.0205838	0.842302	0.00398085
I21.0 Acute transmural myocardial infarction of anterior wall	28s	3473	-	indel	0.00242874	0.367199	0.0191098	0.106821	0.0324527
I21.0 Acute transmural myocardial infarction of anterior wall	28s	3490	A	SNV	-0.0001512	0.330905	0.0205838	0.842302	-0.0039808
I21.0 Acute transmural myocardial infarction of anterior wall	28s	3492	-	indel	0.00172628	0.359046	0.0194288	0.130528	0.0306813
I21.0 Acute transmural myocardial infarction of anterior wall	28s	3493	-	indel	0.00172628	0.359046	0.0194288	0.130528	0.0306813
I21.0 Acute transmural myocardial infarction of anterior wall	28s	3494	-	indel	0.00172628	0.359046	0.0194288	0.130528	0.0306813
I21.0 Acute transmural myocardial infarction of anterior wall	28s	3495	-	indel	0.0029696	0.381273	0.0185616	0.0521942	0.0389573
I21.0 Acute transmural myocardial infarction of anterior wall	28s	3496	-	indel	0.0029696	0.381273	0.0185616	0.0521942	0.0389573
I21.0 Acute transmural myocardial infarction of anterior wall	28s	3497	-	indel	0.0029696	0.381273	0.0185616	0.0521942	0.0389573
I21.0 Acute transmural myocardial infarction of anterior wall	28s	3512	A	SNV	0.00048387	0.34132	0.0201518	0.465759	-0.0149432
I21.0 Acute transmural myocardial infarction of anterior wall	28s	3513	GCAG	indel	-0.0014342	0.329028	0.0206596	0.918139	0.00208325
I21.0 Acute transmural myocardial infarction of anterior wall	28s	3513	GCGGCAG	indel	-0.0026809	0.322171	0.0209569	0.303704	-0.0210809
I21.0 Acute transmural myocardial infarction of anterior wall	28s	4766	-	indel	0.00235341	0.330594	0.0205898	0.0888295	0.0338973
I21.0 Acute transmural myocardial infarction of anterior wall	28s	4788	-	indel	0.00276313	0.326671	0.0207569	0.0726814	0.0357151
I21.0 Acute transmural myocardial infarction of anterior wall	28s	4804	-	indel	0.00170371	0.296701	0.0221055	0.16606	0.0279801
I21.0 Acute transmural myocardial infarction of anterior wall	28s	4804	CC	indel	-0.0012853	0.32032	0.0210334	0.284362	-0.0216471
I21.0 Acute transmural myocardial infarction of anterior wall	28s	4804	CCC	indel	-0.0034882	0.367852	0.0190756	0.0346639	-0.0432609
I21.0 Acute transmural myocardial infarction of anterior wall	28s	4816	G	SNV	-0.0018182	0.347463	0.019894	0.20464	-0.0256279
I21.0 Acute transmural myocardial infarction of anterior wall	28s	4912	T	SNV	0.00287185	0.341649	0.0201276	0.053826	0.0383156
I21.0 Acute transmural myocardial infarction of anterior wall	28s	4934	CC	indel	0.00124921	0.361682	0.0193476	0.31247	0.0205816
I21.0 Acute transmural myocardial infarction of anterior wall	28s	4957	GG	indel	-0.0008745	0.319547	0.0210768	0.55325	-0.0120533
I21.0 Acute transmural myocardial infarction of anterior wall	28s	4957	-	indel	0.00168292	0.330538	0.0205967	0.439253	0.0151284
N39.4 Other specified urinary incontinence	28s	59	A	SNV	0.00139747	0.0247711	-0.0494719	0.37987	0.0182185
N39.4 Other specified urinary incontinence	28s	101	GG	indel	-0.0022288	0.0326255	-0.0471564	0.225088	-0.0252932
N39.4 Other specified urinary incontinence	28s	105	G	SNV	-0.0014256	0.0285718	-0.0482704	0.481477	-0.0146499
N39.4 Other specified urinary incontinence	28s	785	GT	indel	-0.0018551	0.0267567	-0.0487929	0.289982	-0.0221824
N39.4 Other specified urinary incontinence	28s	847	-	indel	-0.000621	0.025327	-0.049292	0.683449	-0.0084353
N39.4 Other specified urinary incontinence	28s	847	GGCG	indel	-0.0008832	0.0264656	-0.0488894	0.726724	-0.0072532
N39.4 Other specified urinary incontinence	28s	848	-	indel	-0.000621	0.025327	-0.049292	0.683449	-0.0084353
N39.4 Other specified urinary incontinence	28s	849	-	indel	-0.000621	0.025327	-0.049292	0.683449	-0.0084353
N39.4 Other specified urinary incontinence	28s	850	-	indel	-0.0011515	0.0255967	-0.0491772	0.512892	-0.0135921
N39.4 Other specified urinary incontinence	28s	851	-	indel	-0.0011515	0.0255967	-0.0491772	0.512892	-0.0135921
N39.4 Other specified urinary incontinence	28s	852	-	indel	-0.0011515	0.0255967	-0.0491772	0.512892	-0.0135921
N39.4 Other specified urinary incontinence	28s	882	G	SNV	-0.0010832	0.026436	-0.0488961	0.437685	-0.0161998
N39.4 Other specified urinary incontinence	28s	2110	-	indel	-0.0016768	0.0284366	-0.0482794	0.231328	-0.0252684
N39.4 Other specified urinary incontinence	28s	2176	GTG	indel	-0.003841	0.0352127	-0.046403	0.0100415	-0.0551002
N39.4 Other specified urinary incontinence	28s	2187	TT	indel	0.0027196	0.0244556	-0.0495654	0.0996434	0.0348386
N39.4 Other specified urinary incontinence	28s	2194	CC	indel	0.00118778	0.0266323	-0.048841	0.728668	0.00712737
N39.4 Other specified urinary incontinence	28s	2964	CC	indel	0.00048155	0.0261698	-0.0489842	0.222162	0.0246304
N39.4 Other specified urinary incontinence	28s	3039	G	SNV	0.00083208	0.0259667	-0.0490541	0.676715	0.00859605
N39.4 Other specified urinary incontinence	28s	3049	CTC	indel	-0.0005259	0.025836	-0.0491058	0.822007	-0.0049154
N39.4 Other specified urinary incontinence	28s	3125	GAG	indel	-0.0023509	0.0238808	-0.0498065	0.353051	-0.02094
N39.4 Other specified urinary incontinence	28s	3158	CC	indel	0.00056872	0.0275263	-0.0485905	0.666269	0.00899105
N39.4 Other specified urinary incontinence	28s	3216	GG	indel	0.00428966	0.0351176	-0.0464614	0.024808	0.0448425
N39.4 Other specified urinary incontinence	28s	3328	-	indel	-0.0010901	0.0292846	-0.0480882	0.478546	-0.0147746
N39.4 Other specified urinary incontinence	28s	3328	C	SNV	0.00031459	0.0261702	-0.0489886	0.996738	8.50177e-05
N39.4 Other specified urinary incontinence	28s	3329	CC	indel	-0.0010738	0.0259923	-0.0490419	0.380757	-0.018214
N39.4 Other specified urinary incontinence	28s	3335	-	indel	0.00027125	0.0260668	-0.0490878	0.934228	0.00171344
N39.4 Other specified urinary incontinence	28s	3336	-	indel	-0.0001989	0.027542	-0.0486175	0.761583	-0.0063207
N39.4 Other specified urinary incontinence	28s	3337	-	indel	0.00114799	0.0245044	-0.0496459	0.638765	0.0098708
N39.4 Other specified urinary incontinence	28s	3348	G	SNV	-0.002065	0.0247364	-0.0494904	0.462489	-0.016409
N39.4 Other specified urinary incontinence	28s	3391	-	indel	-0.0021527	0.0283661	-0.0483078	0.185974	-0.027007
N39.4 Other specified urinary incontinence	28s	3392	-	indel	-0.0021527	0.0283661	-0.0483078	0.185974	-0.027007
N39.4 Other specified urinary incontinence	28s	3393	-	indel	-0.0021527	0.0283661	-0.0483078	0.185974	-0.027007
N39.4 Other specified urinary incontinence	28s	3473	-	indel	-0.0001069	0.0279774	-0.0484676	0.63847	-0.0097928
N39.4 Other specified urinary incontinence	28s	3490	A	SNV	0.00215274	0.0283661	-0.0483078	0.185974	0.027007
N39.4 Other specified urinary incontinence	28s	3492	-	indel	-0.000773	0.0274929	-0.0486058	0.692385	-0.0082474
N39.4 Other specified urinary incontinence	28s	3493	-	indel	-0.000773	0.0274929	-0.0486058	0.692385	-0.0082474
N39.4 Other specified urinary incontinence	28s	3494	-	indel	-0.000773	0.0274929	-0.0486058	0.692385	-0.0082474
N39.4 Other specified urinary incontinence	28s	3495	-	indel	-0.0001989	0.027542	-0.0486175	0.761583	-0.0063207
N39.4 Other specified urinary incontinence	28s	3496	-	indel	-0.0001989	0.027542	-0.0486175	0.761583	-0.0063207
N39.4 Other specified urinary incontinence	28s	3497	-	indel	-0.0001989	0.027542	-0.0486175	0.761583	-0.0063207
N39.4 Other specified urinary incontinence	28s	3512	A	SNV	-0.0003537	0.026213	-0.0490021	0.988147	-0.0003133
N39.4 Other specified urinary incontinence	28s	3513	GCAG	indel	0.00167041	0.0258405	-0.0490932	0.498383	0.0141443
N39.4 Other specified urinary incontinence	28s	3513	GCGGCAG	indel	-0.0010474	0.0275286	-0.0485555	0.135771	-0.0319082
N39.4 Other specified urinary incontinence	28s	4766	-	indel	0.00250534	0.0258966	-0.0490647	0.224706	0.024841
N39.4 Other specified urinary incontinence	28s	4788	-	indel	0.0022123	0.026269	-0.0489423	0.239856	0.0240551
N39.4 Other specified urinary incontinence	28s	4804	-	indel	0.00313613	0.0331815	-0.0469497	0.0737712	0.0369404
N39.4 Other specified urinary incontinence	28s	4804	CC	indel	-0.001963	0.0278481	-0.0484424	0.13598	-0.0311521
N39.4 Other specified urinary incontinence	28s	4804	CCC	indel	-0.0019218	0.0237061	-0.0498537	0.234688	-0.0247948
N39.4 Other specified urinary incontinence	28s	4816	G	SNV	-0.0014477	0.0237682	-0.0498219	0.221561	-0.0254238
N39.4 Other specified urinary incontinence	28s	4912	T	SNV	0.00231699	0.0250483	-0.0493541	0.186276	0.0270296
N39.4 Other specified urinary incontinence	28s	4934	CC	indel	0.00116579	0.0256637	-0.0492574	0.852717	0.00389717
N39.4 Other specified urinary incontinence	28s	4957	GG	indel	-0.0002798	0.0269696	-0.0487507	0.750596	-0.0066451
N39.4 Other specified urinary incontinence	28s	4957	-	indel	-0.0014348	0.0264905	-0.0488711	0.139804	-0.031504
M54.99 Dorsalgia, unspecified (Site unspecified)	28s	59	A	SNV	-0.0013515	0.751219	0.00678334	0.306561	-0.0211364
M54.99 Dorsalgia, unspecified (Site unspecified)	28s	101	GG	indel	0.00048472	0.786896	0.00579693	0.749944	0.00660655
M54.99 Dorsalgia, unspecified (Site unspecified)	28s	105	G	SNV	0.00107039	0.788447	0.00574685	0.600736	0.0107909
M54.99 Dorsalgia, unspecified (Site unspecified)	28s	785	GT	indel	-0.0014262	0.767449	0.00632642	0.697507	-0.0080462
M54.99 Dorsalgia, unspecified (Site unspecified)	28s	847	-	indel	-0.0010571	0.785734	0.00581945	0.549487	-0.0123445
M54.99 Dorsalgia, unspecified (Site unspecified)	28s	847	GGCG	indel	0.00052623	0.782551	0.00590559	0.189797	0.0262001
M54.99 Dorsalgia, unspecified (Site unspecified)	28s	848	-	indel	-0.0010571	0.785734	0.00581945	0.549487	-0.0123445
M54.99 Dorsalgia, unspecified (Site unspecified)	28s	849	-	indel	-0.0010571	0.785734	0.00581945	0.549487	-0.0123445
M54.99 Dorsalgia, unspecified (Site unspecified)	28s	850	-	indel	-0.0011912	0.774882	0.00611894	0.626065	-0.0100689
M54.99 Dorsalgia, unspecified (Site unspecified)	28s	851	-	indel	-0.0011912	0.774882	0.00611894	0.626065	-0.0100689
M54.99 Dorsalgia, unspecified (Site unspecified)	28s	852	-	indel	-0.0011912	0.774882	0.00611894	0.626065	-0.0100689
M54.99 Dorsalgia, unspecified (Site unspecified)	28s	882	G	SNV	-0.001574	0.768268	0.00630336	0.657407	-0.0091785
M54.99 Dorsalgia, unspecified (Site unspecified)	28s	2110	-	indel	-0.0024287	0.755619	0.00666042	0.48798	-0.014541
M54.99 Dorsalgia, unspecified (Site unspecified)	28s	2176	GTG	indel	-0.0024677	0.732479	0.00731817	0.273826	-0.0231769
M54.99 Dorsalgia, unspecified (Site unspecified)	28s	2187	TT	indel	0.00253414	0.783472	0.00587957	0.28108	0.0226143
M54.99 Dorsalgia, unspecified (Site unspecified)	28s	2194	CC	indel	-5.93e-05	0.776167	0.00608368	0.679116	-0.0084624
M54.99 Dorsalgia, unspecified (Site unspecified)	28s	2964	CC	indel	0.00080927	0.77016	0.00625029	0.968864	0.00080173
M54.99 Dorsalgia, unspecified (Site unspecified)	28s	3039	G	SNV	0.00037684	0.768959	0.00628385	0.834226	-0.0042915
M54.99 Dorsalgia, unspecified (Site unspecified)	28s	3049	CTC	indel	0.0007282	0.757019	0.00662073	0.438179	0.0167317
M54.99 Dorsalgia, unspecified (Site unspecified)	28s	3125	GAG	indel	0.0008138	0.739023	0.00713115	0.268595	0.0242782
M54.99 Dorsalgia, unspecified (Site unspecified)	28s	3158	CC	indel	-0.0006216	0.787728	0.00576535	0.57692	-0.0114578
M54.99 Dorsalgia, unspecified (Site unspecified)	28s	3216	GG	indel	0.00186682	0.679785	0.00883907	0.0188414	0.046775
M54.99 Dorsalgia, unspecified (Site unspecified)	28s	3328	-	indel	0.00108066	0.809233	0.00517357	0.372552	0.018259
M54.99 Dorsalgia, unspecified (Site unspecified)	28s	3328	C	SNV	-0.0004766	0.769667	0.00626486	0.970115	0.00077354
M54.99 Dorsalgia, unspecified (Site unspecified)	28s	3329	CC	indel	-0.000978	0.771441	0.00621451	0.106886	-0.0332031
M54.99 Dorsalgia, unspecified (Site unspecified)	28s	3335	-	indel	-9.91e-05	0.776205	0.00608945	0.882659	0.00303696
M54.99 Dorsalgia, unspecified (Site unspecified)	28s	3336	-	indel	0.00034139	0.786681	0.00579808	0.693042	0.00811502
M54.99 Dorsalgia, unspecified (Site unspecified)	28s	3337	-	indel	0.00124517	0.807309	0.00522814	0.435329	0.0162669
M54.99 Dorsalgia, unspecified (Site unspecified)	28s	3348	G	SNV	0.00076428	0.746762	0.00691033	0.28661	0.0232217
M54.99 Dorsalgia, unspecified (Site unspecified)	28s	3391	-	indel	0.0005182	0.778445	0.00602038	0.653712	0.00921521
M54.99 Dorsalgia, unspecified (Site unspecified)	28s	3392	-	indel	0.0005182	0.778445	0.00602038	0.653712	0.00921521
M54.99 Dorsalgia, unspecified (Site unspecified)	28s	3393	-	indel	0.0005182	0.778445	0.00602038	0.653712	0.00921521
M54.99 Dorsalgia, unspecified (Site unspecified)	28s	3473	-	indel	0.00031391	0.778136	0.00603464	0.833694	0.004325
M54.99 Dorsalgia, unspecified (Site unspecified)	28s	3490	A	SNV	-0.0005182	0.778445	0.00602038	0.653712	-0.0092152
M54.99 Dorsalgia, unspecified (Site unspecified)	28s	3492	-	indel	-0.0007311	0.757374	0.00661466	0.686177	-0.008371
M54.99 Dorsalgia, unspecified (Site unspecified)	28s	3493	-	indel	-0.0007311	0.757374	0.00661466	0.686177	-0.008371
M54.99 Dorsalgia, unspecified (Site unspecified)	28s	3494	-	indel	-0.0007311	0.757374	0.00661466	0.686177	-0.008371
M54.99 Dorsalgia, unspecified (Site unspecified)	28s	3495	-	indel	0.00034139	0.786681	0.00579808	0.693042	0.00811502
M54.99 Dorsalgia, unspecified (Site unspecified)	28s	3496	-	indel	0.00034139	0.786681	0.00579808	0.693042	0.00811502
M54.99 Dorsalgia, unspecified (Site unspecified)	28s	3497	-	indel	0.00034139	0.786681	0.00579808	0.693042	0.00811502
M54.99 Dorsalgia, unspecified (Site unspecified)	28s	3512	A	SNV	0.00068106	0.759391	0.00655643	0.693749	0.00823751
M54.99 Dorsalgia, unspecified (Site unspecified)	28s	3513	GCAG	indel	0.00023231	0.76921	0.00627705	0.877139	-0.0032047
M54.99 Dorsalgia, unspecified (Site unspecified)	28s	3513	GCGGCAG	indel	-0.0024571	0.754754	0.00668352	0.117203	-0.0332009
M54.99 Dorsalgia, unspecified (Site unspecified)	28s	4766	-	indel	-0.0015607	0.767914	0.0063138	0.416572	-0.0168071
M54.99 Dorsalgia, unspecified (Site unspecified)	28s	4788	-	indel	-0.0018318	0.77086	0.00623161	0.238809	-0.0244272
M54.99 Dorsalgia, unspecified (Site unspecified)	28s	4804	-	indel	-0.0015591	0.782817	0.00590544	0.753882	-0.0064852
M54.99 Dorsalgia, unspecified (Site unspecified)	28s	4804	CC	indel	0.00136407	0.779883	0.0059804	0.457605	0.0151234
M54.99 Dorsalgia, unspecified (Site unspecified)	28s	4804	CCC	indel	0.00168822	0.744954	0.00696272	0.329831	0.0198211
M54.99 Dorsalgia, unspecified (Site unspecified)	28s	4816	G	SNV	0.00026529	0.767072	0.00633995	0.896374	0.00267618
M54.99 Dorsalgia, unspecified (Site unspecified)	28s	4912	T	SNV	-0.0012913	0.762795	0.00645759	0.474324	-0.0147807
M54.99 Dorsalgia, unspecified (Site unspecified)	28s	4934	CC	indel	-0.0021869	0.67977	0.00884536	0.0664578	-0.0386277
M54.99 Dorsalgia, unspecified (Site unspecified)	28s	4957	GG	indel	0.00206298	0.800161	0.00541962	0.262934	0.0226044
M54.99 Dorsalgia, unspecified (Site unspecified)	28s	4957	-	indel	-0.0006222	0.767329	0.00632869	0.224439	-0.0256177
I51.8 Other ill-defined heart diseases	28s	59	A	SNV	0.00184952	0.163155	0.0189021	0.17098	0.0178095
I51.8 Other ill-defined heart diseases	28s	101	GG	indel	-0.0010891	0.133602	0.0203652	0.252727	-0.0149626
I51.8 Other ill-defined heart diseases	28s	105	G	SNV	-0.000441	0.146074	0.0197149	0.546874	-0.007875
I51.8 Other ill-defined heart diseases	28s	785	GT	indel	0.00179034	0.154496	0.0192934	0.823523	0.00287722
I51.8 Other ill-defined heart diseases	28s	847	-	indel	0.00166359	0.148555	0.0195828	0.549318	0.00774101
I51.8 Other ill-defined heart diseases	28s	847	GGCG	indel	0.0007015	0.15369	0.0193308	0.993442	-0.0001062
I51.8 Other ill-defined heart diseases	28s	848	-	indel	0.00166359	0.148555	0.0195828	0.549318	0.00774101
I51.8 Other ill-defined heart diseases	28s	849	-	indel	0.00166359	0.148555	0.0195828	0.549318	0.00774101
I51.8 Other ill-defined heart diseases	28s	850	-	indel	0.00182316	0.152416	0.0193904	0.650422	0.00585365
I51.8 Other ill-defined heart diseases	28s	851	-	indel	0.00182316	0.152416	0.0193904	0.650422	0.00585365
I51.8 Other ill-defined heart diseases	28s	852	-	indel	0.00182316	0.152416	0.0193904	0.650422	0.00585365
I51.8 Other ill-defined heart diseases	28s	882	G	SNV	0.00190034	0.154302	0.0193017	0.807185	0.00314723
I51.8 Other ill-defined heart diseases	28s	2110	-	indel	-0.0002302	0.143887	0.0198093	0.216157	-0.0162726
I51.8 Other ill-defined heart diseases	28s	2176	GTG	indel	-0.0004912	0.133581	0.0203443	0.120336	-0.0206793
I51.8 Other ill-defined heart diseases	28s	2187	TT	indel	0.0002941	0.15873	0.0190973	0.172433	0.0180408
I51.8 Other ill-defined heart diseases	28s	2194	CC	indel	-0.0028879	0.164231	0.0188527	0.0864886	-0.0222391
I51.8 Other ill-defined heart diseases	28s	2964	CC	indel	0.00032439	0.153434	0.0193416	0.523866	-0.0082678
I51.8 Other ill-defined heart diseases	28s	3039	G	SNV	-0.0024005	0.150618	0.0194729	0.112476	-0.0206092
I51.8 Other ill-defined heart diseases	28s	3049	CTC	indel	-0.0015234	0.154691	0.0192881	0.896186	-0.0017811
I51.8 Other ill-defined heart diseases	28s	3125	GAG	indel	-0.0005458	0.142802	0.0198693	0.293764	0.0145718
I51.8 Other ill-defined heart diseases	28s	3158	CC	indel	-0.0013928	0.161639	0.0189798	0.529002	-0.0081673
I51.8 Other ill-defined heart diseases	28s	3216	GG	indel	0.0003243	0.1792	0.01823	0.143423	-0.0191788
I51.8 Other ill-defined heart diseases	28s	3328	-	indel	0.00202753	0.169575	0.0186419	0.366712	0.0116956
I51.8 Other ill-defined heart diseases	28s	3328	C	SNV	0.00039101	0.153869	0.0193236	0.975959	-0.0003926
I51.8 Other ill-defined heart diseases	28s	3329	CC	indel	-6.72e-05	0.153784	0.0193254	0.547824	0.00781431
I51.8 Other ill-defined heart diseases	28s	3335	-	indel	0.00149906	0.16564	0.0188099	0.456004	0.0096561
I51.8 Other ill-defined heart diseases	28s	3336	-	indel	0.00124251	0.164443	0.0188657	0.525185	0.00823567
I51.8 Other ill-defined heart diseases	28s	3337	-	indel	0.00053	0.154911	0.0193083	0.97938	0.0003405
I51.8 Other ill-defined heart diseases	28s	3348	G	SNV	-0.0002024	0.144489	0.0197805	0.263953	0.0153903
I51.8 Other ill-defined heart diseases	28s	3391	-	indel	0.0016162	0.167357	0.0187123	0.0632207	0.0241865
I51.8 Other ill-defined heart diseases	28s	3392	-	indel	0.0016162	0.167357	0.0187123	0.0632207	0.0241865
I51.8 Other ill-defined heart diseases	28s	3393	-	indel	0.0016162	0.167357	0.0187123	0.0632207	0.0241865
I51.8 Other ill-defined heart diseases	28s	3473	-	indel	0.00153413	0.163117	0.0189203	0.538499	0.00799107
I51.8 Other ill-defined heart diseases	28s	3490	A	SNV	-0.0016162	0.167357	0.0187123	0.0632207	-0.0241865
I51.8 Other ill-defined heart diseases	28s	3492	-	indel	0.00208082	0.165677	0.0187994	0.352283	0.0121402
I51.8 Other ill-defined heart diseases	28s	3493	-	indel	0.00208082	0.165677	0.0187994	0.352283	0.0121402
I51.8 Other ill-defined heart diseases	28s	3494	-	indel	0.00208082	0.165677	0.0187994	0.352283	0.0121402
I51.8 Other ill-defined heart diseases	28s	3495	-	indel	0.00124251	0.164443	0.0188657	0.525185	0.00823567
I51.8 Other ill-defined heart diseases	28s	3496	-	indel	0.00124251	0.164443	0.0188657	0.525185	0.00823567
I51.8 Other ill-defined heart diseases	28s	3497	-	indel	0.00124251	0.164443	0.0188657	0.525185	0.00823567
I51.8 Other ill-defined heart diseases	28s	3512	A	SNV	7.27442e-05	0.15014	0.0195116	0.718175	0.00475893
I51.8 Other ill-defined heart diseases	28s	3513	GCAG	indel	-0.0017142	0.150923	0.0194621	0.241231	-0.0153056
