## Supplementary tables for "Ribosome heterogeneity arising from common and rare rRNA sequence variants affects diverse human phenotypes" (part 3 of 3)

### Sheet: Table S3 (continued)
Phenotype	Gene	Position	NUC	variant	Variant Correlation	Copy number P-value	Copy number Beta	Variant Pvalue	Variant Beta
I51.8 Other ill-defined heart diseases	28s	3513	GCGGCAG	indel	0.00252669	0.158715	0.0190981	0.223878	0.0153869
I51.8 Other ill-defined heart diseases	28s	4766	-	indel	0.0015369	0.154702	0.0192814	0.334336	0.0124532
I51.8 Other ill-defined heart diseases	28s	4788	-	indel	0.00134034	0.153431	0.0193408	0.387419	0.0111574
I51.8 Other ill-defined heart diseases	28s	4804	-	indel	0.00317267	0.128803	0.0205984	0.0635786	0.0241016
I51.8 Other ill-defined heart diseases	28s	4804	CC	indel	-0.0015789	0.14889	0.0195591	0.330037	-0.0126679
I51.8 Other ill-defined heart diseases	28s	4804	CCC	indel	-0.0015775	0.170678	0.0185754	0.108241	-0.0209279
I51.8 Other ill-defined heart diseases	28s	4816	G	SNV	-0.000314	0.161202	0.0189914	0.399879	-0.0109012
I51.8 Other ill-defined heart diseases	28s	4912	T	SNV	0.00142049	0.157214	0.0191669	0.381817	0.011274
I51.8 Other ill-defined heart diseases	28s	4934	CC	indel	-0.000384	0.164762	0.018861	0.577589	0.00733489
I51.8 Other ill-defined heart diseases	28s	4957	GG	indel	-0.0003629	0.148204	0.0196007	0.546829	-0.0079056
I51.8 Other ill-defined heart diseases	28s	4957	-	indel	7.9589e-05	0.153488	0.0193394	0.895565	-0.0016879
K22.7 Barrett's oesophagus	28s	59	A	SNV	-0.0004343	0.73061	-0.0046806	0.471455	0.00935832
K22.7 Barrett's oesophagus	28s	101	GG	indel	0.00063768	0.775371	-0.0038862	0.538307	-0.0080372
K22.7 Barrett's oesophagus	28s	105	G	SNV	-0.000305	0.791922	-0.0035885	0.177394	-0.0176133
K22.7 Barrett's oesophagus	28s	785	GT	indel	0.00330629	0.735204	-0.0045964	0.387653	0.0110312
K22.7 Barrett's oesophagus	28s	847	-	indel	0.00153871	0.743898	-0.0044417	0.9782	0.00035215
K22.7 Barrett's oesophagus	28s	847	GGCG	indel	0.00373584	0.725204	-0.0047779	0.0142853	0.0307101
K22.7 Barrett's oesophagus	28s	848	-	indel	0.00153871	0.743898	-0.0044417	0.9782	0.00035215
K22.7 Barrett's oesophagus	28s	849	-	indel	0.00153871	0.743898	-0.0044417	0.9782	0.00035215
K22.7 Barrett's oesophagus	28s	850	-	indel	0.00309422	0.746868	-0.0043864	0.613078	0.0064955
K22.7 Barrett's oesophagus	28s	851	-	indel	0.00309422	0.746868	-0.0043864	0.613078	0.0064955
K22.7 Barrett's oesophagus	28s	852	-	indel	0.00309422	0.746868	-0.0043864	0.613078	0.0064955
K22.7 Barrett's oesophagus	28s	882	G	SNV	0.00292347	0.73957	-0.0045175	0.590231	0.00689155
K22.7 Barrett's oesophagus	28s	2110	-	indel	0.0038351	0.742351	-0.0044693	0.968	0.00052415
K22.7 Barrett's oesophagus	28s	2176	GTG	indel	0.00358985	0.748864	-0.0043559	0.887266	-0.0018777
K22.7 Barrett's oesophagus	28s	2187	TT	indel	-0.0030353	0.740144	-0.0045073	0.701772	0.00504906
K22.7 Barrett's oesophagus	28s	2194	CC	indel	-0.0027186	0.7249	-0.0047836	0.244488	-0.0150832
K22.7 Barrett's oesophagus	28s	2964	CC	indel	-0.0012168	0.744025	-0.0044373	0.340877	-0.0122914
K22.7 Barrett's oesophagus	28s	3039	G	SNV	-0.0002785	0.741959	-0.0044746	0.818864	0.00296306
K22.7 Barrett's oesophagus	28s	3049	CTC	indel	-0.0022319	0.723653	-0.0048061	0.257375	-0.0155465
K22.7 Barrett's oesophagus	28s	3125	GAG	indel	-0.0020642	0.714796	-0.0049698	0.320451	-0.014003
K22.7 Barrett's oesophagus	28s	3158	CC	indel	-0.0017883	0.736854	-0.0045702	0.83383	-0.0027181
K22.7 Barrett's oesophagus	28s	3216	GG	indel	0.00199633	0.705183	-0.0051494	0.347573	-0.0121507
K22.7 Barrett's oesophagus	28s	3328	-	indel	0.00145329	0.747171	-0.0043878	0.932385	-0.0010999
K22.7 Barrett's oesophagus	28s	3328	C	SNV	0.00241406	0.750631	-0.004319	0.534605	0.0080636
K22.7 Barrett's oesophagus	28s	3329	CC	indel	-0.002993	0.743158	-0.0044529	0.958301	-0.0006785
K22.7 Barrett's oesophagus	28s	3335	-	indel	0.00221744	0.720513	-0.0048686	0.554703	0.00763286
K22.7 Barrett's oesophagus	28s	3336	-	indel	0.00189593	0.73246	-0.0046525	0.786222	0.00350977
K22.7 Barrett's oesophagus	28s	3337	-	indel	0.00274955	0.700871	-0.0052306	0.35203	0.0122237
K22.7 Barrett's oesophagus	28s	3348	G	SNV	-0.0017061	0.721859	-0.0048398	0.339505	-0.013369
K22.7 Barrett's oesophagus	28s	3391	-	indel	-0.000809	0.73349	-0.0046283	0.601989	0.00675039
K22.7 Barrett's oesophagus	28s	3392	-	indel	-0.000809	0.73349	-0.0046283	0.601989	0.00675039
K22.7 Barrett's oesophagus	28s	3393	-	indel	-0.000809	0.73349	-0.0046283	0.601989	0.00675039
K22.7 Barrett's oesophagus	28s	3473	-	indel	0.00243516	0.722385	-0.0048339	0.567225	0.0074087
K22.7 Barrett's oesophagus	28s	3490	A	SNV	0.000809	0.73349	-0.0046283	0.601989	-0.0067504
K22.7 Barrett's oesophagus	28s	3492	-	indel	0.00242037	0.732023	-0.0046577	0.722924	0.00462366
K22.7 Barrett's oesophagus	28s	3493	-	indel	0.00242037	0.732023	-0.0046577	0.722924	0.00462366
K22.7 Barrett's oesophagus	28s	3494	-	indel	0.00242037	0.732023	-0.0046577	0.722924	0.00462366
K22.7 Barrett's oesophagus	28s	3495	-	indel	0.00189593	0.73246	-0.0046525	0.786222	0.00350977
K22.7 Barrett's oesophagus	28s	3496	-	indel	0.00189593	0.73246	-0.0046525	0.786222	0.00350977
K22.7 Barrett's oesophagus	28s	3497	-	indel	0.00189593	0.73246	-0.0046525	0.786222	0.00350977
K22.7 Barrett's oesophagus	28s	3512	A	SNV	-0.0032609	0.689258	-0.0054377	0.0485078	-0.0261624
K22.7 Barrett's oesophagus	28s	3513	GCAG	indel	0.00345111	0.731329	-0.004666	0.0254535	0.0292925
K22.7 Barrett's oesophagus	28s	3513	GCGGCAG	indel	0.00205651	0.746774	-0.0043884	0.729909	-0.0044559
K22.7 Barrett's oesophagus	28s	4766	-	indel	-0.000162	0.744502	-0.0044289	0.610034	-0.0066054
K22.7 Barrett's oesophagus	28s	4788	-	indel	-0.0007049	0.742277	-0.004469	0.432054	-0.0101871
K22.7 Barrett's oesophagus	28s	4804	-	indel	-0.0009214	0.693972	-0.0053553	0.191864	-0.0170439
K22.7 Barrett's oesophagus	28s	4804	CC	indel	0.00084689	0.73146	-0.0046648	0.359736	0.0118361
K22.7 Barrett's oesophagus	28s	4804	CCC	indel	0.00066619	0.724066	-0.0048002	0.438502	-0.01002
K22.7 Barrett's oesophagus	28s	4816	G	SNV	0.00202689	0.752838	-0.0042811	0.66318	0.00560297
K22.7 Barrett's oesophagus	28s	4912	T	SNV	-0.0003365	0.746491	-0.0043934	0.734341	-0.0043838
K22.7 Barrett's oesophagus	28s	4934	CC	indel	-0.0014349	0.694574	-0.0053472	0.295709	0.013765
K22.7 Barrett's oesophagus	28s	4957	GG	indel	-0.0005512	0.726161	-0.0047624	0.487435	0.00904431
K22.7 Barrett's oesophagus	28s	4957	-	indel	0.00094958	0.740945	-0.0044929	0.550638	0.00758315
K76.0 Fatty (change of) liver, not elsewhere classified	28s	59	A	SNV	0.00099379	0.122286	0.0209449	0.886439	0.00187423
K76.0 Fatty (change of) liver, not elsewhere classified	28s	101	GG	indel	-0.0002351	0.126225	0.0207674	0.803531	0.00327883
K76.0 Fatty (change of) liver, not elsewhere classified	28s	105	G	SNV	0.00015582	0.124308	0.0208478	0.813923	0.00308891
K76.0 Fatty (change of) liver, not elsewhere classified	28s	785	GT	indel	-0.0024736	0.119249	0.0211114	0.300351	-0.0136566
K76.0 Fatty (change of) liver, not elsewhere classified	28s	847	-	indel	-0.0034767	0.135112	0.0202621	0.120859	-0.0203574
K76.0 Fatty (change of) liver, not elsewhere classified	28s	847	GGCG	indel	0.00024146	0.120169	0.0210592	0.692861	-0.0051457
K76.0 Fatty (change of) liver, not elsewhere classified	28s	848	-	indel	-0.0034767	0.135112	0.0202621	0.120859	-0.0203574
K76.0 Fatty (change of) liver, not elsewhere classified	28s	849	-	indel	-0.0034767	0.135112	0.0202621	0.120859	-0.0203574
K76.0 Fatty (change of) liver, not elsewhere classified	28s	850	-	indel	-0.0037225	0.126407	0.0207138	0.131276	-0.0198686
K76.0 Fatty (change of) liver, not elsewhere classified	28s	851	-	indel	-0.0037225	0.126407	0.0207138	0.131276	-0.0198686
K76.0 Fatty (change of) liver, not elsewhere classified	28s	852	-	indel	-0.0037225	0.126407	0.0207138	0.131276	-0.0198686
K76.0 Fatty (change of) liver, not elsewhere classified	28s	882	G	SNV	-0.0022002	0.120362	0.0210477	0.413685	-0.0107514
K76.0 Fatty (change of) liver, not elsewhere classified	28s	2110	-	indel	0.00033586	0.126187	0.0207308	0.469576	0.00958052
K76.0 Fatty (change of) liver, not elsewhere classified	28s	2176	GTG	indel	6.29185e-05	0.132094	0.0204296	0.360289	0.0122565
K76.0 Fatty (change of) liver, not elsewhere classified	28s	2187	TT	indel	0.00071866	0.120254	0.0210559	0.762667	-0.0040232
K76.0 Fatty (change of) liver, not elsewhere classified	28s	2194	CC	indel	0.00154849	0.118891	0.0211343	0.575916	0.00725128
K76.0 Fatty (change of) liver, not elsewhere classified	28s	2964	CC	indel	0.00123214	0.121609	0.0209767	0.564108	0.00748797
K76.0 Fatty (change of) liver, not elsewhere classified	28s	3039	G	SNV	0.00185426	0.122848	0.0209095	0.399723	0.0109637
K76.0 Fatty (change of) liver, not elsewhere classified	28s	3049	CTC	indel	0.00020065	0.124115	0.0208413	0.602244	-0.0071423
K76.0 Fatty (change of) liver, not elsewhere classified	28s	3125	GAG	indel	-0.0011027	0.132621	0.0203927	0.224385	-0.0170565
K76.0 Fatty (change of) liver, not elsewhere classified	28s	3158	CC	indel	0.00231319	0.110114	0.0216648	0.210706	0.0164327
K76.0 Fatty (change of) liver, not elsewhere classified	28s	3216	GG	indel	0.00135379	0.101016	0.0222501	0.0817651	0.0224554
K76.0 Fatty (change of) liver, not elsewhere classified	28s	3328	-	indel	-0.0026031	0.102197	0.0221758	0.115636	-0.0206558
K76.0 Fatty (change of) liver, not elsewhere classified	28s	3328	C	SNV	-0.0032518	0.127416	0.020662	0.160167	-0.0184577
K76.0 Fatty (change of) liver, not elsewhere classified	28s	3329	CC	indel	0.00124309	0.121342	0.0209917	0.90055	0.00163565
K76.0 Fatty (change of) liver, not elsewhere classified	28s	3335	-	indel	-0.0004737	0.119121	0.0211453	0.824881	-0.0028963
K76.0 Fatty (change of) liver, not elsewhere classified	28s	3336	-	indel	-0.0006817	0.115444	0.0213604	0.611178	-0.0066624
K76.0 Fatty (change of) liver, not elsewhere classified	28s	3337	-	indel	-0.000515	0.123129	0.0209304	0.941067	0.00097881
K76.0 Fatty (change of) liver, not elsewhere classified	28s	3348	G	SNV	-0.0011264	0.129938	0.0205293	0.224885	-0.0169255
K76.0 Fatty (change of) liver, not elsewhere classified	28s	3391	-	indel	-0.0016473	0.114539	0.0213911	0.215606	-0.015992
K76.0 Fatty (change of) liver, not elsewhere classified	28s	3392	-	indel	-0.0016473	0.114539	0.0213911	0.215606	-0.015992
K76.0 Fatty (change of) liver, not elsewhere classified	28s	3393	-	indel	-0.0016473	0.114539	0.0213911	0.215606	-0.015992
K76.0 Fatty (change of) liver, not elsewhere classified	28s	3473	-	indel	-0.0023024	0.111621	0.0215809	0.363358	-0.0119364
K76.0 Fatty (change of) liver, not elsewhere classified	28s	3490	A	SNV	0.00164727	0.114539	0.021391	0.215606	0.015992
K76.0 Fatty (change of) liver, not elsewhere classified	28s	3492	-	indel	-5.71e-05	0.126617	0.0207176	0.628708	0.00635599
K76.0 Fatty (change of) liver, not elsewhere classified	28s	3493	-	indel	-5.71e-05	0.126617	0.0207176	0.628708	0.00635599
K76.0 Fatty (change of) liver, not elsewhere classified	28s	3494	-	indel	-5.71e-05	0.126617	0.0207176	0.628708	0.00635599
K76.0 Fatty (change of) liver, not elsewhere classified	28s	3495	-	indel	-0.0006817	0.115444	0.0213604	0.611178	-0.0066624
K76.0 Fatty (change of) liver, not elsewhere classified	28s	3496	-	indel	-0.0006817	0.115444	0.0213604	0.611178	-0.0066624
K76.0 Fatty (change of) liver, not elsewhere classified	28s	3497	-	indel	-0.0006817	0.115444	0.0213604	0.611178	-0.0066624
K76.0 Fatty (change of) liver, not elsewhere classified	28s	3512	A	SNV	0.0009747	0.124253	0.020842	0.752101	-0.0041966
K76.0 Fatty (change of) liver, not elsewhere classified	28s	3513	GCAG	indel	-0.000643	0.121922	0.0209595	0.698333	0.00510279
K76.0 Fatty (change of) liver, not elsewhere classified	28s	3513	GCGGCAG	indel	0.00060865	0.123702	0.0208608	0.431405	0.0101108
K76.0 Fatty (change of) liver, not elsewhere classified	28s	4766	-	indel	-0.0001828	0.12145	0.0209854	0.863431	0.0022428
K76.0 Fatty (change of) liver, not elsewhere classified	28s	4788	-	indel	0.0002636	0.121057	0.021007	0.607427	0.00668669
K76.0 Fatty (change of) liver, not elsewhere classified	28s	4804	-	indel	-0.0010347	0.123014	0.0209269	0.927581	-0.0011934
K76.0 Fatty (change of) liver, not elsewhere classified	28s	4804	CC	indel	0.00288606	0.126891	0.0206907	0.200083	0.0165757
K76.0 Fatty (change of) liver, not elsewhere classified	28s	4804	CCC	indel	-0.0020172	0.131361	0.020457	0.248055	-0.0151537
K76.0 Fatty (change of) liver, not elsewhere classified	28s	4816	G	SNV	0.00126153	0.113239	0.0214716	0.246799	0.0150229
K76.0 Fatty (change of) liver, not elsewhere classified	28s	4912	T	SNV	0.00013281	0.122345	0.0209366	0.742942	0.00426742
K76.0 Fatty (change of) liver, not elsewhere classified	28s	4934	CC	indel	-0.000565	0.106869	0.0218935	0.314574	-0.0133759
K76.0 Fatty (change of) liver, not elsewhere classified	28s	4957	GG	indel	0.00126836	0.1245	0.0208284	0.724798	0.00457776
K76.0 Fatty (change of) liver, not elsewhere classified	28s	4957	-	indel	0.00287	0.123435	0.0208778	0.0270932	0.0277246
M17.1 Other primary gonarthrosis	28s	59	A	SNV	-0.0007822	0.715271	0.00493737	0.849839	-0.0024672
M17.1 Other primary gonarthrosis	28s	101	GG	indel	0.0014063	0.753151	0.00426621	0.509216	0.00864814
M17.1 Other primary gonarthrosis	28s	105	G	SNV	0.00115772	0.727724	0.00471657	0.799059	0.00331771
M17.1 Other primary gonarthrosis	28s	785	GT	indel	0.00184551	0.726139	0.00473998	0.294681	0.0134861
M17.1 Other primary gonarthrosis	28s	847	-	indel	0.00027282	0.71407	0.0049607	0.858347	0.0023131
M17.1 Other primary gonarthrosis	28s	847	GGCG	indel	0.00157558	0.728172	0.00470369	0.271825	0.014013
M17.1 Other primary gonarthrosis	28s	848	-	indel	0.00027282	0.71407	0.0049607	0.858347	0.0023131
M17.1 Other primary gonarthrosis	28s	849	-	indel	0.00027282	0.71407	0.0049607	0.858347	0.0023131
M17.1 Other primary gonarthrosis	28s	850	-	indel	0.00045644	0.718353	0.00488072	0.994693	8.62486e-05
M17.1 Other primary gonarthrosis	28s	851	-	indel	0.00045644	0.718353	0.00488072	0.994693	8.62486e-05
M17.1 Other primary gonarthrosis	28s	852	-	indel	0.00045644	0.718353	0.00488072	0.994693	8.62486e-05
M17.1 Other primary gonarthrosis	28s	882	G	SNV	0.00198663	0.724374	0.00477165	0.227521	0.0155136
M17.1 Other primary gonarthrosis	28s	2110	-	indel	0.00297881	0.746931	0.00436855	0.17442	0.0177954
M17.1 Other primary gonarthrosis	28s	2176	GTG	indel	0.00297051	0.77214	0.00392415	0.146929	0.0192725
M17.1 Other primary gonarthrosis	28s	2187	TT	indel	-0.003329	0.704938	0.00512447	0.153358	-0.018888
M17.1 Other primary gonarthrosis	28s	2194	CC	indel	-0.0028587	0.742017	0.0044555	0.105121	-0.0210326
M17.1 Other primary gonarthrosis	28s	2964	CC	indel	-0.0018468	0.716781	0.00490878	0.383345	-0.0113403
M17.1 Other primary gonarthrosis	28s	3039	G	SNV	-0.0008832	0.713517	0.00496776	0.397131	-0.0109799
M17.1 Other primary gonarthrosis	28s	3049	CTC	indel	-0.0013035	0.730738	0.00465811	0.4916	-0.0094306
M17.1 Other primary gonarthrosis	28s	3125	GAG	indel	-0.0009026	0.727448	0.00471974	0.76075	-0.0042661
M17.1 Other primary gonarthrosis	28s	3158	CC	indel	-0.0016194	0.749423	0.00432607	0.329763	-0.0126409
M17.1 Other primary gonarthrosis	28s	3216	GG	indel	-0.0010105	0.757063	0.00419265	0.359049	-0.0120312
M17.1 Other primary gonarthrosis	28s	3328	-	indel	0.00148037	0.759917	0.00414244	0.345244	0.0122338
M17.1 Other primary gonarthrosis	28s	3328	C	SNV	0.0009309	0.709015	0.00504997	0.435755	0.0101513
M17.1 Other primary gonarthrosis	28s	3329	CC	indel	-0.0029231	0.719919	0.00485216	0.146268	-0.0189221
M17.1 Other primary gonarthrosis	28s	3335	-	indel	0.00182549	0.758669	0.00416352	0.318871	0.0129176
M17.1 Other primary gonarthrosis	28s	3336	-	indel	0.00186092	0.760279	0.00413541	0.320304	0.012884
M17.1 Other primary gonarthrosis	28s	3337	-	indel	0.00151178	0.75042	0.00431318	0.508914	0.00870066
M17.1 Other primary gonarthrosis	28s	3348	G	SNV	-0.0007522	0.72166	0.00482282	0.89028	-0.0019172
M17.1 Other primary gonarthrosis	28s	3391	-	indel	0.00157157	0.74204	0.00445512	0.203201	0.0165739
M17.1 Other primary gonarthrosis	28s	3392	-	indel	0.00157157	0.74204	0.00445512	0.203201	0.0165739
M17.1 Other primary gonarthrosis	28s	3393	-	indel	0.00157157	0.74204	0.00445512	0.203201	0.0165739
M17.1 Other primary gonarthrosis	28s	3473	-	indel	0.00182904	0.757628	0.00418136	0.298752	0.0134862
M17.1 Other primary gonarthrosis	28s	3490	A	SNV	-0.0015716	0.74204	0.00445512	0.203201	-0.0165739
M17.1 Other primary gonarthrosis	28s	3492	-	indel	0.00283075	0.76433	0.0040607	0.157998	0.0184495
M17.1 Other primary gonarthrosis	28s	3493	-	indel	0.00283075	0.76433	0.0040607	0.157998	0.0184495
M17.1 Other primary gonarthrosis	28s	3494	-	indel	0.00283075	0.76433	0.0040607	0.157998	0.0184495
M17.1 Other primary gonarthrosis	28s	3495	-	indel	0.00186092	0.760279	0.00413541	0.320304	0.012884
M17.1 Other primary gonarthrosis	28s	3496	-	indel	0.00186092	0.760279	0.00413541	0.320304	0.012884
M17.1 Other primary gonarthrosis	28s	3497	-	indel	0.00186092	0.760279	0.00413541	0.320304	0.012884
M17.1 Other primary gonarthrosis	28s	3512	A	SNV	-0.0010796	0.745816	0.00438957	0.331629	-0.0128758
M17.1 Other primary gonarthrosis	28s	3513	GCAG	indel	0.00081392	0.721517	0.00482327	0.595547	0.00695999
M17.1 Other primary gonarthrosis	28s	3513	GCGGCAG	indel	0.00010392	0.719295	0.0048637	0.925892	0.00120058
M17.1 Other primary gonarthrosis	28s	4766	-	indel	0.00115449	0.719212	0.00486471	0.703881	0.00492356
M17.1 Other primary gonarthrosis	28s	4788	-	indel	0.00099954	0.717999	0.00488667	0.758484	0.00398347
M17.1 Other primary gonarthrosis	28s	4804	-	indel	-0.0004938	0.728594	0.0047021	0.801682	-0.0032812
M17.1 Other primary gonarthrosis	28s	4804	CC	indel	0.00018206	0.722991	0.00479739	0.71772	0.0046729
M17.1 Other primary gonarthrosis	28s	4804	CCC	indel	0.00097006	0.71507	0.00494244	0.88693	0.00183901
M17.1 Other primary gonarthrosis	28s	4816	G	SNV	0.00049249	0.710649	0.00502252	0.733587	0.00440107
M17.1 Other primary gonarthrosis	28s	4912	T	SNV	0.00097245	0.72147	0.00482431	0.745781	0.00419629
M17.1 Other primary gonarthrosis	28s	4934	CC	indel	-0.0007991	0.699025	0.0052427	0.681469	-0.0054208
M17.1 Other primary gonarthrosis	28s	4957	GG	indel	-0.0008401	0.72397	0.00478165	0.829607	0.00279598
M17.1 Other primary gonarthrosis	28s	4957	-	indel	0.00032633	0.718931	0.00487001	0.859061	0.00228046
Z86.1 Personal history of infectious and parasitic diseases	28s	2110	-	indel	-0.0066261	0.232548	-0.0162207	0.652799	-0.0060049
Z86.1 Personal history of infectious and parasitic diseases	28s	2187	TT	indel	0.00694657	0.223792	-0.0165265	0.533271	0.00832241
Z86.1 Personal history of infectious and parasitic diseases	28s	3039	G	SNV	5.08044e-05	0.231833	-0.0162393	0.220698	-0.0159081
Z86.1 Personal history of infectious and parasitic diseases	28s	3158	CC	indel	0.00169049	0.216001	-0.0168198	0.420874	-0.0105224
Z86.1 Personal history of infectious and parasitic diseases	28s	3328	-	indel	-0.0011052	0.207806	-0.0171382	0.319046	0.0129965
Z86.1 Personal history of infectious and parasitic diseases	28s	3391	-	indel	0.00070214	0.219152	-0.0166948	0.328119	0.0126936
Z86.1 Personal history of infectious and parasitic diseases	28s	3392	-	indel	0.00070214	0.219152	-0.0166948	0.328119	0.0126936
Z86.1 Personal history of infectious and parasitic diseases	28s	3393	-	indel	0.00070214	0.219152	-0.0166948	0.328119	0.0126936
Z86.1 Personal history of infectious and parasitic diseases	28s	3490	A	SNV	-0.0007021	0.219152	-0.0166948	0.328119	-0.0126936
Z86.1 Personal history of infectious and parasitic diseases	28s	4804	CC	indel	0.00381421	0.218062	-0.0167359	0.181373	0.0171772
Z86.1 Personal history of infectious and parasitic diseases	28s	4804	CCC	indel	-0.0025595	0.219113	-0.016702	0.480241	-0.0092289
S00.0 Superficial injury of scalp	28s	59	A	SNV	-0.0011839	0.0326328	0.0619271	0.649585	-0.0128985
S00.0 Superficial injury of scalp	28s	101	GG	indel	0.0006464	0.0347617	0.0613225	0.875716	0.00446117
S00.0 Superficial injury of scalp	28s	105	G	SNV	0.00212537	0.0375606	0.0603486	0.339423	0.0270226
S00.0 Superficial injury of scalp	28s	785	GT	indel	0.00147924	0.0341116	0.0614029	0.51331	0.0181734
S00.0 Superficial injury of scalp	28s	847	-	indel	0.00119929	0.0320381	0.0621537	0.567362	0.0160517
S00.0 Superficial injury of scalp	28s	847	GGCG	indel	-0.0006372	0.0329855	0.0617926	0.65753	-0.0125992
S00.0 Superficial injury of scalp	28s	848	-	indel	0.00119929	0.0320381	0.0621537	0.567362	0.0160517
S00.0 Superficial injury of scalp	28s	849	-	indel	0.00119929	0.0320381	0.0621537	0.567362	0.0160517
S00.0 Superficial injury of scalp	28s	850	-	indel	0.00126662	0.0329971	0.0617867	0.589342	0.0150994
S00.0 Superficial injury of scalp	28s	851	-	indel	0.00126662	0.0329971	0.0617867	0.589342	0.0150994
S00.0 Superficial injury of scalp	28s	852	-	indel	0.00126662	0.0329971	0.0617867	0.589342	0.0150994
S00.0 Superficial injury of scalp	28s	882	G	SNV	0.00168074	0.0339962	0.0614395	0.452705	0.0208407
S00.0 Superficial injury of scalp	28s	2110	-	indel	0.00054406	0.0324341	0.0620128	0.661221	-0.0125418
S00.0 Superficial injury of scalp	28s	2176	GTG	indel	0.00063609	0.0320397	0.0621964	0.694522	-0.0113561
S00.0 Superficial injury of scalp	28s	2187	TT	indel	0.00028003	0.0343916	0.0613075	0.356727	0.0264922
S00.0 Superficial injury of scalp	28s	2194	CC	indel	-0.0010138	0.0341242	0.0614111	0.714064	-0.0103416
S00.0 Superficial injury of scalp	28s	2964	CC	indel	-0.0010638	0.0334653	0.0616235	0.829544	0.00601558
S00.0 Superficial injury of scalp	28s	3039	G	SNV	-0.0001591	0.033442	0.0616316	0.98231	-0.0006254
S00.0 Superficial injury of scalp	28s	3049	CTC	indel	-0.0007234	0.0344883	0.0612891	0.65103	-0.013525
S00.0 Superficial injury of scalp	28s	3125	GAG	indel	0.00026873	0.0325774	0.0619813	0.756561	0.00939702
S00.0 Superficial injury of scalp	28s	3158	CC	indel	-0.0012102	0.0352546	0.0610739	0.662091	-0.0123171
S00.0 Superficial injury of scalp	28s	3216	GG	indel	-0.0002348	0.0350989	0.0611634	0.773723	-0.0081163
S00.0 Superficial injury of scalp	28s	3328	-	indel	0.00117885	0.0359077	0.0609089	0.674894	0.0118168
S00.0 Superficial injury of scalp	28s	3328	C	SNV	0.00159627	0.0327006	0.0618853	0.51626	0.0183957
S00.0 Superficial injury of scalp	28s	3329	CC	indel	-0.0004928	0.0334072	0.061643	0.667449	0.0121489
S00.0 Superficial injury of scalp	28s	3335	-	indel	0.00039344	0.0347353	0.0612795	0.824637	0.00624475
S00.0 Superficial injury of scalp	28s	3336	-	indel	0.00057523	0.0348813	0.0612388	0.812578	0.0066856
S00.0 Superficial injury of scalp	28s	3337	-	indel	0.00074302	0.0374965	0.0604197	0.519541	0.0184343
S00.0 Superficial injury of scalp	28s	3348	G	SNV	-0.0004129	0.0335699	0.0616161	0.989348	-0.0004038
S00.0 Superficial injury of scalp	28s	3391	-	indel	0.0011643	0.0357636	0.0608584	0.323347	0.0280987
S00.0 Superficial injury of scalp	28s	3392	-	indel	0.0011643	0.0357636	0.0608584	0.323347	0.0280987
S00.0 Superficial injury of scalp	28s	3393	-	indel	0.0011643	0.0357636	0.0608584	0.323347	0.0280987
S00.0 Superficial injury of scalp	28s	3473	-	indel	0.00089369	0.0352117	0.0611109	0.727924	0.0098257
S00.0 Superficial injury of scalp	28s	3490	A	SNV	-0.0011643	0.0357636	0.0608584	0.323347	-0.0280987
S00.0 Superficial injury of scalp	28s	3492	-	indel	9.40683e-05	0.0326624	0.0619656	0.792878	-0.0074689
S00.0 Superficial injury of scalp	28s	3493	-	indel	9.40683e-05	0.0326624	0.0619656	0.792878	-0.0074689
S00.0 Superficial injury of scalp	28s	3494	-	indel	9.40683e-05	0.0326624	0.0619656	0.792878	-0.0074689
S00.0 Superficial injury of scalp	28s	3495	-	indel	0.00057523	0.0348813	0.0612388	0.812578	0.0066856
S00.0 Superficial injury of scalp	28s	3496	-	indel	0.00057523	0.0348813	0.0612388	0.812578	0.0066856
S00.0 Superficial injury of scalp	28s	3497	-	indel	0.00057523	0.0348813	0.0612388	0.812578	0.0066856
S00.0 Superficial injury of scalp	28s	3512	A	SNV	-0.000816	0.0353659	0.0610225	0.592812	-0.0154394
S00.0 Superficial injury of scalp	28s	3513	GCAG	indel	0.00100874	0.0338503	0.0614894	0.573947	0.0160444
S00.0 Superficial injury of scalp	28s	3513	GCGGCAG	indel	-0.0003018	0.0331922	0.0617246	0.809621	-0.0067965
S00.0 Superficial injury of scalp	28s	4766	-	indel	-0.0008845	0.0331232	0.0617516	0.483065	-0.0199401
S00.0 Superficial injury of scalp	28s	4788	-	indel	-0.0003029	0.0334292	0.0616396	0.727853	-0.0098573
S00.0 Superficial injury of scalp	28s	4804	-	indel	-0.0003659	0.0359396	0.0608799	0.61025	-0.0145264
S00.0 Superficial injury of scalp	28s	4804	CC	indel	0.00036582	0.0338073	0.0615165	0.820656	0.00639228
S00.0 Superficial injury of scalp	28s	4804	CCC	indel	0.00169545	0.0324236	0.0620241	0.686607	0.0113001
S00.0 Superficial injury of scalp	28s	4816	G	SNV	-0.000699	0.0351325	0.0610837	0.555731	-0.0166746
S00.0 Superficial injury of scalp	28s	4912	T	SNV	-0.0008868	0.0327412	0.0618889	0.556011	-0.0166999
S00.0 Superficial injury of scalp	28s	4934	CC	indel	-0.0001893	0.034873	0.061271	0.847575	0.00551197
S00.0 Superficial injury of scalp	28s	4957	GG	indel	0.00092671	0.0363354	0.0607066	0.349668	0.0261711
S00.0 Superficial injury of scalp	28s	4957	-	indel	-0.0016159	0.0330346	0.0617684	0.307011	-0.0296147
R94.3 Abnormal results of cardiovascular function studies	28s	59	A	SNV	-0.0002064	0.277804	-0.03204	0.42849	-0.0223991
R94.3 Abnormal results of cardiovascular function studies	28s	101	GG	indel	-7.73e-06	0.252671	-0.0338579	0.533971	0.0176353
R94.3 Abnormal results of cardiovascular function studies	28s	105	G	SNV	-0.0003066	0.261461	-0.0331903	0.666473	0.0121723
R94.3 Abnormal results of cardiovascular function studies	28s	785	GT	indel	0.00076903	0.262646	-0.0330662	0.0694953	0.0502004
R94.3 Abnormal results of cardiovascular function studies	28s	847	-	indel	0.00119838	0.290839	-0.0311911	0.175598	0.0380942
R94.3 Abnormal results of cardiovascular function studies	28s	847	GGCG	indel	-0.0005804	0.275777	-0.0321685	0.279916	-0.0311255
R94.3 Abnormal results of cardiovascular function studies	28s	848	-	indel	0.00119838	0.290839	-0.0311911	0.175598	0.0380942
R94.3 Abnormal results of cardiovascular function studies	28s	849	-	indel	0.00119838	0.290839	-0.0311911	0.175598	0.0380942
R94.3 Abnormal results of cardiovascular function studies	28s	850	-	indel	0.00065905	0.276649	-0.0321118	0.223382	0.0341827
R94.3 Abnormal results of cardiovascular function studies	28s	851	-	indel	0.00065905	0.276649	-0.0321118	0.223382	0.0341827
R94.3 Abnormal results of cardiovascular function studies	28s	852	-	indel	0.00065905	0.276649	-0.0321118	0.223382	0.0341827
R94.3 Abnormal results of cardiovascular function studies	28s	882	G	SNV	0.0012233	0.26513	-0.0328932	0.0677886	0.0505221
R94.3 Abnormal results of cardiovascular function studies	28s	2110	-	indel	-0.0033526	0.276225	-0.032148	0.5398	-0.0177127
R94.3 Abnormal results of cardiovascular function studies	28s	2176	GTG	indel	-0.0031179	0.274492	-0.032285	0.817475	-0.0067144
R94.3 Abnormal results of cardiovascular function studies	28s	2187	TT	indel	0.00378152	0.262509	-0.0330815	0.373752	0.0256674
R94.3 Abnormal results of cardiovascular function studies	28s	2194	CC	indel	0.00355763	0.282411	-0.0317312	0.120514	0.0429452
R94.3 Abnormal results of cardiovascular function studies	28s	2964	CC	indel	-0.0016586	0.270661	-0.0325165	0.440481	-0.022168
R94.3 Abnormal results of cardiovascular function studies	28s	3039	G	SNV	-0.0005115	0.272127	-0.0324142	0.539104	-0.017234
R94.3 Abnormal results of cardiovascular function studies	28s	3049	CTC	indel	0.00035235	0.26663	-0.0327978	0.72791	-0.010279
R94.3 Abnormal results of cardiovascular function studies	28s	3125	GAG	indel	-0.000973	0.260501	-0.0332395	0.542592	-0.0184076
R94.3 Abnormal results of cardiovascular function studies	28s	3158	CC	indel	0.00074316	0.258019	-0.0334172	0.474501	-0.0201752
R94.3 Abnormal results of cardiovascular function studies	28s	3216	GG	indel	-0.0007744	0.287572	-0.0314344	0.477951	0.0199734
R94.3 Abnormal results of cardiovascular function studies	28s	3328	-	indel	-0.0012782	0.261773	-0.0331785	0.710954	0.0104531
R94.3 Abnormal results of cardiovascular function studies	28s	3328	C	SNV	0.00070271	0.279298	-0.0319324	0.231057	0.0338324
R94.3 Abnormal results of cardiovascular function studies	28s	3329	CC	indel	0.00108736	0.269749	-0.0325781	0.904316	-0.0034074
R94.3 Abnormal results of cardiovascular function studies	28s	3335	-	indel	-0.0009148	0.256872	-0.0335162	0.536389	0.0174471
R94.3 Abnormal results of cardiovascular function studies	28s	3336	-	indel	-0.0007685	0.254354	-0.0336996	0.47968	0.0199531
R94.3 Abnormal results of cardiovascular function studies	28s	3337	-	indel	0.00015557	0.251543	-0.0339141	0.457431	0.0212344
R94.3 Abnormal results of cardiovascular function studies	28s	3348	G	SNV	-0.0011693	0.26317	-0.0330448	0.582522	-0.0164889
R94.3 Abnormal results of cardiovascular function studies	28s	3391	-	indel	-0.0002397	0.269345	-0.0326136	0.960033	0.00139778
R94.3 Abnormal results of cardiovascular function studies	28s	3392	-	indel	-0.0002397	0.269345	-0.0326136	0.960033	0.00139778
R94.3 Abnormal results of cardiovascular function studies	28s	3393	-	indel	-0.0002397	0.269345	-0.0326136	0.960033	0.00139778
R94.3 Abnormal results of cardiovascular function studies	28s	3473	-	indel	-0.0014946	0.261394	-0.0331923	0.661919	0.0123666
R94.3 Abnormal results of cardiovascular function studies	28s	3490	A	SNV	0.00023966	0.269345	-0.0326136	0.960033	-0.0013978
R94.3 Abnormal results of cardiovascular function studies	28s	3492	-	indel	0.00075407	0.24792	-0.0341385	0.201831	0.0361227
R94.3 Abnormal results of cardiovascular function studies	28s	3493	-	indel	0.00075407	0.24792	-0.0341385	0.201831	0.0361227
R94.3 Abnormal results of cardiovascular function studies	28s	3494	-	indel	0.00075407	0.24792	-0.0341385	0.201831	0.0361227
R94.3 Abnormal results of cardiovascular function studies	28s	3495	-	indel	-0.0007685	0.254354	-0.0336996	0.47968	0.0199531
R94.3 Abnormal results of cardiovascular function studies	28s	3496	-	indel	-0.0007685	0.254354	-0.0336996	0.47968	0.0199531
R94.3 Abnormal results of cardiovascular function studies	28s	3497	-	indel	-0.0007685	0.254354	-0.0336996	0.47968	0.0199531
R94.3 Abnormal results of cardiovascular function studies	28s	3512	A	SNV	0.00045789	0.265128	-0.0329145	0.74473	-0.0093365
R94.3 Abnormal results of cardiovascular function studies	28s	3513	GCAG	indel	8.51937e-06	0.269581	-0.0325903	0.961273	0.00137468
R94.3 Abnormal results of cardiovascular function studies	28s	3513	GCGGCAG	indel	-0.0007085	0.27074	-0.0325132	0.841414	-0.0056667
R94.3 Abnormal results of cardiovascular function studies	28s	4766	-	indel	0.0008385	0.269559	-0.0325869	0.381877	0.0244254
R94.3 Abnormal results of cardiovascular function studies	28s	4788	-	indel	-0.0006992	0.270001	-0.0325603	0.853594	0.00518935
R94.3 Abnormal results of cardiovascular function studies	28s	4804	-	indel	-0.0015148	0.261606	-0.033194	0.707579	-0.0106417
R94.3 Abnormal results of cardiovascular function studies	28s	4804	CC	indel	0.00108488	0.266686	-0.0327964	0.71016	0.010334
R94.3 Abnormal results of cardiovascular function studies	28s	4804	CCC	indel	-0.0029909	0.262862	-0.0330708	0.620692	-0.0140184
R94.3 Abnormal results of cardiovascular function studies	28s	4816	G	SNV	-0.001745	0.266088	-0.0328425	0.765962	-0.0083957
R94.3 Abnormal results of cardiovascular function studies	28s	4912	T	SNV	0.0006282	0.266659	-0.0327892	0.515947	0.0181928
R94.3 Abnormal results of cardiovascular function studies	28s	4934	CC	indel	0.00344693	0.232104	-0.0353674	0.152059	0.0400344
R94.3 Abnormal results of cardiovascular function studies	28s	4957	GG	indel	0.00232445	0.266689	-0.0328094	0.827665	0.0060454
R94.3 Abnormal results of cardiovascular function studies	28s	4957	-	indel	0.00064831	0.267777	-0.0327167	0.395422	0.0230984
J44.8 Other specified chronic obstructive pulmonary disease	28s	59	A	SNV	0.00134421	0.431138	0.0238383	0.407714	0.0241432
J44.8 Other specified chronic obstructive pulmonary disease	28s	101	GG	indel	-0.0007825	0.39299	0.025904	0.461321	-0.0216144
J44.8 Other specified chronic obstructive pulmonary disease	28s	105	G	SNV	-0.0015176	0.388216	0.0261351	0.219424	-0.0361423
J44.8 Other specified chronic obstructive pulmonary disease	28s	785	GT	indel	0.00080443	0.420803	0.0243689	0.908636	0.00331456
J44.8 Other specified chronic obstructive pulmonary disease	28s	847	-	indel	0.00083632	0.410684	0.0249124	0.60072	0.015137
J44.8 Other specified chronic obstructive pulmonary disease	28s	847	GGCG	indel	-0.0017823	0.413037	0.0247739	0.280669	-0.0322212
J44.8 Other specified chronic obstructive pulmonary disease	28s	848	-	indel	0.00083632	0.410684	0.0249124	0.60072	0.015137
J44.8 Other specified chronic obstructive pulmonary disease	28s	849	-	indel	0.00083632	0.410684	0.0249124	0.60072	0.015137
J44.8 Other specified chronic obstructive pulmonary disease	28s	850	-	indel	0.00141253	0.415433	0.0246501	0.443137	0.0220525
J44.8 Other specified chronic obstructive pulmonary disease	28s	851	-	indel	0.00141253	0.415433	0.0246501	0.443137	0.0220525
J44.8 Other specified chronic obstructive pulmonary disease	28s	852	-	indel	0.00141253	0.415433	0.0246501	0.443137	0.0220525
J44.8 Other specified chronic obstructive pulmonary disease	28s	882	G	SNV	0.00062586	0.419882	0.0244166	0.972172	-0.0010098
J44.8 Other specified chronic obstructive pulmonary disease	28s	2110	-	indel	0.00128379	0.422804	0.0242729	0.876186	0.00457581
J44.8 Other specified chronic obstructive pulmonary disease	28s	2176	GTG	indel	0.00069926	0.411205	0.0248997	0.735102	-0.0100755
J44.8 Other specified chronic obstructive pulmonary disease	28s	2187	TT	indel	8.3309e-05	0.423975	0.0242036	0.583762	0.0162149
J44.8 Other specified chronic obstructive pulmonary disease	28s	2194	CC	indel	0.00077537	0.417443	0.0245476	0.80723	0.00704396
J44.8 Other specified chronic obstructive pulmonary disease	28s	2964	CC	indel	0.00142263	0.420101	0.0244046	0.489752	0.0196816
J44.8 Other specified chronic obstructive pulmonary disease	28s	3039	G	SNV	-0.0010094	0.417643	0.0245315	0.576921	-0.0162595
J44.8 Other specified chronic obstructive pulmonary disease	28s	3049	CTC	indel	-0.0018203	0.427529	0.0240229	0.595577	-0.0163545
J44.8 Other specified chronic obstructive pulmonary disease	28s	3125	GAG	indel	7.3171e-06	0.403505	0.0253024	0.449831	0.0234565
J44.8 Other specified chronic obstructive pulmonary disease	28s	3158	CC	indel	-0.0010954	0.429953	0.0239133	0.700182	-0.0111833
J44.8 Other specified chronic obstructive pulmonary disease	28s	3216	GG	indel	-0.0021433	0.460188	0.0223948	0.228484	-0.0358641
J44.8 Other specified chronic obstructive pulmonary disease	28s	3328	-	indel	0.00133222	0.442213	0.0233043	0.533392	0.0180465
J44.8 Other specified chronic obstructive pulmonary disease	28s	3328	C	SNV	0.00045438	0.420189	0.0244026	0.990829	-0.000336
J44.8 Other specified chronic obstructive pulmonary disease	28s	3329	CC	indel	-0.0001855	0.419861	0.0244167	0.822278	0.00655156
J44.8 Other specified chronic obstructive pulmonary disease	28s	3335	-	indel	0.00129367	0.435358	0.0236471	0.636192	0.0137133
J44.8 Other specified chronic obstructive pulmonary disease	28s	3336	-	indel	0.00096062	0.430064	0.0239229	0.771966	0.00841759
J44.8 Other specified chronic obstructive pulmonary disease	28s	3337	-	indel	0.00111253	0.441192	0.0233619	0.581625	0.0162472
J44.8 Other specified chronic obstructive pulmonary disease	28s	3348	G	SNV	0.00014954	0.408182	0.0250451	0.495127	0.021059
J44.8 Other specified chronic obstructive pulmonary disease	28s	3391	-	indel	0.00209106	0.440795	0.0233371	0.14053	0.0433593
J44.8 Other specified chronic obstructive pulmonary disease	28s	3392	-	indel	0.00209106	0.440795	0.0233371	0.14053	0.0433593
J44.8 Other specified chronic obstructive pulmonary disease	28s	3393	-	indel	0.00209106	0.440795	0.0233371	0.14053	0.0433593
J44.8 Other specified chronic obstructive pulmonary disease	28s	3473	-	indel	0.00173157	0.440773	0.0233678	0.500395	0.019573
J44.8 Other specified chronic obstructive pulmonary disease	28s	3490	A	SNV	-0.0020911	0.440795	0.0233371	0.14053	-0.0433593
J44.8 Other specified chronic obstructive pulmonary disease	28s	3492	-	indel	-0.0001072	0.414894	0.0247013	0.82298	-0.0065613
J44.8 Other specified chronic obstructive pulmonary disease	28s	3493	-	indel	-0.0001072	0.414894	0.0247013	0.82298	-0.0065613
J44.8 Other specified chronic obstructive pulmonary disease	28s	3494	-	indel	-0.0001072	0.414894	0.0247013	0.82298	-0.0065613
J44.8 Other specified chronic obstructive pulmonary disease	28s	3495	-	indel	0.00096062	0.430064	0.0239229	0.771966	0.00841759
J44.8 Other specified chronic obstructive pulmonary disease	28s	3496	-	indel	0.00096062	0.430064	0.0239229	0.771966	0.00841759
J44.8 Other specified chronic obstructive pulmonary disease	28s	3497	-	indel	0.00096062	0.430064	0.0239229	0.771966	0.00841759
J44.8 Other specified chronic obstructive pulmonary disease	28s	3512	A	SNV	-0.0010878	0.433602	0.0237197	0.543438	-0.01805
J44.8 Other specified chronic obstructive pulmonary disease	28s	3513	GCAG	indel	0.00012595	0.420654	0.024376	0.894167	0.00390303
J44.8 Other specified chronic obstructive pulmonary disease	28s	3513	GCGGCAG	indel	0.00110877	0.428749	0.0239541	0.222653	0.0337708
J44.8 Other specified chronic obstructive pulmonary disease	28s	4766	-	indel	0.00062505	0.420299	0.0243937	0.913632	0.00315056
J44.8 Other specified chronic obstructive pulmonary disease	28s	4788	-	indel	0.00149227	0.419666	0.0244252	0.641044	0.0134884
J44.8 Other specified chronic obstructive pulmonary disease	28s	4804	-	indel	0.00056767	0.417409	0.0245755	0.912361	0.00321832
J44.8 Other specified chronic obstructive pulmonary disease	28s	4804	CC	indel	0.00027152	0.421243	0.0243483	0.903402	0.00351668
J44.8 Other specified chronic obstructive pulmonary disease	28s	4804	CCC	indel	-0.0029743	0.455428	0.0226085	0.0624939	-0.0553
J44.8 Other specified chronic obstructive pulmonary disease	28s	4816	G	SNV	-0.0012634	0.431898	0.0238002	0.506045	-0.0193674
J44.8 Other specified chronic obstructive pulmonary disease	28s	4912	T	SNV	0.00171182	0.424576	0.0241704	0.529707	0.0181229
J44.8 Other specified chronic obstructive pulmonary disease	28s	4934	CC	indel	-0.0002634	0.416956	0.0246136	0.910635	-0.0033278
J44.8 Other specified chronic obstructive pulmonary disease	28s	4957	GG	indel	0.0007124	0.427553	0.0240296	0.698397	0.0112641
J44.8 Other specified chronic obstructive pulmonary disease	28s	4957	-	indel	2.59865e-05	0.419446	0.0244373	0.687304	-0.0117424
O34.2 Maternal care due to uterine scar from previous surgery	28s	785	GT	indel	-0.0026564	0.0852431	0.0504408	0.567801	-0.0167622
O34.2 Maternal care due to uterine scar from previous surgery	28s	882	G	SNV	-0.0026521	0.0854869	0.050402	0.520223	-0.0188481
O34.2 Maternal care due to uterine scar from previous surgery	28s	3328	C	SNV	-0.0016793	0.0852272	0.0504415	0.77569	0.0082267
O34.2 Maternal care due to uterine scar from previous surgery	28s	3513	GCAG	indel	-0.0029507	0.0835046	0.0507212	0.244323	-0.0336797
Y45.0 Opioids and related analgesics	28s	101	GG	indel	-0.0009653	0.340627	0.0285611	0.385463	-0.0251912
S82.60 Fracture of lateral malleolus (closed)	28s	882	G	SNV	0.00552204	0.697043	-0.0129417	0.00416873	0.084728
S82.60 Fracture of lateral malleolus (closed)	28s	3216	GG	indel	-0.0006473	0.692876	-0.0131484	0.630213	-0.0151868
S82.60 Fracture of lateral malleolus (closed)	28s	4816	G	SNV	0.00158173	0.72129	-0.0118635	0.694966	0.0122041
S82.60 Fracture of lateral malleolus (closed)	28s	4957	-	indel	0.00012347	0.711496	-0.0122937	0.785944	0.00837316
M80.98 Unspecified osteoporosis with pathological fracture (Other)	28s	59	A	SNV	-0.0007265	0.800167	-0.0086581	0.878749	0.00492448
M80.98 Unspecified osteoporosis with pathological fracture (Other)	28s	101	GG	indel	0.00010272	0.839055	-0.0069596	0.511914	-0.0212943
M80.98 Unspecified osteoporosis with pathological fracture (Other)	28s	105	G	SNV	0.00131267	0.789651	-0.0091337	0.718521	0.0116556
M80.98 Unspecified osteoporosis with pathological fracture (Other)	28s	785	GT	indel	0.00171153	0.79822	-0.0087429	0.628123	0.015286
M80.98 Unspecified osteoporosis with pathological fracture (Other)	28s	847	-	indel	0.00175451	0.826894	-0.007481	0.327044	0.031095
M80.98 Unspecified osteoporosis with pathological fracture (Other)	28s	847	GGCG	indel	-0.002785	0.813979	-0.0080461	0.246141	-0.0384324
M80.98 Unspecified osteoporosis with pathological fracture (Other)	28s	848	-	indel	0.00175451	0.826894	-0.007481	0.327044	0.031095
M80.98 Unspecified osteoporosis with pathological fracture (Other)	28s	849	-	indel	0.00175451	0.826894	-0.007481	0.327044	0.031095
M80.98 Unspecified osteoporosis with pathological fracture (Other)	28s	850	-	indel	0.00287936	0.812831	-0.0080968	0.220315	0.0385472
M80.98 Unspecified osteoporosis with pathological fracture (Other)	28s	851	-	indel	0.00287936	0.812831	-0.0080968	0.220315	0.0385472
M80.98 Unspecified osteoporosis with pathological fracture (Other)	28s	852	-	indel	0.00287936	0.812831	-0.0080968	0.220315	0.0385472
M80.98 Unspecified osteoporosis with pathological fracture (Other)	28s	882	G	SNV	0.00174048	0.798616	-0.008725	0.54923	0.0188662
M80.98 Unspecified osteoporosis with pathological fracture (Other)	28s	2110	-	indel	0.00065239	0.812247	-0.0081246	0.640221	-0.0151872
M80.98 Unspecified osteoporosis with pathological fracture (Other)	28s	2176	GTG	indel	0.00277893	0.774534	-0.0098101	0.446918	0.0249463
M80.98 Unspecified osteoporosis with pathological fracture (Other)	28s	2187	TT	indel	-0.0011744	0.798556	-0.0087277	0.675799	0.0137089
M80.98 Unspecified osteoporosis with pathological fracture (Other)	28s	2194	CC	indel	-0.0007551	0.805832	-0.0084066	0.828757	0.00691807
M80.98 Unspecified osteoporosis with pathological fracture (Other)	28s	2964	CC	indel	-0.000886	0.802161	-0.0085672	0.329905	-0.03158
M80.98 Unspecified osteoporosis with pathological fracture (Other)	28s	3039	G	SNV	-0.0008994	0.80401	-0.0084857	0.79329	-0.0084201
M80.98 Unspecified osteoporosis with pathological fracture (Other)	28s	3049	CTC	indel	-0.0016788	0.794988	-0.0088882	0.706471	-0.0128131
M80.98 Unspecified osteoporosis with pathological fracture (Other)	28s	3125	GAG	indel	-0.001504	0.799919	-0.0086745	0.92812	-0.0031369
M80.98 Unspecified osteoporosis with pathological fracture (Other)	28s	3158	CC	indel	-0.0023548	0.767535	-0.0101199	0.310228	-0.032487
M80.98 Unspecified osteoporosis with pathological fracture (Other)	28s	3216	GG	indel	-0.000114	0.743598	-0.0112064	0.173691	-0.0450963
M80.98 Unspecified osteoporosis with pathological fracture (Other)	28s	3328	-	indel	0.0028291	0.74627	-0.0110878	0.217467	0.0394167
M80.98 Unspecified osteoporosis with pathological fracture (Other)	28s	3328	C	SNV	0.00237891	0.809596	-0.0082383	0.474133	0.0230655
M80.98 Unspecified osteoporosis with pathological fracture (Other)	28s	3329	CC	indel	-0.0022256	0.801385	-0.0086021	0.630554	-0.0155105
M80.98 Unspecified osteoporosis with pathological fracture (Other)	28s	3335	-	indel	0.00166919	0.763466	-0.0103085	0.36001	0.0292203
M80.98 Unspecified osteoporosis with pathological fracture (Other)	28s	3336	-	indel	0.00151469	0.768496	-0.0100841	0.441415	0.0246314
M80.98 Unspecified osteoporosis with pathological fracture (Other)	28s	3337	-	indel	0.00274166	0.727859	-0.0119294	0.13745	0.0481805
M80.98 Unspecified osteoporosis with pathological fracture (Other)	28s	3348	G	SNV	-0.0012013	0.803908	-0.0084951	0.965049	0.00151008
M80.98 Unspecified osteoporosis with pathological fracture (Other)	28s	3391	-	indel	0.00145172	0.78601	-0.009286	0.391612	0.0277758
M80.98 Unspecified osteoporosis with pathological fracture (Other)	28s	3392	-	indel	0.00145172	0.78601	-0.009286	0.391612	0.0277758
M80.98 Unspecified osteoporosis with pathological fracture (Other)	28s	3393	-	indel	0.00145172	0.78601	-0.009286	0.391612	0.0277758
M80.98 Unspecified osteoporosis with pathological fracture (Other)	28s	3473	-	indel	0.00153679	0.777872	-0.0096604	0.530996	0.0201145
M80.98 Unspecified osteoporosis with pathological fracture (Other)	28s	3490	A	SNV	-0.0014517	0.78601	-0.009286	0.391612	-0.0277758
M80.98 Unspecified osteoporosis with pathological fracture (Other)	28s	3492	-	indel	0.0003793	0.79509	-0.0088901	0.824772	0.00715988
M80.98 Unspecified osteoporosis with pathological fracture (Other)	28s	3493	-	indel	0.0003793	0.79509	-0.0088901	0.824772	0.00715988
M80.98 Unspecified osteoporosis with pathological fracture (Other)	28s	3494	-	indel	0.0003793	0.79509	-0.0088901	0.824772	0.00715988
M80.98 Unspecified osteoporosis with pathological fracture (Other)	28s	3495	-	indel	0.00151469	0.768496	-0.0100841	0.441415	0.0246314
M80.98 Unspecified osteoporosis with pathological fracture (Other)	28s	3496	-	indel	0.00151469	0.768496	-0.0100841	0.441415	0.0246314
M80.98 Unspecified osteoporosis with pathological fracture (Other)	28s	3497	-	indel	0.00151469	0.768496	-0.0100841	0.441415	0.0246314
M80.98 Unspecified osteoporosis with pathological fracture (Other)	28s	3512	A	SNV	-0.0017869	0.785723	-0.0093043	0.580703	-0.0181419
M80.98 Unspecified osteoporosis with pathological fracture (Other)	28s	3513	GCAG	indel	0.00087478	0.802304	-0.0085617	0.958436	0.0016897
M80.98 Unspecified osteoporosis with pathological fracture (Other)	28s	3513	GCGGCAG	indel	0.00035023	0.797762	-0.008763	0.641963	0.0146217
M80.98 Unspecified osteoporosis with pathological fracture (Other)	28s	4766	-	indel	0.00230061	0.798866	-0.0087102	0.135428	0.0470177
M80.98 Unspecified osteoporosis with pathological fracture (Other)	28s	4788	-	indel	0.00182632	0.803672	-0.0084981	0.162538	0.0439919
M80.98 Unspecified osteoporosis with pathological fracture (Other)	28s	4804	-	indel	0.00292977	0.857591	-0.0061391	0.163653	0.0446331
M80.98 Unspecified osteoporosis with pathological fracture (Other)	28s	4804	CC	indel	0.00021006	0.795404	-0.0088693	0.55276	0.0189983
M80.98 Unspecified osteoporosis with pathological fracture (Other)	28s	4804	CCC	indel	0.00010634	0.79308	-0.0089739	0.667712	-0.0138319
M80.98 Unspecified osteoporosis with pathological fracture (Other)	28s	4816	G	SNV	-0.0021127	0.766291	-0.0101669	0.124935	-0.049799
M80.98 Unspecified osteoporosis with pathological fracture (Other)	28s	4912	T	SNV	0.00249274	0.786424	-0.0092634	0.0923612	0.0529126
M80.98 Unspecified osteoporosis with pathological fracture (Other)	28s	4934	CC	indel	-0.0034669	0.917622	-0.0035399	0.0178318	-0.0803345
M80.98 Unspecified osteoporosis with pathological fracture (Other)	28s	4957	GG	indel	0.00178821	0.761155	-0.0104032	0.0961791	0.0524002
M80.98 Unspecified osteoporosis with pathological fracture (Other)	28s	4957	-	indel	6.72839e-05	0.801549	-0.0085954	0.696207	0.0122732
Z30.1 Insertion of (intra-uterine) contraceptive device	28s	2110	-	indel	0.00099612	0.239425	-0.039461	0.0258685	0.0716612
Z30.1 Insertion of (intra-uterine) contraceptive device	28s	4766	-	indel	0.00350335	0.257411	-0.0379392	0.0161481	0.0746581
Z48.8 Other specified surgical follow-up care	28s	59	A	SNV	0.0002706	0.108215	0.0533053	0.599446	0.0168292
Z48.8 Other specified surgical follow-up care	28s	3473	-	indel	-0.0004201	0.100614	0.0545226	0.609313	-0.0164028
R00.0 Tachycardia, unspecified	28s	59	A	SNV	0.00319369	0.181981	-0.0188718	0.0474303	0.0267268
R00.0 Tachycardia, unspecified	28s	101	GG	indel	-0.0032412	0.246864	-0.0163972	0.0578483	-0.0257054
R00.0 Tachycardia, unspecified	28s	105	G	SNV	-0.0035646	0.238784	-0.0166626	0.0199181	-0.0315833
R00.0 Tachycardia, unspecified	28s	785	GT	indel	-0.0026399	0.203584	-0.0179704	0.0660763	-0.025126
R00.0 Tachycardia, unspecified	28s	847	-	indel	-0.0020663	0.18195	-0.0188779	0.162888	-0.018854
R00.0 Tachycardia, unspecified	28s	847	GGCG	indel	0.00095207	0.197075	-0.0182328	0.917444	0.00138603
R00.0 Tachycardia, unspecified	28s	848	-	indel	-0.0020663	0.18195	-0.0188779	0.162888	-0.018854
R00.0 Tachycardia, unspecified	28s	849	-	indel	-0.0020663	0.18195	-0.0188779	0.162888	-0.018854
R00.0 Tachycardia, unspecified	28s	850	-	indel	-0.0022432	0.191674	-0.0184558	0.169755	-0.0186177
R00.0 Tachycardia, unspecified	28s	851	-	indel	-0.0022432	0.191674	-0.0184558	0.169755	-0.0186177
R00.0 Tachycardia, unspecified	28s	852	-	indel	-0.0022432	0.191674	-0.0184558	0.169755	-0.0186177
R00.0 Tachycardia, unspecified	28s	882	G	SNV	-0.0027034	0.201369	-0.0180586	0.0660176	-0.0251079
R00.0 Tachycardia, unspecified	28s	2110	-	indel	0.00087447	0.186806	-0.0186658	0.2479	0.0157337
R00.0 Tachycardia, unspecified	28s	2176	GTG	indel	0.00035701	0.178864	-0.0190252	0.23108	0.0165284
R00.0 Tachycardia, unspecified	28s	2187	TT	indel	-0.0019024	0.204899	-0.0179193	0.124082	-0.0211229
R00.0 Tachycardia, unspecified	28s	2194	CC	indel	-0.0019615	0.187171	-0.0186472	0.124157	-0.0206787
R00.0 Tachycardia, unspecified	28s	2964	CC	indel	0.00214694	0.197198	-0.0182266	0.570826	0.00756152
R00.0 Tachycardia, unspecified	28s	3039	G	SNV	-0.0017204	0.202299	-0.0180177	0.0542159	-0.0259361
R00.0 Tachycardia, unspecified	28s	3049	CTC	indel	0.0015124	0.207903	-0.0178043	0.187536	0.0185562
R00.0 Tachycardia, unspecified	28s	3125	GAG	indel	0.00172286	0.21857	-0.0173995	0.115782	0.0225327
R00.0 Tachycardia, unspecified	28s	3158	CC	indel	0.00129702	0.199621	-0.0181435	0.901348	0.0016756
R00.0 Tachycardia, unspecified	28s	3216	GG	indel	0.00056221	0.204174	-0.0179726	0.753664	0.00422765
R00.0 Tachycardia, unspecified	28s	3328	-	indel	-0.0006196	0.193382	-0.0184132	0.806824	0.00329779
R00.0 Tachycardia, unspecified	28s	3328	C	SNV	-0.0021494	0.192923	-0.0184062	0.417354	-0.0109841
R00.0 Tachycardia, unspecified	28s	3329	CC	indel	-0.0001275	0.197373	-0.0182193	0.649793	-0.0061334
R00.0 Tachycardia, unspecified	28s	3335	-	indel	-0.000397	0.192222	-0.0184565	0.745601	0.00437499
R00.0 Tachycardia, unspecified	28s	3336	-	indel	-0.0010243	0.200033	-0.0181386	0.920653	-0.0013461
R00.0 Tachycardia, unspecified	28s	3337	-	indel	-0.0019575	0.221804	-0.0172991	0.294715	-0.0143612
R00.0 Tachycardia, unspecified	28s	3348	G	SNV	0.00272677	0.219459	-0.0173611	0.0333829	0.0301391
R00.0 Tachycardia, unspecified	28s	3391	-	indel	0.00081527	0.190422	-0.0185106	0.398409	0.0113695
R00.0 Tachycardia, unspecified	28s	3392	-	indel	0.00081527	0.190422	-0.0185106	0.398409	0.0113695
R00.0 Tachycardia, unspecified	28s	3393	-	indel	0.00081527	0.190422	-0.0185106	0.398409	0.0113695
R00.0 Tachycardia, unspecified	28s	3473	-	indel	-0.0015518	0.205049	-0.0179326	0.683164	-0.0055243
R00.0 Tachycardia, unspecified	28s	3490	A	SNV	-0.0008153	0.190422	-0.0185106	0.398409	-0.0113695
R00.0 Tachycardia, unspecified	28s	3492	-	indel	0.00076432	0.189135	-0.0185763	0.547586	0.00814855
R00.0 Tachycardia, unspecified	28s	3493	-	indel	0.00076432	0.189135	-0.0185763	0.547586	0.00814855
R00.0 Tachycardia, unspecified	28s	3494	-	indel	0.00076432	0.189135	-0.0185763	0.547586	0.00814855
R00.0 Tachycardia, unspecified	28s	3495	-	indel	-0.0010243	0.200033	-0.0181386	0.920653	-0.0013461
R00.0 Tachycardia, unspecified	28s	3496	-	indel	-0.0010243	0.200033	-0.0181386	0.920653	-0.0013461
R00.0 Tachycardia, unspecified	28s	3497	-	indel	-0.0010243	0.200033	-0.0181386	0.920653	-0.0013461
R00.0 Tachycardia, unspecified	28s	3512	A	SNV	0.00282832	0.22117	-0.0173023	0.0737438	0.0243952
R00.0 Tachycardia, unspecified	28s	3513	GCAG	indel	-0.0026695	0.202826	-0.0180004	0.0359616	-0.0284069
R00.0 Tachycardia, unspecified	28s	3513	GCGGCAG	indel	0.00064189	0.19618	-0.0182693	0.768202	0.00392775
R00.0 Tachycardia, unspecified	28s	4766	-	indel	-0.000832	0.197375	-0.0182191	0.930704	0.00116823
R00.0 Tachycardia, unspecified	28s	4788	-	indel	-0.0005586	0.197535	-0.0182126	0.902109	0.00165173
R00.0 Tachycardia, unspecified	28s	4804	-	indel	0.00137796	0.214707	-0.0175568	0.374673	0.0119823
R00.0 Tachycardia, unspecified	28s	4804	CC	indel	-0.0006051	0.19988	-0.0181197	0.696445	-0.0052491
R00.0 Tachycardia, unspecified	28s	4804	CCC	indel	0.00135028	0.209181	-0.0177584	0.330065	0.0130047
R00.0 Tachycardia, unspecified	28s	4816	G	SNV	0.0002873	0.199325	-0.0181487	0.876789	0.00208179
R00.0 Tachycardia, unspecified	28s	4912	T	SNV	-0.0006504	0.197459	-0.0182172	0.99294	0.00011882
R00.0 Tachycardia, unspecified	28s	4934	CC	indel	-0.0031885	0.249732	-0.0162976	0.0391873	-0.0284544
R00.0 Tachycardia, unspecified	28s	4957	GG	indel	-0.0003739	0.203172	-0.0179956	0.648539	-0.0061792
R00.0 Tachycardia, unspecified	28s	4957	-	indel	-0.0003633	0.198185	-0.0181859	0.617115	-0.0067401
W19.9 Unspecified place	28s	59	A	SNV	-0.0028105	0.322107	-0.0140748	0.5075	-0.0089739
W19.9 Unspecified place	28s	101	GG	indel	0.00273724	0.285873	-0.0152068	0.354878	0.012584
W19.9 Unspecified place	28s	105	G	SNV	0.00245413	0.293791	-0.0149395	0.345045	0.0127366
W19.9 Unspecified place	28s	785	GT	indel	0.00258654	0.312074	-0.0143671	0.622756	0.00657091
W19.9 Unspecified place	28s	847	-	indel	0.00138874	0.324316	-0.0140142	0.541504	0.00817855
W19.9 Unspecified place	28s	847	GGCG	indel	-0.0015052	0.314696	-0.0142898	0.97483	-0.0004225
W19.9 Unspecified place	28s	848	-	indel	0.00138874	0.324316	-0.0140142	0.541504	0.00817855
W19.9 Unspecified place	28s	849	-	indel	0.00138874	0.324316	-0.0140142	0.541504	0.00817855
W19.9 Unspecified place	28s	850	-	indel	0.00167896	0.317092	-0.0142188	0.631179	0.00642317
W19.9 Unspecified place	28s	851	-	indel	0.00167896	0.317092	-0.0142188	0.631179	0.00642317
W19.9 Unspecified place	28s	852	-	indel	0.00167896	0.317092	-0.0142188	0.631179	0.00642317
W19.9 Unspecified place	28s	882	G	SNV	0.0023383	0.312933	-0.0143412	0.64098	0.00622785
W19.9 Unspecified place	28s	2110	-	indel	0.00390608	0.311693	-0.0143836	0.826644	0.00297634
W19.9 Unspecified place	28s	2176	GTG	indel	0.00467888	0.30088	-0.0147225	0.545827	0.00832853
W19.9 Unspecified place	28s	2187	TT	indel	-0.0041795	0.315482	-0.0142665	0.864265	-0.0023478
W19.9 Unspecified place	28s	2194	CC	indel	-0.0043189	0.301971	-0.0146736	0.19979	-0.0173029
W19.9 Unspecified place	28s	2964	CC	indel	-0.0005943	0.314497	-0.0142945	0.65332	-0.0060201
W19.9 Unspecified place	28s	3039	G	SNV	-0.0014505	0.316373	-0.0142387	0.542306	-0.0082154
W19.9 Unspecified place	28s	3049	CTC	indel	-0.0020612	0.314658	-0.0142941	0.996935	5.45807e-05
W19.9 Unspecified place	28s	3125	GAG	indel	-0.0008018	0.330276	-0.0138459	0.420992	0.0116371
W19.9 Unspecified place	28s	3158	CC	indel	-0.0018756	0.312264	-0.014374	0.89751	-0.0017407
W19.9 Unspecified place	28s	3216	GG	indel	0.00020609	0.288874	-0.0150967	0.301973	-0.0140224
W19.9 Unspecified place	28s	3328	-	indel	0.00188623	0.310316	-0.0144434	0.858391	0.00240928
W19.9 Unspecified place	28s	3328	C	SNV	0.00242398	0.318823	-0.0141677	0.531392	0.0084614
W19.9 Unspecified place	28s	3329	CC	indel	-0.0019623	0.314287	-0.0143008	0.857369	-0.0024242
W19.9 Unspecified place	28s	3335	-	indel	0.00099488	0.320956	-0.0141255	0.825185	-0.0029808
W19.9 Unspecified place	28s	3336	-	indel	0.00110438	0.323806	-0.014044	0.752948	-0.0042535
W19.9 Unspecified place	28s	3337	-	indel	0.00028365	0.336222	-0.0136938	0.506891	-0.0090868
W19.9 Unspecified place	28s	3348	G	SNV	-0.0007322	0.324576	-0.0140062	0.511354	0.00944064
W19.9 Unspecified place	28s	3391	-	indel	0.00151928	0.296074	-0.0148532	0.121452	0.0210245
W19.9 Unspecified place	28s	3392	-	indel	0.00151928	0.296074	-0.0148532	0.121452	0.0210245
W19.9 Unspecified place	28s	3393	-	indel	0.00151928	0.296074	-0.0148532	0.121452	0.0210245
W19.9 Unspecified place	28s	3473	-	indel	0.00264878	0.292131	-0.0149918	0.334966	0.0129844
W19.9 Unspecified place	28s	3490	A	SNV	-0.0015193	0.296074	-0.0148532	0.121452	-0.0210245
W19.9 Unspecified place	28s	3492	-	indel	0.00155048	0.315674	-0.0142737	0.972372	-0.0004699
W19.9 Unspecified place	28s	3493	-	indel	0.00155048	0.315674	-0.0142737	0.972372	-0.0004699
W19.9 Unspecified place	28s	3494	-	indel	0.00155048	0.315674	-0.0142737	0.972372	-0.0004699
W19.9 Unspecified place	28s	3495	-	indel	0.00110438	0.323806	-0.014044	0.752948	-0.0042535
W19.9 Unspecified place	28s	3496	-	indel	0.00110438	0.323806	-0.014044	0.752948	-0.0042535
W19.9 Unspecified place	28s	3497	-	indel	0.00110438	0.323806	-0.014044	0.752948	-0.0042535
W19.9 Unspecified place	28s	3512	A	SNV	-0.0024965	0.298155	-0.0147971	0.36048	-0.0125788
W19.9 Unspecified place	28s	3513	GCAG	indel	0.00195277	0.310058	-0.0144268	0.262495	0.0152463
W19.9 Unspecified place	28s	3513	GCGGCAG	indel	0.00152264	0.312437	-0.0143568	0.747822	0.0042613
W19.9 Unspecified place	28s	4766	-	indel	0.00291642	0.312344	-0.0143569	0.198748	0.0171646
W19.9 Unspecified place	28s	4788	-	indel	0.00244472	0.315162	-0.0142734	0.212797	0.0166373
W19.9 Unspecified place	28s	4804	-	indel	0.00452512	0.368726	-0.0127846	0.0335618	0.0286416
W19.9 Unspecified place	28s	4804	CC	indel	-0.0029463	0.326858	-0.0139332	0.106133	-0.0220024
W19.9 Unspecified place	28s	4804	CCC	indel	0.00241958	0.326918	-0.0139394	0.447283	0.0101747
W19.9 Unspecified place	28s	4816	G	SNV	-0.0007687	0.293821	-0.0149259	0.159781	-0.0190164
W19.9 Unspecified place	28s	4912	T	SNV	0.00156302	0.307555	-0.0145017	0.290162	0.0141433
W19.9 Unspecified place	28s	4934	CC	indel	-0.0038549	0.357078	-0.0131126	0.197798	-0.0177999
W19.9 Unspecified place	28s	4957	GG	indel	-0.002943	0.324568	-0.0140071	0.543629	-0.0083202
W19.9 Unspecified place	28s	4957	-	indel	-0.0027983	0.316479	-0.014235	0.215147	-0.0169681
F10.1 Harmful use	28s	59	A	SNV	-0.0005655	0.193954	0.0182437	0.723941	0.00477033
F10.1 Harmful use	28s	101	GG	indel	-0.0001459	0.174928	0.0190869	0.441537	-0.0104351
F10.1 Harmful use	28s	105	G	SNV	0.00014564	0.179481	0.0188665	0.441856	-0.0104177
F10.1 Harmful use	28s	785	GT	indel	0.00039108	0.187537	0.0185053	0.302704	-0.0139156
F10.1 Harmful use	28s	847	-	indel	-0.0007083	0.205464	0.0177889	0.220308	-0.0165124
F10.1 Harmful use	28s	847	GGCG	indel	-7.8e-05	0.195797	0.0181663	0.177954	0.0177894
F10.1 Harmful use	28s	848	-	indel	-0.0007083	0.205464	0.0177889	0.220308	-0.0165124
F10.1 Harmful use	28s	849	-	indel	-0.0007083	0.205464	0.0177889	0.220308	-0.0165124
F10.1 Harmful use	28s	850	-	indel	-0.0006728	0.19697	0.0181181	0.146211	-0.0196277
F10.1 Harmful use	28s	851	-	indel	-0.0006728	0.19697	0.0181181	0.146211	-0.0196277
F10.1 Harmful use	28s	852	-	indel	-0.0006728	0.19697	0.0181181	0.146211	-0.0196277
F10.1 Harmful use	28s	882	G	SNV	-0.0004172	0.187923	0.0184889	0.141954	-0.0198861
F10.1 Harmful use	28s	2110	-	indel	0.00471604	0.202499	0.0179021	0.254115	0.0154659
F10.1 Harmful use	28s	2176	GTG	indel	0.00399837	0.19964	0.0180313	0.63658	0.00650336
F10.1 Harmful use	28s	2187	TT	indel	-0.0025955	0.192648	0.0182932	0.690583	0.00545463
F10.1 Harmful use	28s	2194	CC	indel	-0.0024591	0.199355	0.0180242	0.248911	-0.0155487
F10.1 Harmful use	28s	2964	CC	indel	-9.53e-05	0.190735	0.0183709	0.484494	-0.009434
F10.1 Harmful use	28s	3039	G	SNV	-0.003111	0.186211	0.0185571	0.0533905	-0.0261133
F10.1 Harmful use	28s	3049	CTC	indel	-0.0025512	0.194183	0.0182332	0.685341	-0.0057901
F10.1 Harmful use	28s	3125	GAG	indel	-0.0019412	0.190905	0.0183767	0.971476	0.0005231
F10.1 Harmful use	28s	3158	CC	indel	-0.0038183	0.211791	0.0175472	0.142178	-0.0197273
F10.1 Harmful use	28s	3216	GG	indel	-0.0003703	0.212134	0.017547	0.293416	-0.014277
F10.1 Harmful use	28s	3328	-	indel	0.00341223	0.219047	0.0172852	0.161057	0.0188246
F10.1 Harmful use	28s	3328	C	SNV	0.00315267	0.185811	0.0185776	0.354452	0.0125133
F10.1 Harmful use	28s	3329	CC	indel	-0.0014825	0.190848	0.0183663	0.797886	-0.0034562
F10.1 Harmful use	28s	3335	-	indel	0.00464726	0.229954	0.0168799	0.0349063	0.0282629
F10.1 Harmful use	28s	3336	-	indel	0.00402529	0.223743	0.0171089	0.0891339	0.0228159
F10.1 Harmful use	28s	3337	-	indel	0.00354419	0.21584	0.0174106	0.255224	0.0155755
F10.1 Harmful use	28s	3348	G	SNV	-0.0005645	0.186662	0.0185483	0.64135	0.00674598
F10.1 Harmful use	28s	3391	-	indel	0.00237868	0.203904	0.0178432	0.134443	0.0203089
F10.1 Harmful use	28s	3392	-	indel	0.00237868	0.203904	0.0178432	0.134443	0.0203089
F10.1 Harmful use	28s	3393	-	indel	0.00237868	0.203904	0.0178432	0.134443	0.0203089
F10.1 Harmful use	28s	3473	-	indel	0.00268421	0.209213	0.017652	0.279481	0.014554
F10.1 Harmful use	28s	3490	A	SNV	-0.0023787	0.203904	0.0178432	0.134443	-0.0203089
F10.1 Harmful use	28s	3492	-	indel	0.00441735	0.214557	0.0174425	0.118505	0.0212249
F10.1 Harmful use	28s	3493	-	indel	0.00441735	0.214557	0.0174425	0.118505	0.0212249
F10.1 Harmful use	28s	3494	-	indel	0.00441735	0.214557	0.0174425	0.118505	0.0212249
F10.1 Harmful use	28s	3495	-	indel	0.00402529	0.223743	0.0171089	0.0891339	0.0228159
F10.1 Harmful use	28s	3496	-	indel	0.00402529	0.223743	0.0171089	0.0891339	0.0228159
F10.1 Harmful use	28s	3497	-	indel	0.00402529	0.223743	0.0171089	0.0891339	0.0228159
F10.1 Harmful use	28s	3512	A	SNV	-0.0019138	0.195152	0.0182014	0.757679	-0.0042435
F10.1 Harmful use	28s	3513	GCAG	indel	-0.0002007	0.188511	0.018464	0.330519	-0.013228
F10.1 Harmful use	28s	3513	GCGGCAG	indel	0.00318104	0.196816	0.0181233	0.257056	0.0148154
F10.1 Harmful use	28s	4766	-	indel	0.00133765	0.191417	0.0183423	0.685467	0.00543021
F10.1 Harmful use	28s	4788	-	indel	0.00085683	0.190863	0.0183653	0.831625	0.00285263
F10.1 Harmful use	28s	4804	-	indel	0.00097963	0.191792	0.0183496	0.990624	-0.000159
F10.1 Harmful use	28s	4804	CC	indel	-0.002447	0.18502	0.0186092	0.222346	-0.0165476
F10.1 Harmful use	28s	4804	CCC	indel	0.0023405	0.175585	0.0190268	0.157663	0.0188325
F10.1 Harmful use	28s	4816	G	SNV	9.38286e-09	0.195797	0.0181714	0.658697	-0.0059425
F10.1 Harmful use	28s	4912	T	SNV	0.00080928	0.193161	0.0182722	0.634545	0.00636186
F10.1 Harmful use	28s	4934	CC	indel	-0.0016669	0.183928	0.0186952	0.712359	-0.005059
F10.1 Harmful use	28s	4957	GG	indel	-0.0020434	0.182377	0.0187299	0.399139	-0.01153
F10.1 Harmful use	28s	4957	-	indel	-0.00081	0.190182	0.0183927	0.37621	-0.0120184
M13.99 Arthritis, unspecified (Site unspecified)	28s	59	A	SNV	0.001378	0.926579	-0.0013218	0.689051	0.00550611
M13.99 Arthritis, unspecified (Site unspecified)	28s	101	GG	indel	-0.0008035	0.927627	-0.0013056	0.904549	0.00165838
M13.99 Arthritis, unspecified (Site unspecified)	28s	105	G	SNV	-0.0015198	0.947392	-0.0009472	0.723602	-0.0048833
M13.99 Arthritis, unspecified (Site unspecified)	28s	785	GT	indel	-0.000458	0.930734	-0.0012465	0.665453	0.00592045
M13.99 Arthritis, unspecified (Site unspecified)	28s	847	-	indel	-0.000248	0.949847	-0.0009024	0.543363	0.00832362
M13.99 Arthritis, unspecified (Site unspecified)	28s	847	GGCG	indel	-0.0016001	0.945107	-0.0009873	0.227849	-0.0167577
M13.99 Arthritis, unspecified (Site unspecified)	28s	848	-	indel	-0.000248	0.949847	-0.0009024	0.543363	0.00832362
M13.99 Arthritis, unspecified (Site unspecified)	28s	849	-	indel	-0.000248	0.949847	-0.0009024	0.543363	0.00832362
M13.99 Arthritis, unspecified (Site unspecified)	28s	850	-	indel	-0.0002818	0.940521	-0.00107	0.493369	0.00937749
M13.99 Arthritis, unspecified (Site unspecified)	28s	851	-	indel	-0.0002818	0.940521	-0.00107	0.493369	0.00937749
M13.99 Arthritis, unspecified (Site unspecified)	28s	852	-	indel	-0.0002818	0.940521	-0.00107	0.493369	0.00937749
M13.99 Arthritis, unspecified (Site unspecified)	28s	882	G	SNV	-0.0003302	0.931336	-0.0012356	0.611865	0.00694198
M13.99 Arthritis, unspecified (Site unspecified)	28s	2110	-	indel	-2.67e-07	0.910825	-0.0016067	0.280635	0.014993
M13.99 Arthritis, unspecified (Site unspecified)	28s	2176	GTG	indel	-0.000404	0.907752	-0.0016637	0.480769	0.00994187
M13.99 Arthritis, unspecified (Site unspecified)	28s	2187	TT	indel	0.00038032	0.93702	-0.0011332	0.787746	-0.0037757
M13.99 Arthritis, unspecified (Site unspecified)	28s	2194	CC	indel	-3.78e-05	0.928952	-0.0012789	0.740038	-0.0045345
M13.99 Arthritis, unspecified (Site unspecified)	28s	2964	CC	indel	-0.0001373	0.933432	-0.0011978	0.646107	0.00624961
M13.99 Arthritis, unspecified (Site unspecified)	28s	3039	G	SNV	0.00055982	0.933626	-0.0011943	0.952003	0.00082348
M13.99 Arthritis, unspecified (Site unspecified)	28s	3049	CTC	indel	-0.0010425	0.927427	-0.0013065	0.726188	-0.0050713
M13.99 Arthritis, unspecified (Site unspecified)	28s	3125	GAG	indel	-0.0008961	0.932384	-0.0012176	0.958126	-0.000776
M13.99 Arthritis, unspecified (Site unspecified)	28s	3158	CC	indel	-0.000395	0.905117	-0.0017109	0.389096	-0.011849
M13.99 Arthritis, unspecified (Site unspecified)	28s	3216	GG	indel	0.00125997	0.971976	-0.0005044	0.365957	0.0123243
M13.99 Arthritis, unspecified (Site unspecified)	28s	3328	-	indel	-1.1e-05	0.905889	-0.0016983	0.538995	0.00845054
M13.99 Arthritis, unspecified (Site unspecified)	28s	3328	C	SNV	0.0013753	0.948237	-0.0009309	0.259791	0.01554
M13.99 Arthritis, unspecified (Site unspecified)	28s	3329	CC	indel	0.00099646	0.933891	-0.0011895	0.917945	-0.0014208
M13.99 Arthritis, unspecified (Site unspecified)	28s	3335	-	indel	0.00088011	0.887591	-0.0020301	0.274332	0.0150086
M13.99 Arthritis, unspecified (Site unspecified)	28s	3336	-	indel	0.00037669	0.896243	-0.0018731	0.39256	0.0117567
M13.99 Arthritis, unspecified (Site unspecified)	28s	3337	-	indel	0.00097383	0.887929	-0.0020251	0.357464	0.0128351
M13.99 Arthritis, unspecified (Site unspecified)	28s	3348	G	SNV	-0.0011735	0.930368	-0.0012536	0.881713	-0.002185
M13.99 Arthritis, unspecified (Site unspecified)	28s	3391	-	indel	-7.35e-05	0.924737	-0.001355	0.620352	0.00678285
M13.99 Arthritis, unspecified (Site unspecified)	28s	3392	-	indel	-7.35e-05	0.924737	-0.001355	0.620352	0.00678285
M13.99 Arthritis, unspecified (Site unspecified)	28s	3393	-	indel	-7.35e-05	0.924737	-0.001355	0.620352	0.00678285
M13.99 Arthritis, unspecified (Site unspecified)	28s	3473	-	indel	-0.0003827	0.921641	-0.0014124	0.755304	0.00429959
M13.99 Arthritis, unspecified (Site unspecified)	28s	3490	A	SNV	7.3449e-05	0.924737	-0.001355	0.620352	-0.0067828
M13.99 Arthritis, unspecified (Site unspecified)	28s	3492	-	indel	-0.0007115	0.946198	-0.0009686	0.723492	-0.0048887
M13.99 Arthritis, unspecified (Site unspecified)	28s	3493	-	indel	-0.0007115	0.946198	-0.0009686	0.723492	-0.0048887
M13.99 Arthritis, unspecified (Site unspecified)	28s	3494	-	indel	-0.0007115	0.946198	-0.0009686	0.723492	-0.0048887
M13.99 Arthritis, unspecified (Site unspecified)	28s	3495	-	indel	0.00037669	0.896243	-0.0018731	0.39256	0.0117567
M13.99 Arthritis, unspecified (Site unspecified)	28s	3496	-	indel	0.00037669	0.896243	-0.0018731	0.39256	0.0117567
M13.99 Arthritis, unspecified (Site unspecified)	28s	3497	-	indel	0.00037669	0.896243	-0.0018731	0.39256	0.0117567
M13.99 Arthritis, unspecified (Site unspecified)	28s	3512	A	SNV	-0.001163	0.916841	-0.0014983	0.558017	-0.008203
M13.99 Arthritis, unspecified (Site unspecified)	28s	3513	GCAG	indel	0.00139765	0.932129	-0.0012213	0.740696	0.00458089
M13.99 Arthritis, unspecified (Site unspecified)	28s	3513	GCGGCAG	indel	0.00078958	0.938304	-0.00111	0.686342	-0.0055506
M13.99 Arthritis, unspecified (Site unspecified)	28s	4766	-	indel	-0.0005661	0.935807	-0.001155	0.499004	-0.0093042
M13.99 Arthritis, unspecified (Site unspecified)	28s	4788	-	indel	-0.0006502	0.933178	-0.0012024	0.427598	-0.0109232
M13.99 Arthritis, unspecified (Site unspecified)	28s	4804	-	indel	-0.0024201	0.861177	-0.0025122	0.0798452	-0.0242881
M13.99 Arthritis, unspecified (Site unspecified)	28s	4804	CC	indel	0.00456234	0.896281	-0.0018702	0.00934433	0.0351755
M13.99 Arthritis, unspecified (Site unspecified)	28s	4804	CCC	indel	0.00076158	0.946672	-0.0009596	0.627635	0.00662228
M13.99 Arthritis, unspecified (Site unspecified)	28s	4816	G	SNV	0.00159199	0.965335	-0.0006235	0.189492	0.0179147
M13.99 Arthritis, unspecified (Site unspecified)	28s	4912	T	SNV	-0.0007962	0.944011	-0.0010072	0.320131	-0.0136939
M13.99 Arthritis, unspecified (Site unspecified)	28s	4934	CC	indel	-0.0014014	0.982776	0.00031012	0.10349	-0.0228723
M13.99 Arthritis, unspecified (Site unspecified)	28s	4957	GG	indel	0.00361437	0.886808	-0.0020428	0.0813375	0.023621
M13.99 Arthritis, unspecified (Site unspecified)	28s	4957	-	indel	0.00282255	0.928746	-0.0012824	0.14169	0.0196173
S52.50 Fracture of lower end of radius (closed)	28s	59	A	SNV	0.00082735	0.882473	0.0021156	0.0280835	0.0299294
S52.50 Fracture of lower end of radius (closed)	28s	101	GG	indel	-0.0009257	0.731571	0.00491599	0.0399795	-0.0281734
S52.50 Fracture of lower end of radius (closed)	28s	105	G	SNV	-0.0014846	0.755271	0.0044618	0.0208697	-0.0316976
S52.50 Fracture of lower end of radius (closed)	28s	785	GT	indel	0.00157742	0.840852	0.0028724	0.919889	0.00135163
S52.50 Fracture of lower end of radius (closed)	28s	847	-	indel	0.00394432	0.793579	0.00374449	0.067885	0.0244683
S52.50 Fracture of lower end of radius (closed)	28s	847	GGCG	indel	-0.0013422	0.848282	0.00273685	0.449545	0.0101174
S52.50 Fracture of lower end of radius (closed)	28s	848	-	indel	0.00394432	0.793579	0.00374449	0.067885	0.0244683
S52.50 Fracture of lower end of radius (closed)	28s	849	-	indel	0.00394432	0.793579	0.00374449	0.067885	0.0244683
S52.50 Fracture of lower end of radius (closed)	28s	850	-	indel	0.00479606	0.823801	0.00318504	0.0817543	0.0232261
S52.50 Fracture of lower end of radius (closed)	28s	851	-	indel	0.00479606	0.823801	0.00318504	0.0817543	0.0232261
S52.50 Fracture of lower end of radius (closed)	28s	852	-	indel	0.00479606	0.823801	0.00318504	0.0817543	0.0232261
S52.50 Fracture of lower end of radius (closed)	28s	882	G	SNV	0.00133521	0.840419	0.00288024	0.94992	0.0008439
S52.50 Fracture of lower end of radius (closed)	28s	2110	-	indel	0.00185459	0.806605	0.0035028	0.133285	-0.0206661
S52.50 Fracture of lower end of radius (closed)	28s	2176	GTG	indel	0.00410418	0.820369	0.00325155	0.601817	-0.0072623
S52.50 Fracture of lower end of radius (closed)	28s	2187	TT	indel	-0.0025177	0.853492	0.00264161	0.189902	0.0181467
S52.50 Fracture of lower end of radius (closed)	28s	2194	CC	indel	0.00081847	0.817669	0.00329814	0.146246	0.0196052
S52.50 Fracture of lower end of radius (closed)	28s	2964	CC	indel	0.00068906	0.839742	0.00289257	0.746994	0.00430744
S52.50 Fracture of lower end of radius (closed)	28s	3039	G	SNV	-0.0010328	0.839761	0.00289225	0.941627	-0.0009956
S52.50 Fracture of lower end of radius (closed)	28s	3049	CTC	indel	-0.0033795	0.851682	0.00267522	0.547985	-0.0086379
S52.50 Fracture of lower end of radius (closed)	28s	3125	GAG	indel	-0.002118	0.836086	0.00296184	0.894895	0.00193746
S52.50 Fracture of lower end of radius (closed)	28s	3158	CC	indel	-0.0020946	0.848595	0.00273355	0.812969	-0.0032142
S52.50 Fracture of lower end of radius (closed)	28s	3216	GG	indel	0.00044634	0.866782	0.00240311	0.536034	-0.0084094
S52.50 Fracture of lower end of radius (closed)	28s	3328	-	indel	0.00253535	0.862034	0.0024905	0.649877	0.00616417
S52.50 Fracture of lower end of radius (closed)	28s	3328	C	SNV	0.0026118	0.836086	0.00295963	0.704995	0.00515301
S52.50 Fracture of lower end of radius (closed)	28s	3329	CC	indel	-0.0040462	0.843842	0.00281769	0.233306	-0.0161897
S52.50 Fracture of lower end of radius (closed)	28s	3335	-	indel	0.00156363	0.841067	0.00287287	0.987056	0.00022004
S52.50 Fracture of lower end of radius (closed)	28s	3336	-	indel	0.0012178	0.831623	0.00304642	0.847704	-0.0026086
S52.50 Fracture of lower end of radius (closed)	28s	3337	-	indel	0.00183775	0.839339	0.00290616	0.982812	-0.0002965
S52.50 Fracture of lower end of radius (closed)	28s	3348	G	SNV	-0.0019621	0.84022	0.00288525	0.998769	-2.25e-05
S52.50 Fracture of lower end of radius (closed)	28s	3391	-	indel	0.00023132	0.841531	0.00286075	0.944863	0.00094029
S52.50 Fracture of lower end of radius (closed)	28s	3392	-	indel	0.00023132	0.841531	0.00286075	0.944863	0.00094029
S52.50 Fracture of lower end of radius (closed)	28s	3393	-	indel	0.00023132	0.841531	0.00286075	0.944863	0.00094029
S52.50 Fracture of lower end of radius (closed)	28s	3473	-	indel	0.00160264	0.848173	0.00274228	0.848511	0.00259309
S52.50 Fracture of lower end of radius (closed)	28s	3490	A	SNV	-0.0002313	0.841531	0.00286075	0.944863	-0.0009403
S52.50 Fracture of lower end of radius (closed)	28s	3492	-	indel	0.00050258	0.816293	0.00332644	0.502686	-0.0091677
S52.50 Fracture of lower end of radius (closed)	28s	3493	-	indel	0.00050258	0.816293	0.00332644	0.502686	-0.0091677
S52.50 Fracture of lower end of radius (closed)	28s	3494	-	indel	0.00050258	0.816293	0.00332644	0.502686	-0.0091677
S52.50 Fracture of lower end of radius (closed)	28s	3495	-	indel	0.0012178	0.831623	0.00304642	0.847704	-0.0026086
S52.50 Fracture of lower end of radius (closed)	28s	3496	-	indel	0.0012178	0.831623	0.00304642	0.847704	-0.0026086
S52.50 Fracture of lower end of radius (closed)	28s	3497	-	indel	0.0012178	0.831623	0.00304642	0.847704	-0.0026086
S52.50 Fracture of lower end of radius (closed)	28s	3512	A	SNV	-0.0020198	0.844765	0.00280281	0.879871	-0.0020928
S52.50 Fracture of lower end of radius (closed)	28s	3513	GCAG	indel	0.00125064	0.843324	0.00282716	0.554217	0.00812446
S52.50 Fracture of lower end of radius (closed)	28s	3513	GCGGCAG	indel	-0.0010094	0.83025	0.00306684	0.350803	-0.012748
S52.50 Fracture of lower end of radius (closed)	28s	4766	-	indel	0.00134539	0.840253	0.00288323	0.961707	0.00065011
S52.50 Fracture of lower end of radius (closed)	28s	4788	-	indel	0.00152507	0.839868	0.00289019	0.799328	0.00343784
S52.50 Fracture of lower end of radius (closed)	28s	4804	-	indel	0.00216449	0.836312	0.00295908	0.919705	0.00137597
S52.50 Fracture of lower end of radius (closed)	28s	4804	CC	indel	0.00223331	0.862281	0.0024822	0.076147	0.0239875
S52.50 Fracture of lower end of radius (closed)	28s	4804	CCC	indel	0.00135298	0.817639	0.00329974	0.355832	0.0124223
S52.50 Fracture of lower end of radius (closed)	28s	4816	G	SNV	0.00065361	0.844252	0.00281146	0.868756	-0.00224
S52.50 Fracture of lower end of radius (closed)	28s	4912	T	SNV	0.00099094	0.842354	0.00284499	0.829087	0.00291854
S52.50 Fracture of lower end of radius (closed)	28s	4934	CC	indel	-0.0066643	0.69756	0.00556802	0.00475048	-0.0397914
S52.50 Fracture of lower end of radius (closed)	28s	4957	GG	indel	0.00108873	0.885765	0.0020565	0.0836157	0.0234269
S52.50 Fracture of lower end of radius (closed)	28s	4957	-	indel	-0.0016533	0.839367	0.00289937	0.771771	-0.0039369
Z50.0 Cardiac rehabilitation	28s	59	A	SNV	0.00189523	0.607043	-0.013468	0.511824	0.0163733
Z50.0 Cardiac rehabilitation	28s	101	GG	indel	-0.0007421	0.620737	-0.0129829	0.93766	-0.0019622
Z50.0 Cardiac rehabilitation	28s	105	G	SNV	-0.0020627	0.64321	-0.0121386	0.438754	-0.0194589
Z50.0 Cardiac rehabilitation	28s	785	GT	indel	0.00018473	0.615223	-0.0131588	0.886633	0.00353335
Z50.0 Cardiac rehabilitation	28s	847	-	indel	0.0012643	0.638173	-0.0123162	0.374058	0.0220133
Z50.0 Cardiac rehabilitation	28s	847	GGCG	indel	-0.0007474	0.625088	-0.0127906	0.273932	-0.0276202
Z50.0 Cardiac rehabilitation	28s	848	-	indel	0.0012643	0.638173	-0.0123162	0.374058	0.0220133
Z50.0 Cardiac rehabilitation	28s	849	-	indel	0.0012643	0.638173	-0.0123162	0.374058	0.0220133
Z50.0 Cardiac rehabilitation	28s	850	-	indel	0.00099723	0.620594	-0.0129592	0.640214	0.0115727
Z50.0 Cardiac rehabilitation	28s	851	-	indel	0.00099723	0.620594	-0.0129592	0.640214	0.0115727
Z50.0 Cardiac rehabilitation	28s	852	-	indel	0.00099723	0.620594	-0.0129592	0.640214	0.0115727
Z50.0 Cardiac rehabilitation	28s	882	G	SNV	0.0004406	0.615057	-0.0131646	0.79211	0.00652139
Z50.0 Cardiac rehabilitation	28s	2110	-	indel	-0.0006511	0.627023	-0.0127248	0.568148	-0.0144374
Z50.0 Cardiac rehabilitation	28s	2176	GTG	indel	-0.00102	0.638373	-0.0123141	0.503538	-0.0171086
Z50.0 Cardiac rehabilitation	28s	2187	TT	indel	0.00021857	0.61377	-0.0132135	0.78117	0.00704923
Z50.0 Cardiac rehabilitation	28s	2194	CC	indel	0.00070293	0.619553	-0.0129992	0.804304	0.00611189
Z50.0 Cardiac rehabilitation	28s	2964	CC	indel	0.00397521	0.615252	-0.0131577	0.0104653	0.0608609
Z50.0 Cardiac rehabilitation	28s	3039	G	SNV	0.00201189	0.609769	-0.0133644	0.176857	0.033346
Z50.0 Cardiac rehabilitation	28s	3049	CTC	indel	0.00395243	0.630374	-0.0126002	0.336747	0.0246962
Z50.0 Cardiac rehabilitation	28s	3125	GAG	indel	0.0039449	0.648443	-0.0119408	0.201093	0.0332152
Z50.0 Cardiac rehabilitation	28s	3158	CC	indel	0.00408	0.683933	-0.0106609	0.00855422	0.0666892
Z50.0 Cardiac rehabilitation	28s	3216	GG	indel	0.00451791	0.663266	-0.0114112	0.202888	0.0307809
Z50.0 Cardiac rehabilitation	28s	3328	-	indel	-0.0032033	0.702599	-0.0100044	0.024155	-0.0570252
Z50.0 Cardiac rehabilitation	28s	3328	C	SNV	-0.0048489	0.578602	-0.0145511	0.00516835	-0.0704779
Z50.0 Cardiac rehabilitation	28s	3329	CC	indel	0.00031203	0.615365	-0.0131527	0.672129	0.0105936
Z50.0 Cardiac rehabilitation	28s	3335	-	indel	-0.0033128	0.69275	-0.0103513	0.0261183	-0.0562665
Z50.0 Cardiac rehabilitation	28s	3336	-	indel	-0.0037614	0.708442	-0.0097962	0.0101637	-0.0652124
Z50.0 Cardiac rehabilitation	28s	3337	-	indel	-0.0040729	0.702205	-0.0100208	0.0354794	-0.0534198
Z50.0 Cardiac rehabilitation	28s	3348	G	SNV	0.00337375	0.633954	-0.012469	0.368479	0.0233088
Z50.0 Cardiac rehabilitation	28s	3391	-	indel	-0.0031212	0.639704	-0.0122593	0.132531	-0.0364412
Z50.0 Cardiac rehabilitation	28s	3392	-	indel	-0.0031212	0.639704	-0.0122593	0.132531	-0.0364412
Z50.0 Cardiac rehabilitation	28s	3393	-	indel	-0.0031212	0.639704	-0.0122593	0.132531	-0.0364412
Z50.0 Cardiac rehabilitation	28s	3473	-	indel	-0.0040321	0.697897	-0.0101674	0.0137806	-0.0624721
Z50.0 Cardiac rehabilitation	28s	3490	A	SNV	0.00312123	0.639704	-0.0122593	0.132531	0.0364412
Z50.0 Cardiac rehabilitation	28s	3492	-	indel	-0.0033096	0.670565	-0.0111429	0.0688467	-0.0455872
Z50.0 Cardiac rehabilitation	28s	3493	-	indel	-0.0033096	0.670565	-0.0111429	0.0688467	-0.0455872
Z50.0 Cardiac rehabilitation	28s	3494	-	indel	-0.0033096	0.670565	-0.0111429	0.0688467	-0.0455872
Z50.0 Cardiac rehabilitation	28s	3495	-	indel	-0.0037614	0.708442	-0.0097962	0.0101637	-0.0652124
Z50.0 Cardiac rehabilitation	28s	3496	-	indel	-0.0037614	0.708442	-0.0097962	0.0101637	-0.0652124
Z50.0 Cardiac rehabilitation	28s	3497	-	indel	-0.0037614	0.708442	-0.0097962	0.0101637	-0.0652124
Z50.0 Cardiac rehabilitation	28s	3512	A	SNV	0.00458807	0.662797	-0.011421	0.0446268	0.0501343
Z50.0 Cardiac rehabilitation	28s	3513	GCAG	indel	-0.0023327	0.617961	-0.013057	0.565287	-0.0143685
Z50.0 Cardiac rehabilitation	28s	3513	GCGGCAG	indel	-0.0014967	0.62641	-0.0127449	0.343198	-0.0240688
Z50.0 Cardiac rehabilitation	28s	4766	-	indel	-0.0009687	0.617136	-0.0130876	0.612432	-0.0126839
Z50.0 Cardiac rehabilitation	28s	4788	-	indel	-0.0003123	0.616372	-0.0131153	0.912868	0.00272221
Z50.0 Cardiac rehabilitation	28s	4804	-	indel	-0.0005776	0.6222	-0.0129167	0.88285	0.00368936
Z50.0 Cardiac rehabilitation	28s	4804	CC	indel	0.00087306	0.613786	-0.0132146	0.854736	0.00451734
Z50.0 Cardiac rehabilitation	28s	4804	CCC	indel	-0.0004487	0.606652	-0.0134859	0.670496	-0.0105815
Z50.0 Cardiac rehabilitation	28s	4816	G	SNV	0.0021928	0.63199	-0.0125421	0.413437	0.0201025
Z50.0 Cardiac rehabilitation	28s	4912	T	SNV	-0.0005422	0.61689	-0.013097	0.928811	-0.0022225
Z50.0 Cardiac rehabilitation	28s	4934	CC	indel	-0.0013239	0.64574	-0.0120541	0.502508	-0.0171191
Z50.0 Cardiac rehabilitation	28s	4957	GG	indel	-0.0004978	0.624212	-0.0128308	0.739241	-0.0083194
Z50.0 Cardiac rehabilitation	28s	4957	-	indel	0.00255259	0.614487	-0.0131863	0.620501	0.0119416
M23.2 Derangement of meniscus due to old tear or injury	28s	2187	TT	indel	-0.0012088	0.693236	0.0100782	0.603223	-0.0130386
M23.2 Derangement of meniscus due to old tear or injury	28s	4766	-	indel	0.00168792	0.699226	0.00986937	0.343491	0.0230972
M47.96 Spondylosis, unspecified (Lumbar region)	28s	59	A	SNV	0.00038733	0.988514	0.00037981	0.945762	-0.0017257
M47.96 Spondylosis, unspecified (Lumbar region)	28s	101	GG	indel	0.00037722	0.974142	-0.0008571	0.504723	0.0170082
M47.96 Spondylosis, unspecified (Lumbar region)	28s	105	G	SNV	3.8604e-05	0.991705	-0.0002745	0.613228	0.0128174
M47.96 Spondylosis, unspecified (Lumbar region)	28s	785	GT	indel	-0.0012759	0.985678	0.00047345	0.581377	-0.0140642
M47.96 Spondylosis, unspecified (Lumbar region)	28s	847	-	indel	-0.0010606	0.999964	1.18061e-06	0.704313	-0.0096036
M47.96 Spondylosis, unspecified (Lumbar region)	28s	847	GGCG	indel	0.00174458	0.998987	-3.35e-05	0.241625	0.0286916
M47.96 Spondylosis, unspecified (Lumbar region)	28s	848	-	indel	-0.0010606	0.999964	1.18061e-06	0.704313	-0.0096036
M47.96 Spondylosis, unspecified (Lumbar region)	28s	849	-	indel	-0.0010606	0.999964	1.18061e-06	0.704313	-0.0096036
M47.96 Spondylosis, unspecified (Lumbar region)	28s	850	-	indel	-0.0013476	0.992332	0.0002535	0.799441	-0.0064366
M47.96 Spondylosis, unspecified (Lumbar region)	28s	851	-	indel	-0.0013476	0.992332	0.0002535	0.799441	-0.0064366
M47.96 Spondylosis, unspecified (Lumbar region)	28s	852	-	indel	-0.0013476	0.992332	0.0002535	0.799441	-0.0064366
M47.96 Spondylosis, unspecified (Lumbar region)	28s	882	G	SNV	-0.0015906	0.986623	0.0004422	0.517075	-0.0165341
M47.96 Spondylosis, unspecified (Lumbar region)	28s	2110	-	indel	-0.0034154	0.94	0.0019855	0.024275	-0.0586118
M47.96 Spondylosis, unspecified (Lumbar region)	28s	2176	GTG	indel	-0.0035461	0.91445	0.00283428	0.0381008	-0.0541651
M47.96 Spondylosis, unspecified (Lumbar region)	28s	2187	TT	indel	0.00358791	0.984832	-0.0005015	0.0451957	0.0517298
M47.96 Spondylosis, unspecified (Lumbar region)	28s	2194	CC	indel	0.00191103	0.977051	0.0007588	0.416854	0.0203343
M47.96 Spondylosis, unspecified (Lumbar region)	28s	2964	CC	indel	0.00194017	0.990376	0.00031813	0.18825	0.0323956
M47.96 Spondylosis, unspecified (Lumbar region)	28s	3039	G	SNV	0.00076673	0.992419	0.00025063	0.601747	0.0131216
M47.96 Spondylosis, unspecified (Lumbar region)	28s	3049	CTC	indel	0.00251725	0.970178	0.00098633	0.288438	0.0279507
M47.96 Spondylosis, unspecified (Lumbar region)	28s	3125	GAG	indel	0.00269662	0.9418	0.00192654	0.106593	0.0429179
M47.96 Spondylosis, unspecified (Lumbar region)	28s	3158	CC	indel	0.00146439	0.952927	0.00155812	0.262886	0.0285544
M47.96 Spondylosis, unspecified (Lumbar region)	28s	3216	GG	indel	0.00010211	0.992075	-0.0002624	0.686103	-0.0103273
M47.96 Spondylosis, unspecified (Lumbar region)	28s	3328	-	indel	-0.0005233	0.965097	0.00115589	0.58975	-0.0136911
M47.96 Spondylosis, unspecified (Lumbar region)	28s	3328	C	SNV	-0.002022	0.991788	-0.0002716	0.146694	-0.0369944
M47.96 Spondylosis, unspecified (Lumbar region)	28s	3329	CC	indel	0.00088563	0.98936	0.0003517	0.363313	0.0230152
M47.96 Spondylosis, unspecified (Lumbar region)	28s	3335	-	indel	-0.0022088	0.9158	0.00279171	0.0818525	-0.0445134
M47.96 Spondylosis, unspecified (Lumbar region)	28s	3336	-	indel	-0.0018439	0.925482	0.00246997	0.142569	-0.0374935
M47.96 Spondylosis, unspecified (Lumbar region)	28s	3337	-	indel	-0.0017157	0.939365	0.00200985	0.3154	-0.0258539
M47.96 Spondylosis, unspecified (Lumbar region)	28s	3348	G	SNV	0.00240262	0.954219	0.00151458	0.127462	0.0402832
M47.96 Spondylosis, unspecified (Lumbar region)	28s	3391	-	indel	-0.000526	0.993207	0.0002246	0.867729	0.00419355
M47.96 Spondylosis, unspecified (Lumbar region)	28s	3392	-	indel	-0.000526	0.993207	0.0002246	0.867729	0.00419355
M47.96 Spondylosis, unspecified (Lumbar region)	28s	3393	-	indel	-0.000526	0.993207	0.0002246	0.867729	0.00419355
M47.96 Spondylosis, unspecified (Lumbar region)	28s	3473	-	indel	-0.0014778	0.939631	0.0019995	0.201682	-0.0325958
M47.96 Spondylosis, unspecified (Lumbar region)	28s	3490	A	SNV	0.000526	0.993207	0.0002246	0.867729	-0.0041935
M47.96 Spondylosis, unspecified (Lumbar region)	28s	3492	-	indel	-0.0018775	0.936706	0.00209629	0.133628	-0.038157
M47.96 Spondylosis, unspecified (Lumbar region)	28s	3493	-	indel	-0.0018775	0.936706	0.00209629	0.133628	-0.038157
M47.96 Spondylosis, unspecified (Lumbar region)	28s	3494	-	indel	-0.0018775	0.936706	0.00209629	0.133628	-0.038157
M47.96 Spondylosis, unspecified (Lumbar region)	28s	3495	-	indel	-0.0018439	0.925482	0.00246997	0.142569	-0.0374935
M47.96 Spondylosis, unspecified (Lumbar region)	28s	3496	-	indel	-0.0018439	0.925482	0.00246997	0.142569	-0.0374935
M47.96 Spondylosis, unspecified (Lumbar region)	28s	3497	-	indel	-0.0018439	0.925482	0.00246997	0.142569	-0.0374935
M47.96 Spondylosis, unspecified (Lumbar region)	28s	3512	A	SNV	0.00286055	0.947965	0.00172237	0.151905	0.0366042
M47.96 Spondylosis, unspecified (Lumbar region)	28s	3513	GCAG	indel	-0.0012963	0.985178	0.00048998	0.403202	-0.0212644
M47.96 Spondylosis, unspecified (Lumbar region)	28s	3513	GCGGCAG	indel	-0.0005135	0.990038	0.00032933	0.986368	0.00043033
M47.96 Spondylosis, unspecified (Lumbar region)	28s	4766	-	indel	-0.0029374	0.984948	0.00049771	0.165501	-0.0355018
M47.96 Spondylosis, unspecified (Lumbar region)	28s	4788	-	indel	-0.0030654	0.990238	0.00032276	0.120983	-0.0397395
M47.96 Spondylosis, unspecified (Lumbar region)	28s	4804	-	indel	-0.0031457	0.947147	-0.0017519	0.13559	-0.0381913
M47.96 Spondylosis, unspecified (Lumbar region)	28s	4804	CC	indel	0.00170464	0.995834	-0.0001378	0.348865	0.0234048
M47.96 Spondylosis, unspecified (Lumbar region)	28s	4804	CCC	indel	0.00070032	0.972444	0.0009115	0.502632	0.0167421
M47.96 Spondylosis, unspecified (Lumbar region)	28s	4816	G	SNV	0.00111439	0.975477	0.00081115	0.555451	0.0148018
M47.96 Spondylosis, unspecified (Lumbar region)	28s	4912	T	SNV	-0.0022246	0.97856	0.00070893	0.293548	-0.0267703
M47.96 Spondylosis, unspecified (Lumbar region)	28s	4934	CC	indel	0.00122496	0.966327	-0.001116	0.391722	0.021781
M47.96 Spondylosis, unspecified (Lumbar region)	28s	4957	GG	indel	0.00120564	0.99867	4.40094e-05	0.755271	0.00784195
M47.96 Spondylosis, unspecified (Lumbar region)	28s	4957	-	indel	0.00133993	0.989269	0.00035471	0.873874	-0.0039921
G45.9 Transient cerebral ischaemic attack, unspecified	28s	59	A	SNV	-0.001875	0.0938636	0.0295451	0.393444	-0.0145836
G45.9 Transient cerebral ischaemic attack, unspecified	28s	101	GG	indel	0.00193152	0.103668	0.0287635	0.708305	0.00642083
G45.9 Transient cerebral ischaemic attack, unspecified	28s	105	G	SNV	0.00040925	0.0932498	0.0296271	0.624666	-0.008377
G45.9 Transient cerebral ischaemic attack, unspecified	28s	785	GT	indel	0.00268419	0.0998913	0.0290136	0.301944	0.0173105
G45.9 Transient cerebral ischaemic attack, unspecified	28s	847	-	indel	0.00095489	0.0940599	0.0295373	0.578771	0.00940551
G45.9 Transient cerebral ischaemic attack, unspecified	28s	847	GGCG	indel	-0.0027969	0.0936246	0.0295595	0.0944631	-0.0290336
G45.9 Transient cerebral ischaemic attack, unspecified	28s	848	-	indel	0.00095489	0.0940599	0.0295373	0.578771	0.00940551
G45.9 Transient cerebral ischaemic attack, unspecified	28s	849	-	indel	0.00095489	0.0940599	0.0295373	0.578771	0.00940551
G45.9 Transient cerebral ischaemic attack, unspecified	28s	850	-	indel	0.00130916	0.0963163	0.0293233	0.58371	0.009264
G45.9 Transient cerebral ischaemic attack, unspecified	28s	851	-	indel	0.00130916	0.0963163	0.0293233	0.58371	0.009264
G45.9 Transient cerebral ischaemic attack, unspecified	28s	852	-	indel	0.00130916	0.0963163	0.0293233	0.58371	0.009264
G45.9 Transient cerebral ischaemic attack, unspecified	28s	882	G	SNV	0.00257435	0.0994356	0.0290515	0.231255	0.0200435
G45.9 Transient cerebral ischaemic attack, unspecified	28s	2110	-	indel	-0.000793	0.0890991	0.0299879	0.127005	-0.0263831
G45.9 Transient cerebral ischaemic attack, unspecified	28s	2176	GTG	indel	-0.0003968	0.0857036	0.0303277	0.189745	-0.0228736
G45.9 Transient cerebral ischaemic attack, unspecified	28s	2187	TT	indel	6.7476e-05	0.0994492	0.0290522	0.476189	0.0123313
G45.9 Transient cerebral ischaemic attack, unspecified	28s	2194	CC	indel	-0.0001058	0.097022	0.0292663	0.886167	0.0024205
G45.9 Transient cerebral ischaemic attack, unspecified	28s	2964	CC	indel	-6.69e-05	0.0974842	0.0292197	0.825112	-0.0037485
G45.9 Transient cerebral ischaemic attack, unspecified	28s	3039	G	SNV	-0.0024289	0.0956367	0.0293783	0.18288	-0.0226689
G45.9 Transient cerebral ischaemic attack, unspecified	28s	3049	CTC	indel	-0.0046557	0.107875	0.0283558	0.0536221	-0.0350087
G45.9 Transient cerebral ischaemic attack, unspecified	28s	3125	GAG	indel	-0.0035926	0.108444	0.0283287	0.209001	-0.02333
G45.9 Transient cerebral ischaemic attack, unspecified	28s	3158	CC	indel	-0.002089	0.109571	0.0282417	0.194431	-0.0219814
G45.9 Transient cerebral ischaemic attack, unspecified	28s	3216	GG	indel	0.00079715	0.103752	0.0287318	0.62086	-0.0084328
G45.9 Transient cerebral ischaemic attack, unspecified	28s	3328	-	indel	0.00198144	0.113096	0.027988	0.227607	0.0204269
G45.9 Transient cerebral ischaemic attack, unspecified	28s	3328	C	SNV	0.00262465	0.0931728	0.0295989	0.140599	0.0251077
G45.9 Transient cerebral ischaemic attack, unspecified	28s	3329	CC	indel	-0.0017392	0.0976098	0.029209	0.458968	-0.0126221
G45.9 Transient cerebral ischaemic attack, unspecified	28s	3335	-	indel	0.00157947	0.107634	0.0284111	0.390009	0.0145768
G45.9 Transient cerebral ischaemic attack, unspecified	28s	3336	-	indel	0.00188239	0.110873	0.0281577	0.280931	0.0182717
G45.9 Transient cerebral ischaemic attack, unspecified	28s	3337	-	indel	0.00138779	0.104385	0.0286926	0.639233	0.00809143
G45.9 Transient cerebral ischaemic attack, unspecified	28s	3348	G	SNV	-0.0031632	0.105291	0.0285752	0.249606	-0.0212191
G45.9 Transient cerebral ischaemic attack, unspecified	28s	3391	-	indel	0.00091992	0.102156	0.0288274	0.384383	0.0148305
G45.9 Transient cerebral ischaemic attack, unspecified	28s	3392	-	indel	0.00091992	0.102156	0.0288274	0.384383	0.0148305
G45.9 Transient cerebral ischaemic attack, unspecified	28s	3393	-	indel	0.00091992	0.102156	0.0288274	0.384383	0.0148305
G45.9 Transient cerebral ischaemic attack, unspecified	28s	3473	-	indel	0.00282882	0.116133	0.0277434	0.096459	0.0281691
G45.9 Transient cerebral ischaemic attack, unspecified	28s	3490	A	SNV	-0.0009199	0.102156	0.0288274	0.384383	-0.0148305
G45.9 Transient cerebral ischaemic attack, unspecified	28s	3492	-	indel	0.00384748	0.114268	0.0278741	0.0779604	0.030175
G45.9 Transient cerebral ischaemic attack, unspecified	28s	3493	-	indel	0.00384748	0.114268	0.0278741	0.0779604	0.030175
G45.9 Transient cerebral ischaemic attack, unspecified	28s	3494	-	indel	0.00384748	0.114268	0.0278741	0.0779604	0.030175
G45.9 Transient cerebral ischaemic attack, unspecified	28s	3495	-	indel	0.00188239	0.110873	0.0281577	0.280931	0.0182717
G45.9 Transient cerebral ischaemic attack, unspecified	28s	3496	-	indel	0.00188239	0.110873	0.0281577	0.280931	0.0182717
G45.9 Transient cerebral ischaemic attack, unspecified	28s	3497	-	indel	0.00188239	0.110873	0.0281577	0.280931	0.0182717
G45.9 Transient cerebral ischaemic attack, unspecified	28s	3512	A	SNV	-0.0023608	0.105162	0.0285911	0.358288	-0.0159759
G45.9 Transient cerebral ischaemic attack, unspecified	28s	3513	GCAG	indel	0.00103566	0.0982737	0.0291517	0.678024	0.00712862
G45.9 Transient cerebral ischaemic attack, unspecified	28s	3513	GCGGCAG	indel	0.00165728	0.0979226	0.0291846	0.908338	0.00193802
G45.9 Transient cerebral ischaemic attack, unspecified	28s	4766	-	indel	0.00136077	0.0982299	0.0291526	0.356979	0.0155663
G45.9 Transient cerebral ischaemic attack, unspecified	28s	4788	-	indel	0.00021016	0.0975324	0.0292151	0.856884	0.00306209
G45.9 Transient cerebral ischaemic attack, unspecified	28s	4804	-	indel	0.0003498	0.0934314	0.0296146	0.657077	0.00758017
G45.9 Transient cerebral ischaemic attack, unspecified	28s	4804	CC	indel	0.00073321	0.101111	0.0289163	0.34275	0.0160147
G45.9 Transient cerebral ischaemic attack, unspecified	28s	4804	CCC	indel	-0.0014048	0.104118	0.0286735	0.363308	-0.0155134
G45.9 Transient cerebral ischaemic attack, unspecified	28s	4816	G	SNV	-0.0006219	0.10296	0.0287655	0.408756	-0.0140555
G45.9 Transient cerebral ischaemic attack, unspecified	28s	4912	T	SNV	0.00061492	0.099095	0.029082	0.588652	0.00915085
G45.9 Transient cerebral ischaemic attack, unspecified	28s	4934	CC	indel	-0.0015448	0.0818067	0.0307376	0.17049	-0.0238978
G45.9 Transient cerebral ischaemic attack, unspecified	28s	4957	GG	indel	0.00175283	0.109878	0.0282118	0.0965042	0.0278988
G45.9 Transient cerebral ischaemic attack, unspecified	28s	4957	-	indel	0.00012161	0.0974971	0.0292189	0.951438	-0.0010281
T81.8 Other complications of procedures, not elsewhere classified	28s	59	A	SNV	0.00095076	0.262047	0.0197751	0.51436	0.011109
T81.8 Other complications of procedures, not elsewhere classified	28s	101	GG	indel	0.00011449	0.254666	0.0201219	0.948577	-0.0011046
T81.8 Other complications of procedures, not elsewhere classified	28s	105	G	SNV	0.00042734	0.259917	0.0198788	0.837569	0.00349837
T81.8 Other complications of procedures, not elsewhere classified	28s	785	GT	indel	0.00253371	0.263024	0.0197291	0.0977559	0.0275942
T81.8 Other complications of procedures, not elsewhere classified	28s	847	-	indel	0.00179279	0.239867	0.0207239	0.229807	0.0202729
T81.8 Other complications of procedures, not elsewhere classified	28s	847	GGCG	indel	0.0038085	0.267029	0.0195684	0.0152121	0.0396114
T81.8 Other complications of procedures, not elsewhere classified	28s	848	-	indel	0.00179279	0.239867	0.0207239	0.229807	0.0202729
T81.8 Other complications of procedures, not elsewhere classified	28s	849	-	indel	0.00179279	0.239867	0.0207239	0.229807	0.0202729
T81.8 Other complications of procedures, not elsewhere classified	28s	850	-	indel	0.00163288	0.250486	0.0202549	0.268938	0.018613
T81.8 Other complications of procedures, not elsewhere classified	28s	851	-	indel	0.00163288	0.250486	0.0202549	0.268938	0.018613
T81.8 Other complications of procedures, not elsewhere classified	28s	852	-	indel	0.00163288	0.250486	0.0202549	0.268938	0.018613
T81.8 Other complications of procedures, not elsewhere classified	28s	882	G	SNV	0.00187351	0.259691	0.0198665	0.172298	0.0228103
T81.8 Other complications of procedures, not elsewhere classified	28s	2110	-	indel	5.90611e-05	0.25058	0.0202584	0.669276	-0.0073604
T81.8 Other complications of procedures, not elsewhere classified	28s	2176	GTG	indel	0.00123845	0.267193	0.0195815	0.582599	0.00955539
T81.8 Other complications of procedures, not elsewhere classified	28s	2187	TT	indel	-0.001142	0.252554	0.0201686	0.604156	-0.0089669
T81.8 Other complications of procedures, not elsewhere classified	28s	2194	CC	indel	-0.0020194	0.264668	0.0196651	0.275953	-0.0184932
T81.8 Other complications of procedures, not elsewhere classified	28s	2964	CC	indel	0.00273526	0.25598	0.0200221	0.166416	0.0230095
T81.8 Other complications of procedures, not elsewhere classified	28s	3039	G	SNV	0.00018885	0.254683	0.0200763	0.796209	-0.0043792
T81.8 Other complications of procedures, not elsewhere classified	28s	3049	CTC	indel	-0.0007445	0.25356	0.0201295	0.836601	0.0036912
T81.8 Other complications of procedures, not elsewhere classified	28s	3125	GAG	indel	-0.0002943	0.248588	0.0203503	0.650433	0.00828673
T81.8 Other complications of procedures, not elsewhere classified	28s	3158	CC	indel	0.00154673	0.238455	0.0207943	0.297513	0.0177865
T81.8 Other complications of procedures, not elsewhere classified	28s	3216	GG	indel	0.00255585	0.239757	0.0207486	0.456238	0.0125266
T81.8 Other complications of procedures, not elsewhere classified	28s	3328	-	indel	-0.0012915	0.235512	0.0209404	0.371255	-0.0152421
T81.8 Other complications of procedures, not elsewhere classified	28s	3328	C	SNV	-0.0002458	0.258607	0.0199155	0.642661	-0.0079174
T81.8 Other complications of procedures, not elsewhere classified	28s	3329	CC	indel	0.00049389	0.255391	0.0200466	0.872973	0.00271999
T81.8 Other complications of procedures, not elsewhere classified	28s	3335	-	indel	-0.0025862	0.224106	0.0214531	0.124123	-0.0262964
T81.8 Other complications of procedures, not elsewhere classified	28s	3336	-	indel	-0.0024432	0.224167	0.0214522	0.139064	-0.0253064
T81.8 Other complications of procedures, not elsewhere classified	28s	3337	-	indel	-0.0020538	0.211036	0.0220816	0.0610804	-0.0324544
T81.8 Other complications of procedures, not elsewhere classified	28s	3348	G	SNV	-7.2e-05	0.249286	0.0203146	0.607121	0.00932998
T81.8 Other complications of procedures, not elsewhere classified	28s	3391	-	indel	-0.0015456	0.253344	0.0201396	0.828683	-0.0036569
T81.8 Other complications of procedures, not elsewhere classified	28s	3392	-	indel	-0.0015456	0.253344	0.0201396	0.828683	-0.0036569
T81.8 Other complications of procedures, not elsewhere classified	28s	3393	-	indel	-0.0015456	0.253344	0.0201396	0.828683	-0.0036569
T81.8 Other complications of procedures, not elsewhere classified	28s	3473	-	indel	-0.001345	0.238014	0.020821	0.370452	-0.0152949
T81.8 Other complications of procedures, not elsewhere classified	28s	3490	A	SNV	0.00154564	0.253344	0.0201396	0.828683	0.00365688
T81.8 Other complications of procedures, not elsewhere classified	28s	3492	-	indel	-0.0011236	0.235106	0.0209459	0.237237	-0.0202217
T81.8 Other complications of procedures, not elsewhere classified	28s	3493	-	indel	-0.0011236	0.235106	0.0209459	0.237237	-0.0202217
T81.8 Other complications of procedures, not elsewhere classified	28s	3494	-	indel	-0.0011236	0.235106	0.0209459	0.237237	-0.0202217
T81.8 Other complications of procedures, not elsewhere classified	28s	3495	-	indel	-0.0024432	0.224167	0.0214522	0.139064	-0.0253064
T81.8 Other complications of procedures, not elsewhere classified	28s	3496	-	indel	-0.0024432	0.224167	0.0214522	0.139064	-0.0253064
T81.8 Other complications of procedures, not elsewhere classified	28s	3497	-	indel	-0.0024432	0.224167	0.0214522	0.139064	-0.0253064
T81.8 Other complications of procedures, not elsewhere classified	28s	3512	A	SNV	2.9625e-06	0.251341	0.0202317	0.772597	0.00499903
T81.8 Other complications of procedures, not elsewhere classified	28s	3513	GCAG	indel	0.00084069	0.255577	0.0200392	0.959027	0.00088083
T81.8 Other complications of procedures, not elsewhere classified	28s	3513	GCGGCAG	indel	0.00225268	0.262814	0.0197374	0.180599	0.0220232
T81.8 Other complications of procedures, not elsewhere classified	28s	4766	-	indel	0.00052612	0.255653	0.0200354	0.873075	0.00270644
T81.8 Other complications of procedures, not elsewhere classified	28s	4788	-	indel	-0.0004429	0.255608	0.0200384	0.661331	-0.00745
T81.8 Other complications of procedures, not elsewhere classified	28s	4804	-	indel	-0.0005341	0.269653	0.0194855	0.537686	-0.0105347
T81.8 Other complications of procedures, not elsewhere classified	28s	4804	CC	indel	0.0003728	0.260138	0.0198525	0.5162	0.0109636
T81.8 Other complications of procedures, not elsewhere classified	28s	4804	CCC	indel	0.00012092	0.259393	0.0198904	0.795355	-0.0043964
T81.8 Other complications of procedures, not elsewhere classified	28s	4816	G	SNV	-0.0004585	0.258327	0.019933	0.839067	-0.0034421
T81.8 Other complications of procedures, not elsewhere classified	28s	4912	T	SNV	-0.0003552	0.253048	0.0201482	0.673611	-0.007154
T81.8 Other complications of procedures, not elsewhere classified	28s	4934	CC	indel	0.00061368	0.266012	0.0196483	0.730575	0.00591865
T81.8 Other complications of procedures, not elsewhere classified	28s	4957	GG	indel	0.00112729	0.27094	0.0194184	0.298969	0.0175006
T81.8 Other complications of procedures, not elsewhere classified	28s	4957	-	indel	-0.001589	0.255126	0.0200576	0.858757	-0.0030107
M25.56 Pain in joint (Lower leg)	28s	59	A	SNV	0.00392579	0.348132	0.0166551	0.0508706	0.0335494
M25.56 Pain in joint (Lower leg)	28s	101	GG	indel	-0.0050298	0.247367	0.0205583	0.0113537	-0.0437187
M25.56 Pain in joint (Lower leg)	28s	105	G	SNV	-0.0040133	0.274028	0.0194218	0.0200608	-0.0403096
M25.56 Pain in joint (Lower leg)	28s	785	GT	indel	-0.0002352	0.326315	0.0174171	0.864042	0.00294401
M25.56 Pain in joint (Lower leg)	28s	847	-	indel	-0.0012405	0.327426	0.017386	0.917931	-0.0017717
M25.56 Pain in joint (Lower leg)	28s	847	GGCG	indel	-0.0027283	0.309658	0.0180235	0.0131694	-0.0439721
M25.56 Pain in joint (Lower leg)	28s	848	-	indel	-0.0012405	0.327426	0.017386	0.917931	-0.0017717
M25.56 Pain in joint (Lower leg)	28s	849	-	indel	-0.0012405	0.327426	0.017386	0.917931	-0.0017717
M25.56 Pain in joint (Lower leg)	28s	850	-	indel	-0.0005543	0.323862	0.0175057	0.777201	0.00486035
M25.56 Pain in joint (Lower leg)	28s	851	-	indel	-0.0005543	0.323862	0.0175057	0.777201	0.00486035
M25.56 Pain in joint (Lower leg)	28s	852	-	indel	-0.0005543	0.323862	0.0175057	0.777201	0.00486035
M25.56 Pain in joint (Lower leg)	28s	882	G	SNV	-0.0006691	0.325665	0.01744	0.954851	0.000974
M25.56 Pain in joint (Lower leg)	28s	2110	-	indel	-0.0038012	0.308521	0.0180731	0.175877	-0.0237469
M25.56 Pain in joint (Lower leg)	28s	2176	GTG	indel	-0.0032635	0.302161	0.0183221	0.276989	-0.0191875
M25.56 Pain in joint (Lower leg)	28s	2187	TT	indel	0.00234846	0.328455	0.0173415	0.703891	0.00664686
M25.56 Pain in joint (Lower leg)	28s	2194	CC	indel	0.00271373	0.314071	0.0178641	0.184882	0.0224598
M25.56 Pain in joint (Lower leg)	28s	2964	CC	indel	0.00074582	0.326071	0.0174251	0.597394	0.00900555
M25.56 Pain in joint (Lower leg)	28s	3039	G	SNV	0.00029959	0.324425	0.0174845	0.796878	-0.0044047
M25.56 Pain in joint (Lower leg)	28s	3049	CTC	indel	-0.0007218	0.333114	0.017177	0.496458	-0.0122833
M25.56 Pain in joint (Lower leg)	28s	3125	GAG	indel	0.00024912	0.328805	0.0173393	0.872445	-0.0029498
M25.56 Pain in joint (Lower leg)	28s	3158	CC	indel	0.00115364	0.321186	0.0176156	0.811587	0.00409735
M25.56 Pain in joint (Lower leg)	28s	3216	GG	indel	-0.0007902	0.319994	0.0176714	0.817764	0.00396311
M25.56 Pain in joint (Lower leg)	28s	3328	-	indel	-0.0007691	0.322048	0.0175975	0.878779	-0.0026181
M25.56 Pain in joint (Lower leg)	28s	3328	C	SNV	-0.0010707	0.325037	0.0174648	0.952958	0.00101613
M25.56 Pain in joint (Lower leg)	28s	3329	CC	indel	0.00024383	0.325444	0.0174477	0.682824	-0.0070296
M25.56 Pain in joint (Lower leg)	28s	3335	-	indel	-0.0011351	0.319837	0.0176742	0.804565	-0.0042538
M25.56 Pain in joint (Lower leg)	28s	3336	-	indel	-0.0014673	0.31243	0.0179479	0.598752	-0.0090603
M25.56 Pain in joint (Lower leg)	28s	3337	-	indel	-0.001814	0.309741	0.0180561	0.577805	-0.009698
M25.56 Pain in joint (Lower leg)	28s	3348	G	SNV	0.00028148	0.328239	0.0173548	0.860308	-0.0032121
M25.56 Pain in joint (Lower leg)	28s	3391	-	indel	-6.09e-05	0.331772	0.0172252	0.596417	0.00905786
M25.56 Pain in joint (Lower leg)	28s	3392	-	indel	-6.09e-05	0.331772	0.0172252	0.596417	0.00905786
M25.56 Pain in joint (Lower leg)	28s	3393	-	indel	-6.09e-05	0.331772	0.0172252	0.596417	0.00905786
M25.56 Pain in joint (Lower leg)	28s	3473	-	indel	-0.0013748	0.318441	0.0177219	0.747395	-0.0055446
M25.56 Pain in joint (Lower leg)	28s	3490	A	SNV	6.09041e-05	0.331772	0.0172252	0.596417	-0.0090579
M25.56 Pain in joint (Lower leg)	28s	3492	-	indel	-0.0006875	0.319458	0.0176803	0.755269	-0.0053815
M25.56 Pain in joint (Lower leg)	28s	3493	-	indel	-0.0006875	0.319458	0.0176803	0.755269	-0.0053815
M25.56 Pain in joint (Lower leg)	28s	3494	-	indel	-0.0006875	0.319458	0.0176803	0.755269	-0.0053815
M25.56 Pain in joint (Lower leg)	28s	3495	-	indel	-0.0014673	0.31243	0.0179479	0.598752	-0.0090603
M25.56 Pain in joint (Lower leg)	28s	3496	-	indel	-0.0014673	0.31243	0.0179479	0.598752	-0.0090603
M25.56 Pain in joint (Lower leg)	28s	3497	-	indel	-0.0014673	0.31243	0.0179479	0.598752	-0.0090603
M25.56 Pain in joint (Lower leg)	28s	3512	A	SNV	-0.0004735	0.343378	0.0168233	0.330133	-0.0170567
M25.56 Pain in joint (Lower leg)	28s	3513	GCAG	indel	0.00126881	0.32935	0.0173074	0.262464	0.0194246
M25.56 Pain in joint (Lower leg)	28s	3513	GCGGCAG	indel	0.00091792	0.330913	0.0172523	0.371122	0.0150472
M25.56 Pain in joint (Lower leg)	28s	4766	-	indel	0.0021367	0.326809	0.0173963	0.211347	0.0212553
M25.56 Pain in joint (Lower leg)	28s	4788	-	indel	0.00203216	0.324185	0.0174912	0.315235	0.0171091
M25.56 Pain in joint (Lower leg)	28s	4804	-	indel	0.00184735	0.287743	0.0188806	0.124279	0.0263531
M25.56 Pain in joint (Lower leg)	28s	4804	CC	indel	0.0002581	0.322931	0.0175403	0.761572	-0.0051807
M25.56 Pain in joint (Lower leg)	28s	4804	CCC	indel	-0.001019	0.332938	0.0171897	0.671627	-0.0072702
M25.56 Pain in joint (Lower leg)	28s	4816	G	SNV	-0.0035127	0.357411	0.0163366	0.0455507	-0.034512
M25.56 Pain in joint (Lower leg)	28s	4912	T	SNV	0.00226169	0.331464	0.017232	0.321748	0.0168645
M25.56 Pain in joint (Lower leg)	28s	4934	CC	indel	-0.0002361	0.289919	0.0188143	0.244442	-0.0203414
M25.56 Pain in joint (Lower leg)	28s	4957	GG	indel	0.00291882	0.340866	0.016912	0.381424	0.01482
M25.56 Pain in joint (Lower leg)	28s	4957	-	indel	-0.0025359	0.322297	0.0175592	0.0770596	-0.0311455
M23.22 Derangement of meniscus due to old tear or injury (Posterior cruciate ligament or Posterior horn of medial meniscus)	28s	59	A	SNV	-0.0009667	0.265269	-0.0197945	0.761886	-0.0051592
M23.22 Derangement of meniscus due to old tear or injury (Posterior cruciate ligament or Posterior horn of medial meniscus)	28s	101	GG	indel	0.0009063	0.251944	-0.0204006	0.692917	0.00674289
M23.22 Derangement of meniscus due to old tear or injury (Posterior cruciate ligament or Posterior horn of medial meniscus)	28s	105	G	SNV	0.0001333	0.268384	-0.0196815	0.769898	-0.004985
M23.22 Derangement of meniscus due to old tear or injury (Posterior cruciate ligament or Posterior horn of medial meniscus)	28s	785	GT	indel	0.00206622	0.258599	-0.0200687	0.3429	0.0158897
M23.22 Derangement of meniscus due to old tear or injury (Posterior cruciate ligament or Posterior horn of medial meniscus)	28s	847	-	indel	0.00097481	0.271154	-0.0195582	0.554283	0.00997661
M23.22 Derangement of meniscus due to old tear or injury (Posterior cruciate ligament or Posterior horn of medial meniscus)	28s	847	GGCG	indel	0.00129891	0.254838	-0.0202318	0.161049	0.0230982
M23.22 Derangement of meniscus due to old tear or injury (Posterior cruciate ligament or Posterior horn of medial meniscus)	28s	848	-	indel	0.00097481	0.271154	-0.0195582	0.554283	0.00997661
M23.22 Derangement of meniscus due to old tear or injury (Posterior cruciate ligament or Posterior horn of medial meniscus)	28s	849	-	indel	0.00097481	0.271154	-0.0195582	0.554283	0.00997661
M23.22 Derangement of meniscus due to old tear or injury (Posterior cruciate ligament or Posterior horn of medial meniscus)	28s	850	-	indel	0.00084537	0.264628	-0.0198174	0.65825	0.00745763
M23.22 Derangement of meniscus due to old tear or injury (Posterior cruciate ligament or Posterior horn of medial meniscus)	28s	851	-	indel	0.00084537	0.264628	-0.0198174	0.65825	0.00745763
M23.22 Derangement of meniscus due to old tear or injury (Posterior cruciate ligament or Posterior horn of medial meniscus)	28s	852	-	indel	0.00084537	0.264628	-0.0198174	0.65825	0.00745763
M23.22 Derangement of meniscus due to old tear or injury (Posterior cruciate ligament or Posterior horn of medial meniscus)	28s	882	G	SNV	0.00176894	0.26043	-0.0199912	0.454512	0.0125533
M23.22 Derangement of meniscus due to old tear or injury (Posterior cruciate ligament or Posterior horn of medial meniscus)	28s	2110	-	indel	0.0029228	0.2467	-0.0205868	0.168394	0.0235557
M23.22 Derangement of meniscus due to old tear or injury (Posterior cruciate ligament or Posterior horn of medial meniscus)	28s	2176	GTG	indel	0.0017532	0.250519	-0.0204383	0.542212	0.0105779
M23.22 Derangement of meniscus due to old tear or injury (Posterior cruciate ligament or Posterior horn of medial meniscus)	28s	2187	TT	indel	-0.0009256	0.264727	-0.0198138	0.65676	-0.007669
M23.22 Derangement of meniscus due to old tear or injury (Posterior cruciate ligament or Posterior horn of medial meniscus)	28s	2194	CC	indel	-0.000967	0.256023	-0.0201818	0.452843	-0.012717
M23.22 Derangement of meniscus due to old tear or injury (Posterior cruciate ligament or Posterior horn of medial meniscus)	28s	2964	CC	indel	-4.63e-05	0.26215	-0.0199194	0.910896	-0.0018851
M23.22 Derangement of meniscus due to old tear or injury (Posterior cruciate ligament or Posterior horn of medial meniscus)	28s	3039	G	SNV	0.00349762	0.255505	-0.0202053	0.0208287	0.0389463
M23.22 Derangement of meniscus due to old tear or injury (Posterior cruciate ligament or Posterior horn of medial meniscus)	28s	3049	CTC	indel	-0.0014407	0.258737	-0.0200667	0.693677	-0.0070479
M23.22 Derangement of meniscus due to old tear or injury (Posterior cruciate ligament or Posterior horn of medial meniscus)	28s	3125	GAG	indel	-0.0015194	0.256474	-0.0201722	0.700045	-0.0070582
M23.22 Derangement of meniscus due to old tear or injury (Posterior cruciate ligament or Posterior horn of medial meniscus)	28s	3158	CC	indel	0.00184426	0.291029	-0.0187686	0.0974248	0.0283201
M23.22 Derangement of meniscus due to old tear or injury (Posterior cruciate ligament or Posterior horn of medial meniscus)	28s	3216	GG	indel	0.00095044	0.257761	-0.0201347	0.828517	-0.0036805
M23.22 Derangement of meniscus due to old tear or injury (Posterior cruciate ligament or Posterior horn of medial meniscus)	28s	3328	-	indel	-0.001754	0.30251	-0.01834	0.108658	-0.0273877
M23.22 Derangement of meniscus due to old tear or injury (Posterior cruciate ligament or Posterior horn of medial meniscus)	28s	3328	C	SNV	-0.0018426	0.251456	-0.0203795	0.163425	-0.0237622
M23.22 Derangement of meniscus due to old tear or injury (Posterior cruciate ligament or Posterior horn of medial meniscus)	28s	3329	CC	indel	0.00118088	0.261729	-0.0199366	0.459112	0.0125827
M23.22 Derangement of meniscus due to old tear or injury (Posterior cruciate ligament or Posterior horn of medial meniscus)	28s	3335	-	indel	-0.0012091	0.291322	-0.0187673	0.208351	-0.0214465
M23.22 Derangement of meniscus due to old tear or injury (Posterior cruciate ligament or Posterior horn of medial meniscus)	28s	3336	-	indel	-0.0017478	0.301801	-0.0183649	0.100443	-0.0280729
M23.22 Derangement of meniscus due to old tear or injury (Posterior cruciate ligament or Posterior horn of medial meniscus)	28s	3337	-	indel	-6.5e-05	0.277281	-0.0193335	0.584017	-0.0094392
M23.22 Derangement of meniscus due to old tear or injury (Posterior cruciate ligament or Posterior horn of medial meniscus)	28s	3348	G	SNV	-0.0025221	0.251467	-0.0203813	0.359158	-0.0167652
M23.22 Derangement of meniscus due to old tear or injury (Posterior cruciate ligament or Posterior horn of medial meniscus)	28s	3391	-	indel	-0.0020955	0.273477	-0.0194596	0.271944	-0.0184261
M23.22 Derangement of meniscus due to old tear or injury (Posterior cruciate ligament or Posterior horn of medial meniscus)	28s	3392	-	indel	-0.0020955	0.273477	-0.0194596	0.271944	-0.0184261
M23.22 Derangement of meniscus due to old tear or injury (Posterior cruciate ligament or Posterior horn of medial meniscus)	28s	3393	-	indel	-0.0020955	0.273477	-0.0194596	0.271944	-0.0184261
M23.22 Derangement of meniscus due to old tear or injury (Posterior cruciate ligament or Posterior horn of medial meniscus)	28s	3473	-	indel	-0.0016615	0.295748	-0.0185913	0.112265	-0.0271091
M23.22 Derangement of meniscus due to old tear or injury (Posterior cruciate ligament or Posterior horn of medial meniscus)	28s	3490	A	SNV	0.00209545	0.273477	-0.0194596	0.271944	0.0184261
M23.22 Derangement of meniscus due to old tear or injury (Posterior cruciate ligament or Posterior horn of medial meniscus)	28s	3492	-	indel	-0.0021658	0.295822	-0.0185866	0.0808711	-0.0298304
M23.22 Derangement of meniscus due to old tear or injury (Posterior cruciate ligament or Posterior horn of medial meniscus)	28s	3493	-	indel	-0.0021658	0.295822	-0.0185866	0.0808711	-0.0298304
M23.22 Derangement of meniscus due to old tear or injury (Posterior cruciate ligament or Posterior horn of medial meniscus)	28s	3494	-	indel	-0.0021658	0.295822	-0.0185866	0.0808711	-0.0298304
M23.22 Derangement of meniscus due to old tear or injury (Posterior cruciate ligament or Posterior horn of medial meniscus)	28s	3495	-	indel	-0.0017478	0.301801	-0.0183649	0.100443	-0.0280729
M23.22 Derangement of meniscus due to old tear or injury (Posterior cruciate ligament or Posterior horn of medial meniscus)	28s	3496	-	indel	-0.0017478	0.301801	-0.0183649	0.100443	-0.0280729
M23.22 Derangement of meniscus due to old tear or injury (Posterior cruciate ligament or Posterior horn of medial meniscus)	28s	3497	-	indel	-0.0017478	0.301801	-0.0183649	0.100443	-0.0280729
M23.22 Derangement of meniscus due to old tear or injury (Posterior cruciate ligament or Posterior horn of medial meniscus)	28s	3512	A	SNV	-0.0008127	0.255616	-0.0202068	0.640511	-0.0080779
M23.22 Derangement of meniscus due to old tear or injury (Posterior cruciate ligament or Posterior horn of medial meniscus)	28s	3513	GCAG	indel	0.00257031	0.259193	-0.0200438	0.108403	0.0275599
M23.22 Derangement of meniscus due to old tear or injury (Posterior cruciate ligament or Posterior horn of medial meniscus)	28s	3513	GCGGCAG	indel	-0.0004129	0.264779	-0.0198122	0.653749	-0.0076469
M23.22 Derangement of meniscus due to old tear or injury (Posterior cruciate ligament or Posterior horn of medial meniscus)	28s	4766	-	indel	0.00033731	0.262549	-0.0199034	0.634986	-0.0080468
M23.22 Derangement of meniscus due to old tear or injury (Posterior cruciate ligament or Posterior horn of medial meniscus)	28s	4788	-	indel	0.00076721	0.261567	-0.0199445	0.679628	-0.0069995
M23.22 Derangement of meniscus due to old tear or injury (Posterior cruciate ligament or Posterior horn of medial meniscus)	28s	4804	-	indel	3.34704e-05	0.253696	-0.0203076	0.68635	-0.0068794
M23.22 Derangement of meniscus due to old tear or injury (Posterior cruciate ligament or Posterior horn of medial meniscus)	28s	4804	CC	indel	0.00071197	0.260403	-0.0199965	0.816067	0.00393131
M23.22 Derangement of meniscus due to old tear or injury (Posterior cruciate ligament or Posterior horn of medial meniscus)	28s	4804	CCC	indel	-0.0005998	0.249809	-0.0204564	0.383191	-0.0148215
M23.22 Derangement of meniscus due to old tear or injury (Posterior cruciate ligament or Posterior horn of medial meniscus)	28s	4816	G	SNV	0.00036762	0.263687	-0.0198643	0.912785	0.00184731
M23.22 Derangement of meniscus due to old tear or injury (Posterior cruciate ligament or Posterior horn of medial meniscus)	28s	4912	T	SNV	0.0006006	0.263213	-0.0198766	0.825761	-0.0037212
M23.22 Derangement of meniscus due to old tear or injury (Posterior cruciate ligament or Posterior horn of medial meniscus)	28s	4934	CC	indel	0.00202369	0.234304	-0.021179	0.291997	0.0180296
M23.22 Derangement of meniscus due to old tear or injury (Posterior cruciate ligament or Posterior horn of medial meniscus)	28s	4957	GG	indel	-0.0014929	0.270749	-0.0195738	0.565186	-0.0098479
M23.22 Derangement of meniscus due to old tear or injury (Posterior cruciate ligament or Posterior horn of medial meniscus)	28s	4957	-	indel	-0.0002234	0.262231	-0.019916	0.923524	-0.0016142
Z91.5 Personal history of self-harm	28s	59	A	SNV	0.00174479	0.0363895	0.0481205	0.160563	0.0311801
Z91.5 Personal history of self-harm	28s	101	GG	indel	-0.0015985	0.0258058	0.0513203	0.115798	-0.0351427
Z91.5 Personal history of self-harm	28s	105	G	SNV	-0.0010537	0.0290396	0.0502127	0.21413	-0.027811
Z91.5 Personal history of self-harm	28s	785	GT	indel	4.35101e-05	0.033392	0.0488979	0.96836	-0.0008756
Z91.5 Personal history of self-harm	28s	847	-	indel	0.00038521	0.0328524	0.0490708	0.809424	0.00532729
Z91.5 Personal history of self-harm	28s	847	GGCG	indel	-0.0006225	0.0323084	0.0491976	0.307323	-0.0229528
Z91.5 Personal history of self-harm	28s	848	-	indel	0.00038521	0.0328524	0.0490708	0.809424	0.00532729
Z91.5 Personal history of self-harm	28s	849	-	indel	0.00038521	0.0328524	0.0490708	0.809424	0.00532729
Z91.5 Personal history of self-harm	28s	850	-	indel	3.07934e-06	0.0332303	0.0489433	0.842499	0.00438161
Z91.5 Personal history of self-harm	28s	851	-	indel	3.07934e-06	0.0332303	0.0489433	0.842499	0.00438161
Z91.5 Personal history of self-harm	28s	852	-	indel	3.07934e-06	0.0332303	0.0489433	0.842499	0.00438161
Z91.5 Personal history of self-harm	28s	882	G	SNV	-0.0002297	0.0333598	0.0489057	0.900764	-0.0027547
Z91.5 Personal history of self-harm	28s	2110	-	indel	-0.0013085	0.0314036	0.0494747	0.339374	-0.0215572
Z91.5 Personal history of self-harm	28s	2176	GTG	indel	-0.0008421	0.0293892	0.0500989	0.240972	-0.0266806
Z91.5 Personal history of self-harm	28s	2187	TT	indel	0.00300855	0.0367173	0.0480214	0.0197127	0.0526122
Z91.5 Personal history of self-harm	28s	2194	CC	indel	-0.0011289	0.0340662	0.0487214	0.707982	-0.0082945
Z91.5 Personal history of self-harm	28s	2964	CC	indel	0.00224666	0.0333192	0.0489145	0.118852	0.033535
Z91.5 Personal history of self-harm	28s	3039	G	SNV	0.00146196	0.0336018	0.048842	0.674417	0.00931729
Z91.5 Personal history of self-harm	28s	3049	CTC	indel	-1.8e-05	0.0310215	0.049584	0.134335	0.0347133
Z91.5 Personal history of self-harm	28s	3125	GAG	indel	0.00016485	0.0298067	0.0499627	0.196891	0.0305559
Z91.5 Personal history of self-harm	28s	3158	CC	indel	0.00018666	0.0324674	0.0491925	0.741667	0.00732006
Z91.5 Personal history of self-harm	28s	3216	GG	indel	0.0020761	0.0312386	0.0495723	0.569967	0.0124427
Z91.5 Personal history of self-harm	28s	3328	-	indel	-0.0006127	0.0314292	0.0495248	0.618047	-0.0110696
Z91.5 Personal history of self-harm	28s	3328	C	SNV	0.00061629	0.0334735	0.04888	0.979708	-0.000566
Z91.5 Personal history of self-harm	28s	3329	CC	indel	-0.0012399	0.0333753	0.0489018	0.41388	-0.0181072
Z91.5 Personal history of self-harm	28s	3335	-	indel	2.24699e-05	0.0333618	0.0489677	0.947023	-0.0014737
Z91.5 Personal history of self-harm	28s	3336	-	indel	-4.98e-05	0.032479	0.0492193	0.788096	-0.0059689
Z91.5 Personal history of self-harm	28s	3337	-	indel	0.00027038	0.0310863	0.0496334	0.581354	-0.0124491
Z91.5 Personal history of self-harm	28s	3348	G	SNV	-2.4e-05	0.0306938	0.0496823	0.207791	0.0296195
Z91.5 Personal history of self-harm	28s	3391	-	indel	-0.0012387	0.0311168	0.0495626	0.226474	-0.0265344
Z91.5 Personal history of self-harm	28s	3392	-	indel	-0.0012387	0.0311168	0.0495626	0.226474	-0.0265344
Z91.5 Personal history of self-harm	28s	3393	-	indel	-0.0012387	0.0311168	0.0495626	0.226474	-0.0265344
Z91.5 Personal history of self-harm	28s	3473	-	indel	-0.0009951	0.0310113	0.0496263	0.498345	-0.0150667
Z91.5 Personal history of self-harm	28s	3490	A	SNV	0.00123868	0.0311168	0.0495626	0.226474	0.0265344
Z91.5 Personal history of self-harm	28s	3492	-	indel	-0.0009085	0.0306149	0.0497389	0.399046	-0.0188856
Z91.5 Personal history of self-harm	28s	3493	-	indel	-0.0009085	0.0306149	0.0497389	0.399046	-0.0188856
Z91.5 Personal history of self-harm	28s	3494	-	indel	-0.0009085	0.0306149	0.0497389	0.399046	-0.0188856
Z91.5 Personal history of self-harm	28s	3495	-	indel	-4.98e-05	0.032479	0.0492193	0.788096	-0.0059689
Z91.5 Personal history of self-harm	28s	3496	-	indel	-4.98e-05	0.032479	0.0492193	0.788096	-0.0059689
Z91.5 Personal history of self-harm	28s	3497	-	indel	-4.98e-05	0.032479	0.0492193	0.788096	-0.0059689
Z91.5 Personal history of self-harm	28s	3512	A	SNV	-0.0003262	0.030096	0.0498747	0.213341	0.0279917
Z91.5 Personal history of self-harm	28s	3513	GCAG	indel	0.00090705	0.033092	0.0489786	0.441971	-0.0172118
Z91.5 Personal history of self-harm	28s	3513	GCGGCAG	indel	-0.0017939	0.0315374	0.0494328	0.123141	-0.0352365
Z91.5 Personal history of self-harm	28s	4766	-	indel	0.00437668	0.0338852	0.0487453	0.00674882	0.0586469
Z91.5 Personal history of self-harm	28s	4788	-	indel	0.00395182	0.0329775	0.0489965	0.017441	0.0516151
Z91.5 Personal history of self-harm	28s	4804	-	indel	0.00222923	0.0291654	0.0501755	0.256402	0.02516
Z91.5 Personal history of self-harm	28s	4804	CC	indel	0.00051479	0.0337594	0.0488029	0.798544	0.00564484
Z91.5 Personal history of self-harm	28s	4804	CCC	indel	-0.001272	0.035363	0.0483955	0.534294	-0.013821
Z91.5 Personal history of self-harm	28s	4816	G	SNV	-0.0001784	0.0339324	0.0487722	0.873972	-0.0035092
Z91.5 Personal history of self-harm	28s	4912	T	SNV	0.00411529	0.0364857	0.0480687	0.00765366	0.0577125
Z91.5 Personal history of self-harm	28s	4934	CC	indel	-0.0044498	0.020976	0.0531391	0.00570436	-0.0636823
Z91.5 Personal history of self-harm	28s	4957	GG	indel	-0.0006799	0.0333618	0.0489302	0.957261	-0.0011942
Z91.5 Personal history of self-harm	28s	4957	-	indel	0.0036521	0.0337536	0.0488078	0.0684507	0.038351
I49.9 Cardiac arrhythmia, unspecified	28s	3039	G	SNV	-0.001433	0.83171	-0.0049652	0.427702	-0.0176998
I49.9 Cardiac arrhythmia, unspecified	28s	4804	CC	indel	-0.0018643	0.836925	-0.0048095	0.450428	-0.0169271
C44.7 Skin of lower limb, including hip	28s	59	A	SNV	-0.0010777	0.714644	-0.0085308	0.603725	0.0115398
C44.7 Skin of lower limb, including hip	28s	101	GG	indel	0.00069695	0.742318	-0.0076858	0.724724	-0.0078774
C44.7 Skin of lower limb, including hip	28s	105	G	SNV	0.00076706	0.746723	-0.0075403	0.522121	-0.0142832
C44.7 Skin of lower limb, including hip	28s	785	GT	indel	-0.0011095	0.740016	-0.0077399	0.0515353	-0.0436655
C44.7 Skin of lower limb, including hip	28s	847	-	indel	-2.06e-05	0.700217	-0.008986	0.320364	-0.0219066
C44.7 Skin of lower limb, including hip	28s	847	GGCG	indel	-0.0002817	0.723821	-0.0082423	0.973804	-0.0007255
C44.7 Skin of lower limb, including hip	28s	848	-	indel	-2.06e-05	0.700217	-0.008986	0.320364	-0.0219066
C44.7 Skin of lower limb, including hip	28s	849	-	indel	-2.06e-05	0.700217	-0.008986	0.320364	-0.0219066
C44.7 Skin of lower limb, including hip	28s	850	-	indel	0.00027146	0.713781	-0.0085559	0.225422	-0.0268282
C44.7 Skin of lower limb, including hip	28s	851	-	indel	0.00027146	0.713781	-0.0085559	0.225422	-0.0268282
C44.7 Skin of lower limb, including hip	28s	852	-	indel	0.00027146	0.713781	-0.0085559	0.225422	-0.0268282
C44.7 Skin of lower limb, including hip	28s	882	G	SNV	-0.000981	0.735451	-0.007881	0.0551687	-0.0429449
C44.7 Skin of lower limb, including hip	28s	2110	-	indel	0.00168721	0.745965	-0.0075592	0.336122	-0.0215376
C44.7 Skin of lower limb, including hip	28s	2176	GTG	indel	0.00145237	0.788753	-0.0062544	0.0985527	-0.037487
C44.7 Skin of lower limb, including hip	28s	2187	TT	indel	-0.0022783	0.715991	-0.0084861	0.294253	0.023625
C44.7 Skin of lower limb, including hip	28s	2194	CC	indel	-0.0023323	0.710444	-0.0086616	0.392945	-0.0189744
C44.7 Skin of lower limb, including hip	28s	2964	CC	indel	0.0010323	0.723751	-0.0082443	0.401797	0.0180104
C44.7 Skin of lower limb, including hip	28s	3039	G	SNV	-0.001917	0.727878	-0.0081143	0.286002	-0.0236891
C44.7 Skin of lower limb, including hip	28s	3049	CTC	indel	-0.0014968	0.72657	-0.0081592	0.881424	0.00350487
C44.7 Skin of lower limb, including hip	28s	3125	GAG	indel	-0.0020804	0.728038	-0.0081176	0.890268	0.00333297
C44.7 Skin of lower limb, including hip	28s	3158	CC	indel	-0.0041399	0.673912	-0.0098261	0.147842	-0.0318121
C44.7 Skin of lower limb, including hip	28s	3216	GG	indel	0.00323417	0.768231	-0.0068819	0.265356	0.0238378
C44.7 Skin of lower limb, including hip	28s	3328	-	indel	0.00482196	0.630099	-0.0112585	0.040903	0.0448219
C44.7 Skin of lower limb, including hip	28s	3328	C	SNV	0.00319359	0.72715	-0.0081383	0.713091	0.00815909
C44.7 Skin of lower limb, including hip	28s	3329	CC	indel	-0.0059577	0.716332	-0.0084758	0.0162584	-0.0533926
C44.7 Skin of lower limb, including hip	28s	3335	-	indel	0.00366428	0.671635	-0.0099046	0.212342	0.0273749
C44.7 Skin of lower limb, including hip	28s	3336	-	indel	0.00351348	0.672061	-0.0098925	0.234379	0.026125
C44.7 Skin of lower limb, including hip	28s	3337	-	indel	0.00372831	0.670193	-0.0099571	0.272742	0.0246311
C44.7 Skin of lower limb, including hip	28s	3348	G	SNV	-0.0011741	0.733518	-0.0079446	0.684968	0.00969974
C44.7 Skin of lower limb, including hip	28s	3391	-	indel	-0.0002147	0.71847	-0.0084113	0.798716	0.00566956
C44.7 Skin of lower limb, including hip	28s	3392	-	indel	-0.0002147	0.71847	-0.0084113	0.798716	0.00566956
C44.7 Skin of lower limb, including hip	28s	3393	-	indel	-0.0002147	0.71847	-0.0084113	0.798716	0.00566956
C44.7 Skin of lower limb, including hip	28s	3473	-	indel	0.00375804	0.677983	-0.0096999	0.248519	0.025406
C44.7 Skin of lower limb, including hip	28s	3490	A	SNV	0.00021467	0.71847	-0.0084113	0.798716	-0.0056696
C44.7 Skin of lower limb, including hip	28s	3492	-	indel	0.00381122	0.689707	-0.0093222	0.312616	0.0225098
C44.7 Skin of lower limb, including hip	28s	3493	-	indel	0.00381122	0.689707	-0.0093222	0.312616	0.0225098
C44.7 Skin of lower limb, including hip	28s	3494	-	indel	0.00381122	0.689707	-0.0093222	0.312616	0.0225098
C44.7 Skin of lower limb, including hip	28s	3495	-	indel	0.00351348	0.672061	-0.0098925	0.234379	0.026125
C44.7 Skin of lower limb, including hip	28s	3496	-	indel	0.00351348	0.672061	-0.0098925	0.234379	0.026125
C44.7 Skin of lower limb, including hip	28s	3497	-	indel	0.00351348	0.672061	-0.0098925	0.234379	0.026125
C44.7 Skin of lower limb, including hip	28s	3512	A	SNV	-0.0006414	0.750414	-0.0074251	0.374085	0.0200581
C44.7 Skin of lower limb, including hip	28s	3513	GCAG	indel	-0.0011855	0.733311	-0.0079475	0.123424	-0.0344942
C44.7 Skin of lower limb, including hip	28s	3513	GCGGCAG	indel	0.00033503	0.728723	-0.0080905	0.650267	-0.0100928
C44.7 Skin of lower limb, including hip	28s	4766	-	indel	0.00227149	0.720595	-0.0083414	0.401285	0.0184182
C44.7 Skin of lower limb, including hip	28s	4788	-	indel	0.00141285	0.723521	-0.0082507	0.745274	0.00715794
C44.7 Skin of lower limb, including hip	28s	4804	-	indel	0.00394718	0.782093	-0.0064557	0.126395	0.0338293
C44.7 Skin of lower limb, including hip	28s	4804	CC	indel	-0.0015275	0.726085	-0.008172	0.827289	-0.0048665
C44.7 Skin of lower limb, including hip	28s	4804	CCC	indel	0.00136099	0.719104	-0.0083931	0.850297	-0.0041667
C44.7 Skin of lower limb, including hip	28s	4816	G	SNV	0.00049083	0.713751	-0.0085597	0.669538	-0.0094366
C44.7 Skin of lower limb, including hip	28s	4912	T	SNV	0.00095172	0.720695	-0.0083396	0.779771	0.00615481
C44.7 Skin of lower limb, including hip	28s	4934	CC	indel	-0.0033372	0.773244	-0.0067325	0.311638	-0.0231786
C44.7 Skin of lower limb, including hip	28s	4957	GG	indel	-0.0024621	0.736164	-0.0078622	0.601389	-0.0119038
C44.7 Skin of lower limb, including hip	28s	4957	-	indel	-0.0008645	0.72698	-0.0081425	0.255273	-0.0257197
M20.1 Hallux valgus (acquired)	28s	59	A	SNV	0.00065595	0.501202	0.00789981	0.373589	0.0100435
M20.1 Hallux valgus (acquired)	28s	101	GG	indel	-0.000689	0.446051	0.00896521	0.316953	-0.011355
M20.1 Hallux valgus (acquired)	28s	105	G	SNV	-0.0006198	0.455843	0.00876268	0.263159	-0.0126725
M20.1 Hallux valgus (acquired)	28s	785	GT	indel	0.00168998	0.487424	0.00815317	0.863047	0.00192638
M20.1 Hallux valgus (acquired)	28s	847	-	indel	0.00019095	0.492191	0.00806844	0.795516	-0.0028994
M20.1 Hallux valgus (acquired)	28s	847	GGCG	indel	0.00170547	0.490791	0.00809091	0.637891	0.0052608
M20.1 Hallux valgus (acquired)	28s	848	-	indel	0.00019095	0.492191	0.00806844	0.795516	-0.0028994
M20.1 Hallux valgus (acquired)	28s	849	-	indel	0.00019095	0.492191	0.00806844	0.795516	-0.0028994
M20.1 Hallux valgus (acquired)	28s	850	-	indel	0.00071739	0.488546	0.00813254	0.802361	-0.0028015
M20.1 Hallux valgus (acquired)	28s	851	-	indel	0.00071739	0.488546	0.00813254	0.802361	-0.0028015
M20.1 Hallux valgus (acquired)	28s	852	-	indel	0.00071739	0.488546	0.00813254	0.802361	-0.0028015
M20.1 Hallux valgus (acquired)	28s	882	G	SNV	0.00144188	0.486627	0.0081679	0.968934	0.00043502
M20.1 Hallux valgus (acquired)	28s	2110	-	indel	-0.0005262	0.463904	0.00860175	0.176551	-0.0154591
M20.1 Hallux valgus (acquired)	28s	2176	GTG	indel	0.0016365	0.482286	0.0082581	0.872982	-0.0018456
M20.1 Hallux valgus (acquired)	28s	2187	TT	indel	-0.0012632	0.48724	0.00815725	0.941578	0.00084044
M20.1 Hallux valgus (acquired)	28s	2194	CC	indel	-0.0002986	0.485872	0.00818331	0.95303	0.00065908
M20.1 Hallux valgus (acquired)	28s	2964	CC	indel	0.00129754	0.485613	0.00818701	0.072572	0.0197374
M20.1 Hallux valgus (acquired)	28s	3039	G	SNV	-0.0005599	0.485515	0.00818858	0.803535	-0.0027957
M20.1 Hallux valgus (acquired)	28s	3049	CTC	indel	-0.000348	0.474606	0.00839717	0.429349	0.00935723
M20.1 Hallux valgus (acquired)	28s	3125	GAG	indel	-0.0002583	0.470255	0.00848405	0.508101	0.00800971
M20.1 Hallux valgus (acquired)	28s	3158	CC	indel	-0.0003877	0.471707	0.00845821	0.585719	0.00614542
M20.1 Hallux valgus (acquired)	28s	3216	GG	indel	0.00449865	0.41642	0.00955296	0.0256385	0.0246101
M20.1 Hallux valgus (acquired)	28s	3328	-	indel	0.00074195	0.482206	0.0082662	0.894119	-0.0014985
M20.1 Hallux valgus (acquired)	28s	3328	C	SNV	0.00023316	0.493434	0.0080422	0.450312	-0.0085253
M20.1 Hallux valgus (acquired)	28s	3329	CC	indel	-0.000796	0.485633	0.00818643	0.660099	0.00495005
M20.1 Hallux valgus (acquired)	28s	3335	-	indel	-0.0003036	0.461292	0.00866324	0.460426	-0.0083186
M20.1 Hallux valgus (acquired)	28s	3336	-	indel	-0.0003822	0.456447	0.00875803	0.394803	-0.0095997
M20.1 Hallux valgus (acquired)	28s	3337	-	indel	-0.0005157	0.441474	0.00905572	0.25395	-0.0130428
M20.1 Hallux valgus (acquired)	28s	3348	G	SNV	-6.04e-05	0.473059	0.0084279	0.4866	0.00835836
M20.1 Hallux valgus (acquired)	28s	3391	-	indel	-0.001922	0.470046	0.00848455	0.287493	-0.0119102
M20.1 Hallux valgus (acquired)	28s	3392	-	indel	-0.001922	0.470046	0.00848455	0.287493	-0.0119102
M20.1 Hallux valgus (acquired)	28s	3393	-	indel	-0.001922	0.470046	0.00848455	0.287493	-0.0119102
M20.1 Hallux valgus (acquired)	28s	3473	-	indel	0.00027716	0.461247	0.0086621	0.428138	-0.0089442
M20.1 Hallux valgus (acquired)	28s	3490	A	SNV	0.00192203	0.470046	0.00848455	0.287493	0.0119102
M20.1 Hallux valgus (acquired)	28s	3492	-	indel	-0.0006383	0.453347	0.00881306	0.2394	-0.0133206
M20.1 Hallux valgus (acquired)	28s	3493	-	indel	-0.0006383	0.453347	0.00881306	0.2394	-0.0133206
M20.1 Hallux valgus (acquired)	28s	3494	-	indel	-0.0006383	0.453347	0.00881306	0.2394	-0.0133206
M20.1 Hallux valgus (acquired)	28s	3495	-	indel	-0.0003822	0.456447	0.00875803	0.394803	-0.0095997
M20.1 Hallux valgus (acquired)	28s	3496	-	indel	-0.0003822	0.456447	0.00875803	0.394803	-0.0095997
M20.1 Hallux valgus (acquired)	28s	3497	-	indel	-0.0003822	0.456447	0.00875803	0.394803	-0.0095997
M20.1 Hallux valgus (acquired)	28s	3512	A	SNV	0.00106739	0.442045	0.00903148	0.0520608	0.0222043
M20.1 Hallux valgus (acquired)	28s	3513	GCAG	indel	-0.0018897	0.477921	0.00833152	0.0340094	-0.024073
M20.1 Hallux valgus (acquired)	28s	3513	GCGGCAG	indel	0.00121426	0.495401	0.00800454	0.274762	0.012073
M20.1 Hallux valgus (acquired)	28s	4766	-	indel	0.00297966	0.490014	0.00810349	0.162576	0.015577
M20.1 Hallux valgus (acquired)	28s	4788	-	indel	0.00222587	0.485879	0.00818099	0.242846	0.0130385
M20.1 Hallux valgus (acquired)	28s	4804	-	indel	0.00421072	0.413673	0.00960533	0.017333	0.026748
M20.1 Hallux valgus (acquired)	28s	4804	CC	indel	-0.003685	0.462285	0.00862916	0.00960803	-0.0293684
M20.1 Hallux valgus (acquired)	28s	4804	CCC	indel	0.00022816	0.488615	0.00813478	0.924727	-0.0010584
M20.1 Hallux valgus (acquired)	28s	4816	G	SNV	-0.0012844	0.514117	0.00766372	0.184168	-0.0149584
M20.1 Hallux valgus (acquired)	28s	4912	T	SNV	0.00226051	0.496681	0.00798042	0.222124	0.0136216
M20.1 Hallux valgus (acquired)	28s	4934	CC	indel	-8.97e-05	0.489071	0.00814004	0.968862	0.00044615
M20.1 Hallux valgus (acquired)	28s	4957	GG	indel	-0.0026616	0.448782	0.00889658	0.0652284	-0.0211337
M20.1 Hallux valgus (acquired)	28s	4957	-	indel	-0.0015121	0.48487	0.00820016	0.213052	-0.014152
R53 Malaise and fatigue	28s	59	A	SNV	0.00031003	0.372931	0.0103889	0.892587	-0.001515
R53 Malaise and fatigue	28s	101	GG	indel	-0.0006308	0.375384	0.0103565	0.995667	-6.12e-05
R53 Malaise and fatigue	28s	105	G	SNV	-0.000397	0.376639	0.0103172	0.94856	0.00072478
R53 Malaise and fatigue	28s	785	GT	indel	-0.0030628	0.365948	0.0105394	0.10968	-0.0180833
R53 Malaise and fatigue	28s	847	-	indel	-0.0020751	0.389548	0.010036	0.410705	-0.0092163
R53 Malaise and fatigue	28s	847	GGCG	indel	0.00069301	0.375296	0.0103357	0.904776	0.00132875
R53 Malaise and fatigue	28s	848	-	indel	-0.0020751	0.389548	0.010036	0.410705	-0.0092163
R53 Malaise and fatigue	28s	849	-	indel	-0.0020751	0.389548	0.010036	0.410705	-0.0092163
R53 Malaise and fatigue	28s	850	-	indel	-0.0028041	0.380266	0.0102288	0.36641	-0.0101426
R53 Malaise and fatigue	28s	851	-	indel	-0.0028041	0.380266	0.0102288	0.36641	-0.0101426
R53 Malaise and fatigue	28s	852	-	indel	-0.0028041	0.380266	0.0102288	0.36641	-0.0101426
R53 Malaise and fatigue	28s	882	G	SNV	-0.0030894	0.369589	0.0104594	0.167842	-0.015557
R53 Malaise and fatigue	28s	2110	-	indel	-0.0010824	0.36903	0.0104751	0.701307	-0.0043563
R53 Malaise and fatigue	28s	2176	GTG	indel	-0.0009428	0.375859	0.0103341	0.973324	0.00038403
R53 Malaise and fatigue	28s	2187	TT	indel	0.0001139	0.373172	0.0103821	0.860127	-0.0020107
R53 Malaise and fatigue	28s	2194	CC	indel	0.0005071	0.369429	0.0104643	0.619901	0.00550945
R53 Malaise and fatigue	28s	2964	CC	indel	-0.000169	0.373978	0.0103635	0.618948	-0.0055655
R53 Malaise and fatigue	28s	3039	G	SNV	0.00051266	0.373638	0.0103709	0.821001	-0.0025225
R53 Malaise and fatigue	28s	3049	CTC	indel	-0.0005263	0.377516	0.0102897	0.817111	-0.0027214
R53 Malaise and fatigue	28s	3125	GAG	indel	-0.0008935	0.389102	0.010047	0.491378	-0.0082979
R53 Malaise and fatigue	28s	3158	CC	indel	-5.94e-05	0.380885	0.0102232	0.786711	-0.0030314
R53 Malaise and fatigue	28s	3216	GG	indel	0.00137504	0.349683	0.0109171	0.374286	0.00989955
R53 Malaise and fatigue	28s	3328	-	indel	0.0001651	0.382016	0.0102067	0.824788	0.00247783
R53 Malaise and fatigue	28s	3328	C	SNV	-0.0001309	0.372392	0.010399	0.803732	0.00279095
R53 Malaise and fatigue	28s	3329	CC	indel	0.00063005	0.374485	0.0103525	0.858891	0.00199368
R53 Malaise and fatigue	28s	3335	-	indel	-0.0002895	0.373722	0.010383	0.959523	-0.0005687
R53 Malaise and fatigue	28s	3336	-	indel	0.00023679	0.384245	0.0101578	0.759012	0.00343623
R53 Malaise and fatigue	28s	3337	-	indel	0.00028569	0.377015	0.0103177	0.961865	0.00054313
R53 Malaise and fatigue	28s	3348	G	SNV	-0.0006771	0.382691	0.0101805	0.618619	-0.0059546
R53 Malaise and fatigue	28s	3391	-	indel	-0.001096	0.373927	0.0103677	0.956857	-0.0006017
R53 Malaise and fatigue	28s	3392	-	indel	-0.001096	0.373927	0.0103677	0.956857	-0.0006017
R53 Malaise and fatigue	28s	3393	-	indel	-0.001096	0.373927	0.0103677	0.956857	-0.0006017
R53 Malaise and fatigue	28s	3473	-	indel	-0.0011218	0.362956	0.0106172	0.642023	-0.0052226
R53 Malaise and fatigue	28s	3490	A	SNV	0.00109595	0.373927	0.0103677	0.956857	0.00060173
R53 Malaise and fatigue	28s	3492	-	indel	0.00020592	0.384501	0.0101464	0.677508	0.00467955
R53 Malaise and fatigue	28s	3493	-	indel	0.00020592	0.384501	0.0101464	0.677508	0.00467955
R53 Malaise and fatigue	28s	3494	-	indel	0.00020592	0.384501	0.0101464	0.677508	0.00467955
R53 Malaise and fatigue	28s	3495	-	indel	0.00023679	0.384245	0.0101578	0.759012	0.00343623
R53 Malaise and fatigue	28s	3496	-	indel	0.00023679	0.384245	0.0101578	0.759012	0.00343623
R53 Malaise and fatigue	28s	3497	-	indel	0.00023679	0.384245	0.0101578	0.759012	0.00343623
R53 Malaise and fatigue	28s	3512	A	SNV	-3.38e-05	0.376289	0.0103205	0.941281	-0.0008385
R53 Malaise and fatigue	28s	3513	GCAG	indel	-0.0005893	0.372935	0.0103865	0.710202	-0.0041859
R53 Malaise and fatigue	28s	3513	GCGGCAG	indel	0.00137988	0.380723	0.0102187	0.387369	0.00950938
R53 Malaise and fatigue	28s	4766	-	indel	-0.0013821	0.373018	0.0103849	0.388909	-0.0096595
R53 Malaise and fatigue	28s	4788	-	indel	-0.002102	0.375244	0.0103368	0.300877	-0.011606
R53 Malaise and fatigue	28s	4804	-	indel	-0.0013814	0.391072	0.0100122	0.574275	-0.0063223
R53 Malaise and fatigue	28s	4804	CC	indel	-0.0011599	0.365723	0.0105445	0.341477	-0.0106346
R53 Malaise and fatigue	28s	4804	CCC	indel	0.00398205	0.323957	0.0115031	0.00267287	0.0329947
R53 Malaise and fatigue	28s	4816	G	SNV	0.00159256	0.353967	0.0108103	0.198148	0.0143112
R53 Malaise and fatigue	28s	4912	T	SNV	-0.0015821	0.366321	0.010532	0.242106	-0.0131189
R53 Malaise and fatigue	28s	4934	CC	indel	0.00061621	0.358443	0.0107265	0.618814	-0.0056498
R53 Malaise and fatigue	28s	4957	GG	indel	-0.0014348	0.352247	0.0108489	0.211814	-0.0141018
R53 Malaise and fatigue	28s	4957	-	indel	0.00174688	0.374941	0.0103428	0.851089	0.00207926
Y83.6 Removal of other organ (partial) (total)	28s	59	A	SNV	0.003028	0.309047	0.0117611	0.0662136	0.0204595
Y83.6 Removal of other organ (partial) (total)	28s	101	GG	indel	-0.003047	0.234343	0.0137711	0.0551028	-0.0214723
Y83.6 Removal of other organ (partial) (total)	28s	105	G	SNV	-0.0009923	0.284803	0.0123745	0.838144	-0.0022815
Y83.6 Removal of other organ (partial) (total)	28s	785	GT	indel	0.00408939	0.299894	0.0119816	0.0171118	0.0260537
Y83.6 Removal of other organ (partial) (total)	28s	847	-	indel	0.00404445	0.255728	0.0131404	0.0203534	0.0255986
Y83.6 Removal of other organ (partial) (total)	28s	847	GGCG	indel	0.00249723	0.296343	0.0120711	0.168245	0.0150183
Y83.6 Removal of other organ (partial) (total)	28s	848	-	indel	0.00404445	0.255728	0.0131404	0.0203534	0.0255986
Y83.6 Removal of other organ (partial) (total)	28s	849	-	indel	0.00404445	0.255728	0.0131404	0.0203534	0.0255986
Y83.6 Removal of other organ (partial) (total)	28s	850	-	indel	0.00455663	0.274541	0.0126278	0.00512744	0.0307142
Y83.6 Removal of other organ (partial) (total)	28s	851	-	indel	0.00455663	0.274541	0.0126278	0.00512744	0.0307142
Y83.6 Removal of other organ (partial) (total)	28s	852	-	indel	0.00455663	0.274541	0.0126278	0.00512744	0.0307142
Y83.6 Removal of other organ (partial) (total)	28s	882	G	SNV	0.00393826	0.296146	0.0120744	0.0191537	0.0256041
Y83.6 Removal of other organ (partial) (total)	28s	2110	-	indel	0.00257325	0.308553	0.0117734	0.120556	0.017418
Y83.6 Removal of other organ (partial) (total)	28s	2176	GTG	indel	0.00134209	0.307048	0.0118194	0.411363	0.00935326
Y83.6 Removal of other organ (partial) (total)	28s	2187	TT	indel	-0.0025803	0.279981	0.0124873	0.177023	-0.0152843
Y83.6 Removal of other organ (partial) (total)	28s	2194	CC	indel	-0.0004075	0.295331	0.0120972	0.456432	-0.0082429
Y83.6 Removal of other organ (partial) (total)	28s	2964	CC	indel	0.00010215	0.288531	0.0122663	0.924226	-0.0010509
Y83.6 Removal of other organ (partial) (total)	28s	3039	G	SNV	-0.0025655	0.282223	0.0124261	0.0413334	-0.022698
Y83.6 Removal of other organ (partial) (total)	28s	3049	CTC	indel	-0.0035112	0.307031	0.0118082	0.0861997	-0.0201845
Y83.6 Removal of other organ (partial) (total)	28s	3125	GAG	indel	-0.0037377	0.32405	0.011407	0.0543723	-0.023242
Y83.6 Removal of other organ (partial) (total)	28s	3158	CC	indel	-0.003478	0.330642	0.0112543	0.0402242	-0.0227156
Y83.6 Removal of other organ (partial) (total)	28s	3216	GG	indel	0.00295733	0.24479	0.0134595	0.0529648	0.0211456
Y83.6 Removal of other organ (partial) (total)	28s	3328	-	indel	0.00323354	0.342836	0.0109833	0.0571287	0.0210609
Y83.6 Removal of other organ (partial) (total)	28s	3328	C	SNV	0.0036813	0.271706	0.0127016	0.0158422	0.0268303
Y83.6 Removal of other organ (partial) (total)	28s	3329	CC	indel	-0.0034046	0.289821	0.0122337	0.0455302	-0.0222705
Y83.6 Removal of other organ (partial) (total)	28s	3335	-	indel	0.00283059	0.328371	0.011313	0.120545	0.0171984
Y83.6 Removal of other organ (partial) (total)	28s	3336	-	indel	0.00281281	0.333194	0.0112026	0.0987414	0.0182913
Y83.6 Removal of other organ (partial) (total)	28s	3337	-	indel	0.00187988	0.314261	0.0116537	0.39687	0.00954618
Y83.6 Removal of other organ (partial) (total)	28s	3348	G	SNV	-0.0025349	0.307401	0.0118023	0.179376	-0.0160582
Y83.6 Removal of other organ (partial) (total)	28s	3391	-	indel	0.00115568	0.298161	0.0120273	0.406798	0.00921297
Y83.6 Removal of other organ (partial) (total)	28s	3392	-	indel	0.00115568	0.298161	0.0120273	0.406798	0.00921297
Y83.6 Removal of other organ (partial) (total)	28s	3393	-	indel	0.00115568	0.298161	0.0120273	0.406798	0.00921297
Y83.6 Removal of other organ (partial) (total)	28s	3473	-	indel	0.00315016	0.334811	0.0111621	0.0576587	0.0210455
Y83.6 Removal of other organ (partial) (total)	28s	3490	A	SNV	-0.0011557	0.298161	0.0120273	0.406798	-0.009213
Y83.6 Removal of other organ (partial) (total)	28s	3492	-	indel	0.00299243	0.327515	0.0113271	0.0621938	0.0208537
Y83.6 Removal of other organ (partial) (total)	28s	3493	-	indel	0.00299243	0.327515	0.0113271	0.0621938	0.0208537
Y83.6 Removal of other organ (partial) (total)	28s	3494	-	indel	0.00299243	0.327515	0.0113271	0.0621938	0.0208537
Y83.6 Removal of other organ (partial) (total)	28s	3495	-	indel	0.00281281	0.333194	0.0112026	0.0987414	0.0182913
Y83.6 Removal of other organ (partial) (total)	28s	3496	-	indel	0.00281281	0.333194	0.0112026	0.0987414	0.0182913
Y83.6 Removal of other organ (partial) (total)	28s	3497	-	indel	0.00281281	0.333194	0.0112026	0.0987414	0.0182913
Y83.6 Removal of other organ (partial) (total)	28s	3512	A	SNV	-0.0028885	0.312036	0.011692	0.176744	-0.0153307
Y83.6 Removal of other organ (partial) (total)	28s	3513	GCAG	indel	0.00106983	0.289654	0.012238	0.736381	0.0037767
Y83.6 Removal of other organ (partial) (total)	28s	3513	GCGGCAG	indel	0.00371421	0.293977	0.0121294	0.370728	0.00979506
Y83.6 Removal of other organ (partial) (total)	28s	4766	-	indel	0.00053322	0.288421	0.0122692	0.919638	-0.0011197
Y83.6 Removal of other organ (partial) (total)	28s	4788	-	indel	0.00058451	0.288638	0.0122636	0.913111	-0.0012111
Y83.6 Removal of other organ (partial) (total)	28s	4804	-	indel	-1.15e-05	0.292856	0.0121734	0.878308	-0.0017097
Y83.6 Removal of other organ (partial) (total)	28s	4804	CC	indel	0.00212032	0.297512	0.0120433	0.263316	0.0123456
Y83.6 Removal of other organ (partial) (total)	28s	4804	CCC	indel	0.00230858	0.265833	0.0128667	0.124505	0.0168639
Y83.6 Removal of other organ (partial) (total)	28s	4816	G	SNV	0.00012974	0.28641	0.0123265	0.86572	0.00187094
Y83.6 Removal of other organ (partial) (total)	28s	4912	T	SNV	-0.0001038	0.285955	0.0123334	0.665866	-0.0047931
Y83.6 Removal of other organ (partial) (total)	28s	4934	CC	indel	-0.0030725	0.224902	0.0140521	0.0193145	-0.026609
Y83.6 Removal of other organ (partial) (total)	28s	4957	GG	indel	0.00089824	0.29941	0.0120008	0.507104	0.0073523
Y83.6 Removal of other organ (partial) (total)	28s	4957	-	indel	-0.000829	0.287627	0.012289	0.588625	-0.0059932
I50.1 Left ventricular failure	28s	59	A	SNV	0.00024723	0.628885	0.00575976	0.915008	0.0012179
I50.1 Left ventricular failure	28s	101	GG	indel	-0.0007578	0.619714	0.00592589	0.863418	-0.0019721
I50.1 Left ventricular failure	28s	105	G	SNV	-0.0004084	0.62715	0.0057941	0.991454	-0.0001224
I50.1 Left ventricular failure	28s	785	GT	indel	0.00400617	0.651631	0.00537981	0.00261547	0.0335805
I50.1 Left ventricular failure	28s	847	-	indel	0.00491371	0.559948	0.00694767	0.0026735	0.0339466
I50.1 Left ventricular failure	28s	847	GGCG	indel	-0.000933	0.627362	0.00578424	0.977665	0.00031609
I50.1 Left ventricular failure	28s	848	-	indel	0.00491371	0.559948	0.00694767	0.0026735	0.0339466
I50.1 Left ventricular failure	28s	849	-	indel	0.00491371	0.559948	0.00694767	0.0026735	0.0339466
I50.1 Left ventricular failure	28s	850	-	indel	0.00424406	0.606006	0.00614527	0.00586752	0.0310132
I50.1 Left ventricular failure	28s	851	-	indel	0.00424406	0.606006	0.00614527	0.00586752	0.0310132
I50.1 Left ventricular failure	28s	852	-	indel	0.00424406	0.606006	0.00614527	0.00586752	0.0310132
I50.1 Left ventricular failure	28s	882	G	SNV	0.00401156	0.643422	0.00551559	0.00308321	0.033043
I50.1 Left ventricular failure	28s	2110	-	indel	0.00026386	0.627472	0.00578427	0.991099	0.00012843
I50.1 Left ventricular failure	28s	2176	GTG	indel	-0.000649	0.616871	0.00596741	0.754402	-0.0036522
I50.1 Left ventricular failure	28s	2187	TT	indel	0.00123701	0.635416	0.00564937	0.358057	0.010669
I50.1 Left ventricular failure	28s	2194	CC	indel	0.00095994	0.617674	0.00594821	0.501062	0.00759128
I50.1 Left ventricular failure	28s	2964	CC	indel	0.00021531	0.626614	0.00579642	0.632476	-0.0054519
I50.1 Left ventricular failure	28s	3039	G	SNV	0.00087553	0.627219	0.00578643	0.985331	0.00020835
I50.1 Left ventricular failure	28s	3049	CTC	indel	0.00015758	0.622109	0.00587392	0.754519	0.00372063
I50.1 Left ventricular failure	28s	3125	GAG	indel	0.00088474	0.604355	0.00617764	0.377615	0.0106839
I50.1 Left ventricular failure	28s	3158	CC	indel	0.00131588	0.628163	0.00577504	0.978348	-0.0003098
I50.1 Left ventricular failure	28s	3216	GG	indel	-0.0009355	0.664154	0.00518146	0.359114	-0.0105326
I50.1 Left ventricular failure	28s	3328	-	indel	-0.0008601	0.636184	0.00564479	0.827814	0.00247899
I50.1 Left ventricular failure	28s	3328	C	SNV	-0.0009278	0.628506	0.00576543	0.902877	-0.0013951
I50.1 Left ventricular failure	28s	3329	CC	indel	0.00051789	0.627169	0.00578711	0.782804	0.00314558
I50.1 Left ventricular failure	28s	3335	-	indel	-0.0014065	0.630445	0.00573946	0.935714	0.00091935
I50.1 Left ventricular failure	28s	3336	-	indel	-0.0016523	0.622994	0.0058655	0.902074	-0.001404
I50.1 Left ventricular failure	28s	3337	-	indel	-0.0013313	0.628612	0.00577343	0.983904	0.00023283
I50.1 Left ventricular failure	28s	3348	G	SNV	0.00047132	0.61332	0.00602342	0.499246	0.00813216
I50.1 Left ventricular failure	28s	3391	-	indel	0.00060644	0.642528	0.00553184	0.376083	0.0100334
I50.1 Left ventricular failure	28s	3392	-	indel	0.00060644	0.642528	0.00553184	0.376083	0.0100334
I50.1 Left ventricular failure	28s	3393	-	indel	0.00060644	0.642528	0.00553184	0.376083	0.0100334
I50.1 Left ventricular failure	28s	3473	-	indel	-0.0015864	0.616463	0.00597448	0.745145	-0.0037162
I50.1 Left ventricular failure	28s	3490	A	SNV	-0.0006064	0.642528	0.00553184	0.376083	-0.0100334
I50.1 Left ventricular failure	28s	3492	-	indel	-0.0013353	0.617396	0.00595694	0.731535	-0.0039253
I50.1 Left ventricular failure	28s	3493	-	indel	-0.0013353	0.617396	0.00595694	0.731535	-0.0039253
I50.1 Left ventricular failure	28s	3494	-	indel	-0.0013353	0.617396	0.00595694	0.731535	-0.0039253
I50.1 Left ventricular failure	28s	3495	-	indel	-0.0016523	0.622994	0.0058655	0.902074	-0.001404
I50.1 Left ventricular failure	28s	3496	-	indel	-0.0016523	0.622994	0.0058655	0.902074	-0.001404
I50.1 Left ventricular failure	28s	3497	-	indel	-0.0016523	0.622994	0.0058655	0.902074	-0.001404
I50.1 Left ventricular failure	28s	3512	A	SNV	-0.0002217	0.630815	0.00572983	0.894919	-0.0015257
I50.1 Left ventricular failure	28s	3513	GCAG	indel	0.00104403	0.630593	0.00572977	0.56435	0.00658895
I50.1 Left ventricular failure	28s	3513	GCGGCAG	indel	-0.0013778	0.616608	0.00596591	0.280136	-0.0123473
I50.1 Left ventricular failure	28s	4766	-	indel	-0.0009358	0.626101	0.00580524	0.659088	-0.0050267
I50.1 Left ventricular failure	28s	4788	-	indel	-0.0006445	0.627274	0.00578543	0.824242	-0.0025274
I50.1 Left ventricular failure	28s	4804	-	indel	-0.0011931	0.650009	0.00541374	0.536299	-0.0070842
I50.1 Left ventricular failure	28s	4804	CC	indel	-0.0007661	0.628335	0.00576845	0.924593	0.00107206
I50.1 Left ventricular failure	28s	4804	CCC	indel	-0.0009224	0.64098	0.00555956	0.578559	-0.0063183
I50.1 Left ventricular failure	28s	4816	G	SNV	-0.0003432	0.625763	0.00581343	0.943792	0.00079905
I50.1 Left ventricular failure	28s	4912	T	SNV	0.0003418	0.627711	0.00577855	0.953893	0.00065698
I50.1 Left ventricular failure	28s	4934	CC	indel	0.00089803	0.672626	0.00504509	0.322679	0.0113682
I50.1 Left ventricular failure	28s	4957	GG	indel	-0.0009712	0.622511	0.00586873	0.840278	-0.0022988
I50.1 Left ventricular failure	28s	4957	-	indel	0.00139264	0.632549	0.00569742	0.127316	0.0168606
J98.1 Pulmonary collapse	28s	59	A	SNV	-0.0005036	0.2808	0.0127071	0.8377	0.00232142
J98.1 Pulmonary collapse	28s	101	GG	indel	0.00080752	0.284687	0.0126293	0.863041	0.00196536
J98.1 Pulmonary collapse	28s	105	G	SNV	0.0013143	0.280568	0.0127228	0.938627	0.00087396
J98.1 Pulmonary collapse	28s	785	GT	indel	-0.0025625	0.270468	0.0129804	0.0834049	-0.0196994
J98.1 Pulmonary collapse	28s	847	-	indel	-0.000733	0.292588	0.0124035	0.342056	-0.0107276
J98.1 Pulmonary collapse	28s	847	GGCG	indel	-0.0026761	0.276725	0.0128121	0.725642	-0.0039594
J98.1 Pulmonary collapse	28s	848	-	indel	-0.000733	0.292588	0.0124035	0.342056	-0.0107276
J98.1 Pulmonary collapse	28s	849	-	indel	-0.000733	0.292588	0.0124035	0.342056	-0.0107276
J98.1 Pulmonary collapse	28s	850	-	indel	-0.0014486	0.285656	0.0125772	0.152634	-0.0162025
J98.1 Pulmonary collapse	28s	851	-	indel	-0.0014486	0.285656	0.0125772	0.152634	-0.0162025
J98.1 Pulmonary collapse	28s	852	-	indel	-0.0014486	0.285656	0.0125772	0.152634	-0.0162025
J98.1 Pulmonary collapse	28s	882	G	SNV	-0.002359	0.273474	0.012899	0.11633	-0.0178374
J98.1 Pulmonary collapse	28s	2110	-	indel	0.00063162	0.269378	0.0130141	0.452012	-0.008607
J98.1 Pulmonary collapse	28s	2176	GTG	indel	0.00157696	0.267735	0.0130681	0.591644	-0.0062074
J98.1 Pulmonary collapse	28s	2187	TT	indel	-0.0017272	0.280485	0.0127127	0.734624	0.0038977
J98.1 Pulmonary collapse	28s	2194	CC	indel	-0.0008408	0.279578	0.0127382	0.910915	-0.0012574
J98.1 Pulmonary collapse	28s	2964	CC	indel	0.00176687	0.279043	0.01275	0.235685	0.0131956
J98.1 Pulmonary collapse	28s	3039	G	SNV	-0.000346	0.277155	0.0127998	0.629836	-0.0054326
J98.1 Pulmonary collapse	28s	3049	CTC	indel	-0.0040244	0.291568	0.0124257	0.225335	-0.0145106
J98.1 Pulmonary collapse	28s	3125	GAG	indel	-0.0028254	0.2875	0.0125374	0.618803	-0.006088
J98.1 Pulmonary collapse	28s	3158	CC	indel	-0.0021762	0.28295	0.012658	0.830143	-0.0024239
J98.1 Pulmonary collapse	28s	3216	GG	indel	0.00391639	0.242539	0.0137829	0.104037	0.0180738
J98.1 Pulmonary collapse	28s	3328	-	indel	0.00231383	0.289443	0.0124985	0.69549	0.00441731
J98.1 Pulmonary collapse	28s	3328	C	SNV	0.00232628	0.275983	0.0128323	0.701442	0.00434427
J98.1 Pulmonary collapse	28s	3329	CC	indel	-0.0036443	0.279216	0.0127454	0.109151	-0.0181351
J98.1 Pulmonary collapse	28s	3335	-	indel	0.00111997	0.274228	0.0128962	0.832386	-0.0023921
J98.1 Pulmonary collapse	28s	3336	-	indel	0.00126963	0.274931	0.0128788	0.859822	-0.0019968
J98.1 Pulmonary collapse	28s	3337	-	indel	0.0020411	0.283236	0.0126642	0.892559	0.00154973
J98.1 Pulmonary collapse	28s	3348	G	SNV	-0.002452	0.284556	0.0126105	0.66419	-0.0052733
J98.1 Pulmonary collapse	28s	3391	-	indel	-0.0006511	0.27935	0.0127457	0.950085	0.00070474
J98.1 Pulmonary collapse	28s	3392	-	indel	-0.0006511	0.27935	0.0127457	0.950085	0.00070474
J98.1 Pulmonary collapse	28s	3393	-	indel	-0.0006511	0.27935	0.0127457	0.950085	0.00070474
J98.1 Pulmonary collapse	28s	3473	-	indel	0.00301502	0.299873	0.0122268	0.362153	0.0102906
J98.1 Pulmonary collapse	28s	3490	A	SNV	0.00065107	0.27935	0.0127457	0.950085	-0.0007047
J98.1 Pulmonary collapse	28s	3492	-	indel	0.00151993	0.276712	0.0128238	0.90686	-0.0013303
J98.1 Pulmonary collapse	28s	3493	-	indel	0.00151993	0.276712	0.0128238	0.90686	-0.0013303
J98.1 Pulmonary collapse	28s	3494	-	indel	0.00151993	0.276712	0.0128238	0.90686	-0.0013303
J98.1 Pulmonary collapse	28s	3495	-	indel	0.00126963	0.274931	0.0128788	0.859822	-0.0019968
J98.1 Pulmonary collapse	28s	3496	-	indel	0.00126963	0.274931	0.0128788	0.859822	-0.0019968
J98.1 Pulmonary collapse	28s	3497	-	indel	0.00126963	0.274931	0.0128788	0.859822	-0.0019968
J98.1 Pulmonary collapse	28s	3512	A	SNV	-0.0018513	0.283833	0.0126324	0.765227	-0.0034407
J98.1 Pulmonary collapse	28s	3513	GCAG	indel	0.00224439	0.280679	0.0127068	0.520362	0.007333
J98.1 Pulmonary collapse	28s	3513	GCGGCAG	indel	-0.0004007	0.274886	0.012862	0.544424	-0.006853
J98.1 Pulmonary collapse	28s	4766	-	indel	-0.0008533	0.277521	0.0127908	0.538737	-0.0069506
J98.1 Pulmonary collapse	28s	4788	-	indel	-0.0017592	0.279104	0.0127492	0.233944	-0.0134898
J98.1 Pulmonary collapse	28s	4804	-	indel	-6.06e-05	0.288385	0.0125222	0.689711	-0.0045362
J98.1 Pulmonary collapse	28s	4804	CC	indel	0.00047651	0.285767	0.012576	0.359732	0.0102939
J98.1 Pulmonary collapse	28s	4804	CCC	indel	0.00109601	0.274993	0.0128648	0.797154	0.00288875
J98.1 Pulmonary collapse	28s	4816	G	SNV	0.00219315	0.260691	0.0132543	0.167885	0.0154599
J98.1 Pulmonary collapse	28s	4912	T	SNV	-0.0009881	0.274415	0.0128747	0.472575	-0.0081153
J98.1 Pulmonary collapse	28s	4934	CC	indel	-0.0014037	0.261848	0.0132416	0.524873	-0.0073177
J98.1 Pulmonary collapse	28s	4957	GG	indel	-0.0016852	0.274657	0.0128737	0.781323	-0.0031596
J98.1 Pulmonary collapse	28s	4957	-	indel	0.00215059	0.282357	0.0126637	0.0688584	0.0199092
D17.0 Benign lipomatous neoplasm of skin and subcutaneous tissue of head, face and neck	28s	59	A	SNV	-0.0011231	0.00774579	0.0788315	0.236899	-0.0349411
D17.0 Benign lipomatous neoplasm of skin and subcutaneous tissue of head, face and neck	28s	101	GG	indel	0.00146379	0.0106587	0.0758047	0.261558	0.0332577
D17.0 Benign lipomatous neoplasm of skin and subcutaneous tissue of head, face and neck	28s	105	G	SNV	0.00114502	0.00930487	0.0770806	0.483715	0.0206302
D17.0 Benign lipomatous neoplasm of skin and subcutaneous tissue of head, face and neck	28s	785	GT	indel	-0.0003074	0.00844447	0.0779685	0.848732	0.0056055
D17.0 Benign lipomatous neoplasm of skin and subcutaneous tissue of head, face and neck	28s	847	-	indel	0.00048724	0.00804375	0.078493	0.646413	0.0134883
D17.0 Benign lipomatous neoplasm of skin and subcutaneous tissue of head, face and neck	28s	847	GGCG	indel	0.00083117	0.00858078	0.0778186	0.519691	0.0185879
D17.0 Benign lipomatous neoplasm of skin and subcutaneous tissue of head, face and neck	28s	848	-	indel	0.00048724	0.00804375	0.078493	0.646413	0.0134883
D17.0 Benign lipomatous neoplasm of skin and subcutaneous tissue of head, face and neck	28s	849	-	indel	0.00048724	0.00804375	0.078493	0.646413	0.0134883
D17.0 Benign lipomatous neoplasm of skin and subcutaneous tissue of head, face and neck	28s	850	-	indel	-8.33e-05	0.00831303	0.0781277	0.779446	0.00823569
D17.0 Benign lipomatous neoplasm of skin and subcutaneous tissue of head, face and neck	28s	851	-	indel	-8.33e-05	0.00831303	0.0781277	0.779446	0.00823569
D17.0 Benign lipomatous neoplasm of skin and subcutaneous tissue of head, face and neck	28s	852	-	indel	-8.33e-05	0.00831303	0.0781277	0.779446	0.00823569
D17.0 Benign lipomatous neoplasm of skin and subcutaneous tissue of head, face and neck	28s	882	G	SNV	-0.0005263	0.0084052	0.0780142	0.981857	0.00067003
D17.0 Benign lipomatous neoplasm of skin and subcutaneous tissue of head, face and neck	28s	2110	-	indel	-0.0039118	0.00744376	0.0792456	0.12391	-0.0466034
D17.0 Benign lipomatous neoplasm of skin and subcutaneous tissue of head, face and neck	28s	2176	GTG	indel	-0.0033016	0.00727183	0.0795031	0.260961	-0.0340918
D17.0 Benign lipomatous neoplasm of skin and subcutaneous tissue of head, face and neck	28s	2187	TT	indel	0.00372071	0.00903584	0.0773026	0.154537	0.042705
D17.0 Benign lipomatous neoplasm of skin and subcutaneous tissue of head, face and neck	28s	2194	CC	indel	0.00232257	0.00768488	0.0789095	0.0966901	0.0479889
D17.0 Benign lipomatous neoplasm of skin and subcutaneous tissue of head, face and neck	28s	2964	CC	indel	0.00072109	0.00848988	0.077908	0.053127	0.0549511
D17.0 Benign lipomatous neoplasm of skin and subcutaneous tissue of head, face and neck	28s	3039	G	SNV	0.00049982	0.00834182	0.0780862	0.764156	-0.0087898
D17.0 Benign lipomatous neoplasm of skin and subcutaneous tissue of head, face and neck	28s	3049	CTC	indel	-0.0015518	0.00857147	0.0778315	0.764982	-0.009325
D17.0 Benign lipomatous neoplasm of skin and subcutaneous tissue of head, face and neck	28s	3125	GAG	indel	-0.0005866	0.0082821	0.0782115	0.857184	0.00571517
D17.0 Benign lipomatous neoplasm of skin and subcutaneous tissue of head, face and neck	28s	3158	CC	indel	0.00043826	0.00861487	0.0778278	0.871156	-0.0047614
D17.0 Benign lipomatous neoplasm of skin and subcutaneous tissue of head, face and neck	28s	3216	GG	indel	0.00071941	0.00774434	0.0789459	0.578258	0.0162976
D17.0 Benign lipomatous neoplasm of skin and subcutaneous tissue of head, face and neck	28s	3328	-	indel	6.44942e-06	0.00928197	0.0771436	0.599546	0.0153583
D17.0 Benign lipomatous neoplasm of skin and subcutaneous tissue of head, face and neck	28s	3328	C	SNV	-0.0006301	0.00841677	0.0780139	0.994753	-0.0001942
D17.0 Benign lipomatous neoplasm of skin and subcutaneous tissue of head, face and neck	28s	3329	CC	indel	-0.0006612	0.00836709	0.0780601	0.384499	-0.0256613
D17.0 Benign lipomatous neoplasm of skin and subcutaneous tissue of head, face and neck	28s	3335	-	indel	-0.0009885	0.00785782	0.0787783	0.609404	-0.0151005
D17.0 Benign lipomatous neoplasm of skin and subcutaneous tissue of head, face and neck	28s	3336	-	indel	-0.0006678	0.00819605	0.0783711	0.821192	-0.0066629
D17.0 Benign lipomatous neoplasm of skin and subcutaneous tissue of head, face and neck	28s	3337	-	indel	0.0009967	0.00846971	0.0780784	0.972933	-0.0010167
D17.0 Benign lipomatous neoplasm of skin and subcutaneous tissue of head, face and neck	28s	3348	G	SNV	-0.0009395	0.00838621	0.0780658	0.953363	0.00184705
D17.0 Benign lipomatous neoplasm of skin and subcutaneous tissue of head, face and neck	28s	3391	-	indel	-0.0004682	0.00837925	0.0780674	0.944408	-0.0020394
D17.0 Benign lipomatous neoplasm of skin and subcutaneous tissue of head, face and neck	28s	3392	-	indel	-0.0004682	0.00837925	0.0780674	0.944408	-0.0020394
D17.0 Benign lipomatous neoplasm of skin and subcutaneous tissue of head, face and neck	28s	3393	-	indel	-0.0004682	0.00837925	0.0780674	0.944408	-0.0020394
D17.0 Benign lipomatous neoplasm of skin and subcutaneous tissue of head, face and neck	28s	3473	-	indel	0.00069855	0.00955965	0.0768115	0.393393	0.025012
D17.0 Benign lipomatous neoplasm of skin and subcutaneous tissue of head, face and neck	28s	3490	A	SNV	0.00046815	0.00837925	0.0780674	0.944408	0.00203937
D17.0 Benign lipomatous neoplasm of skin and subcutaneous tissue of head, face and neck	28s	3492	-	indel	-0.0011306	0.00773607	0.0789087	0.477258	-0.0210855
D17.0 Benign lipomatous neoplasm of skin and subcutaneous tissue of head, face and neck	28s	3493	-	indel	-0.0011306	0.00773607	0.0789087	0.477258	-0.0210855
D17.0 Benign lipomatous neoplasm of skin and subcutaneous tissue of head, face and neck	28s	3494	-	indel	-0.0011306	0.00773607	0.0789087	0.477258	-0.0210855
D17.0 Benign lipomatous neoplasm of skin and subcutaneous tissue of head, face and neck	28s	3495	-	indel	-0.0006678	0.00819605	0.0783711	0.821192	-0.0066629
D17.0 Benign lipomatous neoplasm of skin and subcutaneous tissue of head, face and neck	28s	3496	-	indel	-0.0006678	0.00819605	0.0783711	0.821192	-0.0066629
D17.0 Benign lipomatous neoplasm of skin and subcutaneous tissue of head, face and neck	28s	3497	-	indel	-0.0006678	0.00819605	0.0783711	0.821192	-0.0066629
D17.0 Benign lipomatous neoplasm of skin and subcutaneous tissue of head, face and neck	28s	3512	A	SNV	1.95775e-05	0.00793263	0.0786365	0.536643	0.0185037
D17.0 Benign lipomatous neoplasm of skin and subcutaneous tissue of head, face and neck	28s	3513	GCAG	indel	0.00030993	0.00837812	0.0780472	0.848495	-0.0056837
D17.0 Benign lipomatous neoplasm of skin and subcutaneous tissue of head, face and neck	28s	3513	GCGGCAG	indel	-0.0011915	0.00804242	0.0784704	0.235375	-0.0361798
D17.0 Benign lipomatous neoplasm of skin and subcutaneous tissue of head, face and neck	28s	4766	-	indel	-0.0030444	0.0083843	0.0780507	0.227314	-0.0360258
D17.0 Benign lipomatous neoplasm of skin and subcutaneous tissue of head, face and neck	28s	4788	-	indel	-0.0029292	0.00853105	0.0778789	0.257927	-0.0337051
D17.0 Benign lipomatous neoplasm of skin and subcutaneous tissue of head, face and neck	28s	4804	-	indel	-0.0025221	0.00938928	0.077037	0.555305	-0.0174843
D17.0 Benign lipomatous neoplasm of skin and subcutaneous tissue of head, face and neck	28s	4804	CC	indel	-0.0001549	0.00830871	0.0781389	0.831378	-0.0062208
D17.0 Benign lipomatous neoplasm of skin and subcutaneous tissue of head, face and neck	28s	4804	CCC	indel	0.00023965	0.00796729	0.0785883	0.563165	0.0168343
D17.0 Benign lipomatous neoplasm of skin and subcutaneous tissue of head, face and neck	28s	4816	G	SNV	3.92488e-05	0.00796705	0.0785824	0.506426	0.019408
D17.0 Benign lipomatous neoplasm of skin and subcutaneous tissue of head, face and neck	28s	4912	T	SNV	-0.0025749	0.00814003	0.078345	0.272743	-0.032617
D17.0 Benign lipomatous neoplasm of skin and subcutaneous tissue of head, face and neck	28s	4934	CC	indel	0.002772	0.00921752	0.0772607	0.699223	0.0113704
D17.0 Benign lipomatous neoplasm of skin and subcutaneous tissue of head, face and neck	28s	4957	GG	indel	0.00066652	0.00812421	0.0783926	0.713577	-0.0107754
D17.0 Benign lipomatous neoplasm of skin and subcutaneous tissue of head, face and neck	28s	4957	-	indel	-0.0010637	0.00833948	0.0780875	0.599044	-0.0156306
D05.9 Carcinoma in situ of breast, unspecified	28s	59	A	SNV	-0.003447	0.121455	-0.0495576	0.0372495	-0.0628299
D05.9 Carcinoma in situ of breast, unspecified	28s	101	GG	indel	0.00222227	0.0932718	-0.0538514	0.229557	0.036212
D05.9 Carcinoma in situ of breast, unspecified	28s	105	G	SNV	0.00399553	0.0887021	-0.0545638	0.0152478	0.0711636
D05.9 Carcinoma in situ of breast, unspecified	28s	785	GT	indel	0.00132026	0.108154	-0.0514062	0.879099	0.0044982
D05.9 Carcinoma in situ of breast, unspecified	28s	847	-	indel	-0.0006899	0.10482	-0.0519242	0.570617	-0.0168605
D05.9 Carcinoma in situ of breast, unspecified	28s	847	GGCG	indel	0.00273671	0.106247	-0.0516914	0.441164	0.022419
D05.9 Carcinoma in situ of breast, unspecified	28s	848	-	indel	-0.0006899	0.10482	-0.0519242	0.570617	-0.0168605
D05.9 Carcinoma in situ of breast, unspecified	28s	849	-	indel	-0.0006899	0.10482	-0.0519242	0.570617	-0.0168605
D05.9 Carcinoma in situ of breast, unspecified	28s	850	-	indel	-0.0009782	0.105586	-0.0517867	0.242207	-0.0351108
D05.9 Carcinoma in situ of breast, unspecified	28s	851	-	indel	-0.0009782	0.105586	-0.0517867	0.242207	-0.0351108
D05.9 Carcinoma in situ of breast, unspecified	28s	852	-	indel	-0.0009782	0.105586	-0.0517867	0.242207	-0.0351108
D05.9 Carcinoma in situ of breast, unspecified	28s	882	G	SNV	0.0008406	0.108598	-0.0513398	0.949531	-0.001878
D05.9 Carcinoma in situ of breast, unspecified	28s	2110	-	indel	0.00109354	0.108261	-0.0514066	0.952257	0.00180706
D05.9 Carcinoma in situ of breast, unspecified	28s	2176	GTG	indel	0.00092997	0.109457	-0.0512681	0.953377	-0.0017905
D05.9 Carcinoma in situ of breast, unspecified	28s	2187	TT	indel	-0.0013554	0.109556	-0.0512063	0.754101	-0.0095311
D05.9 Carcinoma in situ of breast, unspecified	28s	2194	CC	indel	0.00117455	0.111758	-0.0508889	0.412951	0.0241672
D05.9 Carcinoma in situ of breast, unspecified	28s	2964	CC	indel	0.00048654	0.108431	-0.0513618	0.74083	-0.0098127
D05.9 Carcinoma in situ of breast, unspecified	28s	3039	G	SNV	0.00185019	0.106858	-0.0516129	0.162932	0.0413348
D05.9 Carcinoma in situ of breast, unspecified	28s	3049	CTC	indel	0.00094343	0.113183	-0.0507006	0.395127	0.0264184
D05.9 Carcinoma in situ of breast, unspecified	28s	3125	GAG	indel	0.00066262	0.110653	-0.0510811	0.829141	0.00688517
D05.9 Carcinoma in situ of breast, unspecified	28s	3158	CC	indel	0.00200982	0.123759	-0.0492948	0.140192	0.0445541
D05.9 Carcinoma in situ of breast, unspecified	28s	3216	GG	indel	0.00031998	0.107682	-0.0515472	0.910889	-0.003341
D05.9 Carcinoma in situ of breast, unspecified	28s	3328	-	indel	-0.0021718	0.128406	-0.0487269	0.171289	-0.0412573
D05.9 Carcinoma in situ of breast, unspecified	28s	3328	C	SNV	-0.0011238	0.10536	-0.0518388	0.265092	-0.0334398
D05.9 Carcinoma in situ of breast, unspecified	28s	3329	CC	indel	0.00191559	0.109601	-0.0511951	0.118094	0.0466177
D05.9 Carcinoma in situ of breast, unspecified	28s	3335	-	indel	-0.0021334	0.130992	-0.0483896	0.0938767	-0.050627
D05.9 Carcinoma in situ of breast, unspecified	28s	3336	-	indel	-0.0021061	0.131183	-0.0483689	0.103194	-0.0493048
D05.9 Carcinoma in situ of breast, unspecified	28s	3337	-	indel	-0.0010746	0.122648	-0.0494926	0.371308	-0.0271228
D05.9 Carcinoma in situ of breast, unspecified	28s	3348	G	SNV	0.00077234	0.109718	-0.0512009	0.87789	0.00487186
D05.9 Carcinoma in situ of breast, unspecified	28s	3391	-	indel	-0.0001316	0.111877	-0.0508867	0.554127	-0.0174752
D05.9 Carcinoma in situ of breast, unspecified	28s	3392	-	indel	-0.0001316	0.111877	-0.0508867	0.554127	-0.0174752
D05.9 Carcinoma in situ of breast, unspecified	28s	3393	-	indel	-0.0001316	0.111877	-0.0508867	0.554127	-0.0174752
D05.9 Carcinoma in situ of breast, unspecified	28s	3473	-	indel	-0.0018234	0.123693	-0.049318	0.223664	-0.0366707
D05.9 Carcinoma in situ of breast, unspecified	28s	3490	A	SNV	0.00013163	0.111877	-0.0508867	0.554127	0.0174752
D05.9 Carcinoma in situ of breast, unspecified	28s	3492	-	indel	-0.0013638	0.120831	-0.0496882	0.253049	-0.0342921
D05.9 Carcinoma in situ of breast, unspecified	28s	3493	-	indel	-0.0013638	0.120831	-0.0496882	0.253049	-0.0342921
D05.9 Carcinoma in situ of breast, unspecified	28s	3494	-	indel	-0.0013638	0.120831	-0.0496882	0.253049	-0.0342921
D05.9 Carcinoma in situ of breast, unspecified	28s	3495	-	indel	-0.0021061	0.131183	-0.0483689	0.103194	-0.0493048
D05.9 Carcinoma in situ of breast, unspecified	28s	3496	-	indel	-0.0021061	0.131183	-0.0483689	0.103194	-0.0493048
D05.9 Carcinoma in situ of breast, unspecified	28s	3497	-	indel	-0.0021061	0.131183	-0.0483689	0.103194	-0.0493048
D05.9 Carcinoma in situ of breast, unspecified	28s	3512	A	SNV	0.00032133	0.112451	-0.0508218	0.661149	0.0132598
D05.9 Carcinoma in situ of breast, unspecified	28s	3513	GCAG	indel	0.00117048	0.108025	-0.0514246	0.761463	0.00913582
D05.9 Carcinoma in situ of breast, unspecified	28s	3513	GCGGCAG	indel	6.1306e-06	0.107695	-0.0514726	0.760411	0.00897342
D05.9 Carcinoma in situ of breast, unspecified	28s	4766	-	indel	-0.0017659	0.11008	-0.0511447	0.175418	-0.0408567
D05.9 Carcinoma in situ of breast, unspecified	28s	4788	-	indel	-0.0016279	0.108695	-0.0513436	0.172254	-0.0411213
D05.9 Carcinoma in situ of breast, unspecified	28s	4804	-	indel	-0.0006512	0.0974548	-0.0531323	0.278639	-0.0326346
D05.9 Carcinoma in situ of breast, unspecified	28s	4804	CC	indel	0.00076332	0.105771	-0.0517736	0.393287	0.025292
D05.9 Carcinoma in situ of breast, unspecified	28s	4804	CCC	indel	0.00084785	0.107555	-0.0515161	0.87256	-0.0047712
D05.9 Carcinoma in situ of breast, unspecified	28s	4816	G	SNV	-0.0004589	0.107785	-0.0514817	0.900752	-0.0037162
D05.9 Carcinoma in situ of breast, unspecified	28s	4912	T	SNV	-0.0024712	0.11391	-0.0506054	0.0897843	-0.0512974
D05.9 Carcinoma in situ of breast, unspecified	28s	4934	CC	indel	-0.0008708	0.104021	-0.0521416	0.715131	0.0110448
D05.9 Carcinoma in situ of breast, unspecified	28s	4957	GG	indel	0.00107934	0.0993123	-0.0527821	0.187739	0.0387
D05.9 Carcinoma in situ of breast, unspecified	28s	4957	-	indel	-0.0011523	0.109107	-0.051248	0.126557	-0.0479039
M19.90 Arthrosis, unspecified (Multiple sites)	28s	59	A	SNV	0.00084928	0.609711	0.0161523	0.691693	0.0120548
M19.90 Arthrosis, unspecified (Multiple sites)	28s	101	GG	indel	-0.0001882	0.588517	0.0171451	0.747951	-0.0098289
M19.90 Arthrosis, unspecified (Multiple sites)	28s	105	G	SNV	0.00050148	0.611635	0.0160764	0.778392	0.00857506
M19.90 Arthrosis, unspecified (Multiple sites)	28s	785	GT	indel	-2.19e-05	0.606223	0.0163047	0.622776	0.0147526
M19.90 Arthrosis, unspecified (Multiple sites)	28s	847	-	indel	-0.0007345	0.606433	0.0163023	0.861861	-0.0052635
M19.90 Arthrosis, unspecified (Multiple sites)	28s	847	GGCG	indel	0.0021937	0.612782	0.0160108	0.191532	0.0380547
M19.90 Arthrosis, unspecified (Multiple sites)	28s	848	-	indel	-0.0007345	0.606433	0.0163023	0.861861	-0.0052635
M19.90 Arthrosis, unspecified (Multiple sites)	28s	849	-	indel	-0.0007345	0.606433	0.0163023	0.861861	-0.0052635
M19.90 Arthrosis, unspecified (Multiple sites)	28s	850	-	indel	-0.0003497	0.600423	0.0165673	0.770526	0.00878967
M19.90 Arthrosis, unspecified (Multiple sites)	28s	851	-	indel	-0.0003497	0.600423	0.0165673	0.770526	0.00878967
M19.90 Arthrosis, unspecified (Multiple sites)	28s	852	-	indel	-0.0003497	0.600423	0.0165673	0.770526	0.00878967
M19.90 Arthrosis, unspecified (Multiple sites)	28s	882	G	SNV	-0.0003341	0.60521	0.0163501	0.621791	0.0147897
M19.90 Arthrosis, unspecified (Multiple sites)	28s	2110	-	indel	-0.0006617	0.604252	0.016399	0.931541	0.00263635
M19.90 Arthrosis, unspecified (Multiple sites)	28s	2176	GTG	indel	-0.000255	0.599767	0.0166136	0.922926	-0.0030066
M19.90 Arthrosis, unspecified (Multiple sites)	28s	2187	TT	indel	-0.0005156	0.597774	0.0166893	0.647933	-0.014099
M19.90 Arthrosis, unspecified (Multiple sites)	28s	2194	CC	indel	-0.0004712	0.606979	0.0162727	0.738948	-0.0100531
M19.90 Arthrosis, unspecified (Multiple sites)	28s	2964	CC	indel	-0.0015287	0.600864	0.0165454	0.199782	-0.0396955
M19.90 Arthrosis, unspecified (Multiple sites)	28s	3039	G	SNV	0.00139159	0.60616	0.0163099	0.437342	0.0233534
M19.90 Arthrosis, unspecified (Multiple sites)	28s	3049	CTC	indel	0.00098844	0.590699	0.0170165	0.490611	0.0218308
M19.90 Arthrosis, unspecified (Multiple sites)	28s	3125	GAG	indel	-0.0006848	0.598595	0.0166634	0.882278	0.00481979
M19.90 Arthrosis, unspecified (Multiple sites)	28s	3158	CC	indel	0.00125707	0.584228	0.0173223	0.525527	0.0193027
M19.90 Arthrosis, unspecified (Multiple sites)	28s	3216	GG	indel	0.0002107	0.612173	0.0160597	0.812743	-0.0072071
M19.90 Arthrosis, unspecified (Multiple sites)	28s	3328	-	indel	-0.0006761	0.579198	0.0175669	0.54953	-0.0181651
M19.90 Arthrosis, unspecified (Multiple sites)	28s	3328	C	SNV	-0.0010509	0.604443	0.0163868	0.849021	-0.0057888
M19.90 Arthrosis, unspecified (Multiple sites)	28s	3329	CC	indel	0.00299993	0.601102	0.016535	0.106621	0.048853
M19.90 Arthrosis, unspecified (Multiple sites)	28s	3335	-	indel	-0.0012298	0.575507	0.0177348	0.461665	-0.0223955
M19.90 Arthrosis, unspecified (Multiple sites)	28s	3336	-	indel	-0.0014732	0.568655	0.0180546	0.36981	-0.027344
M19.90 Arthrosis, unspecified (Multiple sites)	28s	3337	-	indel	-0.0015345	0.558881	0.0185215	0.314721	-0.0309933
M19.90 Arthrosis, unspecified (Multiple sites)	28s	3348	G	SNV	-0.0008052	0.601105	0.0165441	0.943485	0.00229384
M19.90 Arthrosis, unspecified (Multiple sites)	28s	3391	-	indel	-0.0018353	0.597668	0.0166975	0.762802	-0.0090471
M19.90 Arthrosis, unspecified (Multiple sites)	28s	3392	-	indel	-0.0018353	0.597668	0.0166975	0.762802	-0.0090471
M19.90 Arthrosis, unspecified (Multiple sites)	28s	3393	-	indel	-0.0018353	0.597668	0.0166975	0.762802	-0.0090471
M19.90 Arthrosis, unspecified (Multiple sites)	28s	3473	-	indel	-0.0010226	0.578052	0.0176131	0.47546	-0.0217291
M19.90 Arthrosis, unspecified (Multiple sites)	28s	3490	A	SNV	0.00183526	0.597668	0.0166975	0.762802	0.00904708
M19.90 Arthrosis, unspecified (Multiple sites)	28s	3492	-	indel	-0.000944	0.582636	0.0173977	0.511413	-0.020015
M19.90 Arthrosis, unspecified (Multiple sites)	28s	3493	-	indel	-0.000944	0.582636	0.0173977	0.511413	-0.020015
M19.90 Arthrosis, unspecified (Multiple sites)	28s	3494	-	indel	-0.000944	0.582636	0.0173977	0.511413	-0.020015
M19.90 Arthrosis, unspecified (Multiple sites)	28s	3495	-	indel	-0.0014732	0.568655	0.0180546	0.36981	-0.027344
M19.90 Arthrosis, unspecified (Multiple sites)	28s	3496	-	indel	-0.0014732	0.568655	0.0180546	0.36981	-0.027344
M19.90 Arthrosis, unspecified (Multiple sites)	28s	3497	-	indel	-0.0014732	0.568655	0.0180546	0.36981	-0.027344
M19.90 Arthrosis, unspecified (Multiple sites)	28s	3512	A	SNV	4.47104e-05	0.598996	0.0166438	0.887274	0.00436922
M19.90 Arthrosis, unspecified (Multiple sites)	28s	3513	GCAG	indel	0.00029535	0.601723	0.0165082	0.889107	-0.0042566
M19.90 Arthrosis, unspecified (Multiple sites)	28s	3513	GCGGCAG	indel	0.00168052	0.615627	0.0158788	0.146042	0.0418592
M19.90 Arthrosis, unspecified (Multiple sites)	28s	4766	-	indel	8.37044e-05	0.602511	0.0164719	0.999959	1.55516e-06
M19.90 Arthrosis, unspecified (Multiple sites)	28s	4788	-	indel	0.00082261	0.601925	0.0164962	0.58415	0.0164761
M19.90 Arthrosis, unspecified (Multiple sites)	28s	4804	-	indel	0.00050027	0.582187	0.0174197	0.565139	0.0174628
M19.90 Arthrosis, unspecified (Multiple sites)	28s	4804	CC	indel	0.00057685	0.606056	0.0163149	0.779325	0.00842046
M19.90 Arthrosis, unspecified (Multiple sites)	28s	4804	CCC	indel	-0.00162	0.632834	0.0151189	0.207267	-0.0386495
M19.90 Arthrosis, unspecified (Multiple sites)	28s	4816	G	SNV	0.00024686	0.59735	0.0167154	0.807448	0.00734525
M19.90 Arthrosis, unspecified (Multiple sites)	28s	4912	T	SNV	0.00036424	0.603925	0.0164087	0.881071	0.00451897
M19.90 Arthrosis, unspecified (Multiple sites)	28s	4934	CC	indel	0.00050379	0.60888	0.0162175	0.900113	0.00384397
M19.90 Arthrosis, unspecified (Multiple sites)	28s	4957	GG	indel	4.91525e-05	0.602663	0.0164752	0.997691	-8.77e-05
M19.90 Arthrosis, unspecified (Multiple sites)	28s	4957	-	indel	0.00023369	0.603741	0.0164172	0.669842	0.0125828
J40 Bronchitis, not specified as acute or chronic	28s	59	A	SNV	-3.99e-05	0.995803	0.00016964	0.809693	0.00745703
J40 Bronchitis, not specified as acute or chronic	28s	101	GG	indel	0.00057139	0.997897	8.51998e-05	0.905491	0.00369649
J40 Bronchitis, not specified as acute or chronic	28s	105	G	SNV	-0.0010309	0.952477	0.00192283	0.309857	-0.0316455
J40 Bronchitis, not specified as acute or chronic	28s	785	GT	indel	0.00034358	0.988232	0.00047553	0.711148	-0.0114254
J40 Bronchitis, not specified as acute or chronic	28s	847	-	indel	0.00059749	0.985908	0.00056973	0.838931	0.00623647
J40 Bronchitis, not specified as acute or chronic	28s	847	GGCG	indel	-0.0018718	0.976901	0.00093333	0.177439	-0.0431857
J40 Bronchitis, not specified as acute or chronic	28s	848	-	indel	0.00059749	0.985908	0.00056973	0.838931	0.00623647
J40 Bronchitis, not specified as acute or chronic	28s	849	-	indel	0.00059749	0.985908	0.00056973	0.838931	0.00623647
J40 Bronchitis, not specified as acute or chronic	28s	850	-	indel	0.00068569	0.989928	0.00040702	0.884108	0.00446808
J40 Bronchitis, not specified as acute or chronic	28s	851	-	indel	0.00068569	0.989928	0.00040702	0.884108	0.00446808
J40 Bronchitis, not specified as acute or chronic	28s	852	-	indel	0.00068569	0.989928	0.00040702	0.884108	0.00446808
J40 Bronchitis, not specified as acute or chronic	28s	882	G	SNV	0.00072054	0.990359	0.00038958	0.874723	-0.0048444
J40 Bronchitis, not specified as acute or chronic	28s	2110	-	indel	0.00100354	0.996278	0.00015045	0.827823	0.00678778
J40 Bronchitis, not specified as acute or chronic	28s	2176	GTG	indel	0.00221828	0.986139	-0.0005609	0.563636	0.0182606
J40 Bronchitis, not specified as acute or chronic	28s	2187	TT	indel	-0.0022182	0.985802	0.00057378	0.595213	-0.0167405
J40 Bronchitis, not specified as acute or chronic	28s	2194	CC	indel	-0.0036703	0.975947	-0.0009725	0.0510611	-0.0610228
J40 Bronchitis, not specified as acute or chronic	28s	2964	CC	indel	0.00171268	0.991734	0.00033402	0.193462	0.0386314
J40 Bronchitis, not specified as acute or chronic	28s	3039	G	SNV	0.00081415	0.994703	0.00021405	0.540901	0.0188267
J40 Bronchitis, not specified as acute or chronic	28s	3049	CTC	indel	-0.0008655	0.999063	-3.79e-05	0.63487	-0.0156731
J40 Bronchitis, not specified as acute or chronic	28s	3125	GAG	indel	-0.0020404	0.980032	-0.0008078	0.398323	-0.0288681
J40 Bronchitis, not specified as acute or chronic	28s	3158	CC	indel	0.00017935	0.971272	0.001162	0.547294	0.0187416
J40 Bronchitis, not specified as acute or chronic	28s	3216	GG	indel	0.00313096	0.964477	0.00143759	0.517271	0.0195904
J40 Bronchitis, not specified as acute or chronic	28s	3328	-	indel	-0.000423	0.956988	0.0017414	0.455718	-0.0232246
J40 Bronchitis, not specified as acute or chronic	28s	3328	C	SNV	0.00030487	0.996086	0.00015819	0.713235	-0.0114314
J40 Bronchitis, not specified as acute or chronic	28s	3329	CC	indel	-0.0005338	0.99122	0.00035478	0.959289	0.00158286
J40 Bronchitis, not specified as acute or chronic	28s	3335	-	indel	0.00040923	0.977274	0.0009197	0.745414	-0.0100787
J40 Bronchitis, not specified as acute or chronic	28s	3336	-	indel	-4.95e-05	0.970036	0.0012128	0.632397	-0.0148823
J40 Bronchitis, not specified as acute or chronic	28s	3337	-	indel	0.0008089	0.981857	0.00073463	0.854109	-0.0058021
J40 Bronchitis, not specified as acute or chronic	28s	3348	G	SNV	-0.0015111	0.989359	-0.0004303	0.464868	-0.0247635
J40 Bronchitis, not specified as acute or chronic	28s	3391	-	indel	-0.0026517	0.97398	0.00105197	0.362784	-0.0278215
J40 Bronchitis, not specified as acute or chronic	28s	3392	-	indel	-0.0026517	0.97398	0.00105197	0.362784	-0.0278215
J40 Bronchitis, not specified as acute or chronic	28s	3393	-	indel	-0.0026517	0.97398	0.00105197	0.362784	-0.0278215
J40 Bronchitis, not specified as acute or chronic	28s	3473	-	indel	0.00055385	0.976748	0.00094081	0.71847	-0.01122
J40 Bronchitis, not specified as acute or chronic	28s	3490	A	SNV	0.0026517	0.97398	0.00105197	0.362784	0.0278215
J40 Bronchitis, not specified as acute or chronic	28s	3492	-	indel	0.00097826	0.980904	0.00077244	0.770789	-0.009086
J40 Bronchitis, not specified as acute or chronic	28s	3493	-	indel	0.00097826	0.980904	0.00077244	0.770789	-0.009086
J40 Bronchitis, not specified as acute or chronic	28s	3494	-	indel	0.00097826	0.980904	0.00077244	0.770789	-0.009086
J40 Bronchitis, not specified as acute or chronic	28s	3495	-	indel	-4.95e-05	0.970036	0.0012128	0.632397	-0.0148823
J40 Bronchitis, not specified as acute or chronic	28s	3496	-	indel	-4.95e-05	0.970036	0.0012128	0.632397	-0.0148823
J40 Bronchitis, not specified as acute or chronic	28s	3497	-	indel	-4.95e-05	0.970036	0.0012128	0.632397	-0.0148823
J40 Bronchitis, not specified as acute or chronic	28s	3512	A	SNV	-1.96e-05	0.984545	0.00062498	0.826408	0.00692304
J40 Bronchitis, not specified as acute or chronic	28s	3513	GCAG	indel	0.00090381	0.992327	0.00031004	0.86347	0.0053768
J40 Bronchitis, not specified as acute or chronic	28s	3513	GCGGCAG	indel	0.00070241	0.985586	0.0005825	0.63802	-0.0146515
J40 Bronchitis, not specified as acute or chronic	28s	4766	-	indel	0.00183875	0.993034	0.00028145	0.550285	0.0182855
J40 Bronchitis, not specified as acute or chronic	28s	4788	-	indel	0.00223764	0.989929	0.00040687	0.382795	0.0266378
J40 Bronchitis, not specified as acute or chronic	28s	4804	-	indel	0.00064197	0.996539	-0.00014	0.769602	-0.0091172
J40 Bronchitis, not specified as acute or chronic	28s	4804	CC	indel	0.00079737	0.994329	-0.0002293	0.325723	0.030159
J40 Bronchitis, not specified as acute or chronic	28s	4804	CCC	indel	-0.0019694	0.950456	-0.0020047	0.0344832	-0.0670748
J40 Bronchitis, not specified as acute or chronic	28s	4816	G	SNV	0.00060017	0.992386	0.00030781	0.962685	-0.0014438
J40 Bronchitis, not specified as acute or chronic	28s	4912	T	SNV	0.00229906	0.998526	-5.95e-05	0.316809	0.0304919
J40 Bronchitis, not specified as acute or chronic	28s	4934	CC	indel	-0.0004373	0.992846	0.00028968	0.975692	0.00096069
J40 Bronchitis, not specified as acute or chronic	28s	4957	GG	indel	0.00044693	0.973508	-0.0010716	0.19625	0.0393694
J40 Bronchitis, not specified as acute or chronic	28s	4957	-	indel	0.00099716	0.995144	0.00019623	0.385983	0.0258975
N30.2 Other chronic cystitis	28s	59	A	SNV	-0.0012749	0.688547	0.0127263	0.540057	-0.0187936
N30.2 Other chronic cystitis	28s	101	GG	indel	0.0030817	0.773098	0.00918042	0.143896	0.0450221
N30.2 Other chronic cystitis	28s	105	G	SNV	0.00144346	0.713645	0.0116631	0.676598	0.0127668
N30.2 Other chronic cystitis	28s	785	GT	indel	0.00136058	0.707849	0.0118973	0.322669	0.0295242
N30.2 Other chronic cystitis	28s	847	-	indel	0.00154334	0.671314	0.0134742	0.222182	0.0368399
N30.2 Other chronic cystitis	28s	847	GGCG	indel	0.00077653	0.697867	0.0123239	0.879145	-0.0046129
N30.2 Other chronic cystitis	28s	848	-	indel	0.00154334	0.671314	0.0134742	0.222182	0.0368399
N30.2 Other chronic cystitis	28s	849	-	indel	0.00154334	0.671314	0.0134742	0.222182	0.0368399
N30.2 Other chronic cystitis	28s	850	-	indel	0.00171401	0.690618	0.0126342	0.218773	0.036885
N30.2 Other chronic cystitis	28s	851	-	indel	0.00171401	0.690618	0.0126342	0.218773	0.036885
N30.2 Other chronic cystitis	28s	852	-	indel	0.00171401	0.690618	0.0126342	0.218773	0.036885
N30.2 Other chronic cystitis	28s	882	G	SNV	0.00146725	0.705409	0.0120008	0.336614	0.0287002
N30.2 Other chronic cystitis	28s	2110	-	indel	0.00092778	0.702373	0.0121356	0.885778	0.00442595
N30.2 Other chronic cystitis	28s	2176	GTG	indel	-5.21e-05	0.690595	0.0126493	0.803816	-0.0077603
N30.2 Other chronic cystitis	28s	2187	TT	indel	0.00042857	0.704645	0.0120341	0.560614	0.0180774
N30.2 Other chronic cystitis	28s	2194	CC	indel	-0.0009183	0.70918	0.0118425	0.520152	-0.0196291
N30.2 Other chronic cystitis	28s	2964	CC	indel	0.00263161	0.699472	0.0122549	0.456246	0.0222101
N30.2 Other chronic cystitis	28s	3039	G	SNV	0.00062782	0.703732	0.012075	0.303654	0.0311792
N30.2 Other chronic cystitis	28s	3049	CTC	indel	0.0002592	0.696992	0.0123647	0.901857	0.00395244
N30.2 Other chronic cystitis	28s	3125	GAG	indel	-0.000775	0.698604	0.012301	0.978656	0.00087827
N30.2 Other chronic cystitis	28s	3158	CC	indel	0.00175089	0.656037	0.0141483	0.148922	0.0444594
N30.2 Other chronic cystitis	28s	3216	GG	indel	0.0040348	0.621119	0.0157058	0.038187	0.0598328
N30.2 Other chronic cystitis	28s	3328	-	indel	-0.0016484	0.633951	0.0151349	0.114947	-0.048566
N30.2 Other chronic cystitis	28s	3328	C	SNV	-0.0016834	0.713349	0.0116671	0.220566	-0.0376302
N30.2 Other chronic cystitis	28s	3329	CC	indel	0.00014288	0.699304	0.0122617	0.788947	0.00817477
N30.2 Other chronic cystitis	28s	3335	-	indel	-0.0015807	0.656847	0.01412	0.269063	-0.0339437
N30.2 Other chronic cystitis	28s	3336	-	indel	-0.0015335	0.652146	0.0143277	0.235787	-0.0364569
N30.2 Other chronic cystitis	28s	3337	-	indel	-4.71e-05	0.67902	0.0131605	0.655369	-0.0138189
N30.2 Other chronic cystitis	28s	3348	G	SNV	-0.0008979	0.701179	0.0121873	0.93418	-0.0026985
N30.2 Other chronic cystitis	28s	3391	-	indel	-0.0010518	0.681217	0.0130464	0.346331	-0.0283337
N30.2 Other chronic cystitis	28s	3392	-	indel	-0.0010518	0.681217	0.0130464	0.346331	-0.0283337
N30.2 Other chronic cystitis	28s	3393	-	indel	-0.0010518	0.681217	0.0130464	0.346331	-0.0283337
N30.2 Other chronic cystitis	28s	3473	-	indel	-0.0014164	0.655907	0.0141591	0.237856	-0.0363109
N30.2 Other chronic cystitis	28s	3490	A	SNV	0.00105184	0.681217	0.0130464	0.346331	0.0283337
N30.2 Other chronic cystitis	28s	3492	-	indel	-0.0003022	0.670191	0.013532	0.36967	-0.0275542
N30.2 Other chronic cystitis	28s	3493	-	indel	-0.0003022	0.670191	0.013532	0.36967	-0.0275542
N30.2 Other chronic cystitis	28s	3494	-	indel	-0.0003022	0.670191	0.013532	0.36967	-0.0275542
N30.2 Other chronic cystitis	28s	3495	-	indel	-0.0015335	0.652146	0.0143277	0.235787	-0.0364569
N30.2 Other chronic cystitis	28s	3496	-	indel	-0.0015335	0.652146	0.0143277	0.235787	-0.0364569
N30.2 Other chronic cystitis	28s	3497	-	indel	-0.0015335	0.652146	0.0143277	0.235787	-0.0364569
N30.2 Other chronic cystitis	28s	3512	A	SNV	0.00055555	0.690936	0.0126302	0.764368	0.00930242
N30.2 Other chronic cystitis	28s	3513	GCAG	indel	0.00086227	0.702239	0.0121362	0.587085	0.01676
N30.2 Other chronic cystitis	28s	3513	GCGGCAG	indel	-0.0004887	0.691799	0.0125857	0.499279	-0.0210006
N30.2 Other chronic cystitis	28s	4766	-	indel	0.00121813	0.699826	0.0122389	0.808164	0.00737959
N30.2 Other chronic cystitis	28s	4788	-	indel	0.00138448	0.698898	0.0122784	0.725803	0.0106481
N30.2 Other chronic cystitis	28s	4804	-	indel	0.00074392	0.698348	0.0123188	0.975147	0.00095528
N30.2 Other chronic cystitis	28s	4804	CC	indel	-0.000972	0.694625	0.0124633	0.726473	-0.0106881
N30.2 Other chronic cystitis	28s	4804	CCC	indel	-0.0006816	0.706155	0.0119755	0.783643	-0.008358
N30.2 Other chronic cystitis	28s	4816	G	SNV	0.00111241	0.682759	0.0129806	0.458594	0.0223808
N30.2 Other chronic cystitis	28s	4912	T	SNV	0.00170999	0.704733	0.0120298	0.583303	0.0166022
N30.2 Other chronic cystitis	28s	4934	CC	indel	5.13524e-05	0.709532	0.0118495	0.836797	0.00637613
N30.2 Other chronic cystitis	28s	4957	GG	indel	-0.0028042	0.674087	0.0133547	0.317042	-0.0313225
N30.2 Other chronic cystitis	28s	4957	-	indel	0.00158953	0.704553	0.0120396	0.221324	0.0353594
M70.6 Trochanteric bursitis	28s	59	A	SNV	0.00124323	0.159316	0.045306	0.366867	0.0280281
M70.6 Trochanteric bursitis	28s	101	GG	indel	-0.0011231	0.131826	0.0485625	0.237971	-0.0369152
M70.6 Trochanteric bursitis	28s	105	G	SNV	-0.0001883	0.149269	0.0464428	0.770635	-0.0091112
M70.6 Trochanteric bursitis	28s	785	GT	indel	0.00281851	0.155878	0.0456649	0.145341	0.043612
M70.6 Trochanteric bursitis	28s	847	-	indel	0.0017801	0.142573	0.0471983	0.285145	0.0327303
M70.6 Trochanteric bursitis	28s	847	GGCG	indel	-0.0012337	0.152482	0.046042	0.970067	-0.0011655
M70.6 Trochanteric bursitis	28s	848	-	indel	0.0017801	0.142573	0.0471983	0.285145	0.0327303
M70.6 Trochanteric bursitis	28s	849	-	indel	0.0017801	0.142573	0.0471983	0.285145	0.0327303
M70.6 Trochanteric bursitis	28s	850	-	indel	0.00129824	0.14968	0.0463575	0.456074	0.0227617
M70.6 Trochanteric bursitis	28s	851	-	indel	0.00129824	0.14968	0.0463575	0.456074	0.0227617
M70.6 Trochanteric bursitis	28s	852	-	indel	0.00129824	0.14968	0.0463575	0.456074	0.0227617
M70.6 Trochanteric bursitis	28s	882	G	SNV	0.00281134	0.154873	0.0457737	0.12981	0.0453332
M70.6 Trochanteric bursitis	28s	2110	-	indel	0.00247253	0.159862	0.045248	0.370667	0.0279096
M70.6 Trochanteric bursitis	28s	2176	GTG	indel	0.00198969	0.163668	0.0448802	0.437203	0.0245804
M70.6 Trochanteric bursitis	28s	2187	TT	indel	-0.002291	0.148201	0.0465316	0.297124	-0.0328503
M70.6 Trochanteric bursitis	28s	2194	CC	indel	0.00117036	0.149525	0.0463771	0.520463	0.0197155
M70.6 Trochanteric bursitis	28s	2964	CC	indel	-0.0012999	0.152574	0.0460262	0.620726	-0.0153097
M70.6 Trochanteric bursitis	28s	3039	G	SNV	-0.0027725	0.149818	0.0463211	0.17351	-0.0423761
M70.6 Trochanteric bursitis	28s	3049	CTC	indel	0.00058737	0.144839	0.0469284	0.248796	0.0373325
M70.6 Trochanteric bursitis	28s	3125	GAG	indel	0.00239051	0.129472	0.048804	0.030804	0.0700981
M70.6 Trochanteric bursitis	28s	3158	CC	indel	-0.0019457	0.163727	0.0448573	0.417167	-0.0250091
M70.6 Trochanteric bursitis	28s	3216	GG	indel	-0.000328	0.162691	0.0449913	0.550637	-0.0186527
M70.6 Trochanteric bursitis	28s	3328	-	indel	0.00261208	0.173275	0.0439052	0.27575	0.0335282
M70.6 Trochanteric bursitis	28s	3328	C	SNV	0.00140372	0.150768	0.0462295	0.666711	0.0133824
M70.6 Trochanteric bursitis	28s	3329	CC	indel	-0.0012683	0.152985	0.0459825	0.518662	-0.0200314
M70.6 Trochanteric bursitis	28s	3335	-	indel	0.00122292	0.15997	0.045288	0.683684	0.0125847
M70.6 Trochanteric bursitis	28s	3336	-	indel	0.00136218	0.163316	0.044935	0.561097	0.0179349
M70.6 Trochanteric bursitis	28s	3337	-	indel	1.04129e-05	0.151333	0.0462635	0.909681	-0.0035736
M70.6 Trochanteric bursitis	28s	3348	G	SNV	0.00225907	0.134614	0.0481482	0.0379642	0.0669446
M70.6 Trochanteric bursitis	28s	3391	-	indel	0.00250347	0.164886	0.0446871	0.0757456	0.0560825
M70.6 Trochanteric bursitis	28s	3392	-	indel	0.00250347	0.164886	0.0446871	0.0757456	0.0560825
M70.6 Trochanteric bursitis	28s	3393	-	indel	0.00250347	0.164886	0.0446871	0.0757456	0.0560825
M70.6 Trochanteric bursitis	28s	3473	-	indel	0.00148351	0.160945	0.0451739	0.613706	0.0156253
M70.6 Trochanteric bursitis	28s	3490	A	SNV	-0.0025035	0.164886	0.0446871	0.0757456	-0.0560825
M70.6 Trochanteric bursitis	28s	3492	-	indel	0.00061228	0.153619	0.0459604	0.964022	0.00140745
M70.6 Trochanteric bursitis	28s	3493	-	indel	0.00061228	0.153619	0.0459604	0.964022	0.00140745
M70.6 Trochanteric bursitis	28s	3494	-	indel	0.00061228	0.153619	0.0459604	0.964022	0.00140745
M70.6 Trochanteric bursitis	28s	3495	-	indel	0.00136218	0.163316	0.044935	0.561097	0.0179349
M70.6 Trochanteric bursitis	28s	3496	-	indel	0.00136218	0.163316	0.044935	0.561097	0.0179349
M70.6 Trochanteric bursitis	28s	3497	-	indel	0.00136218	0.163316	0.044935	0.561097	0.0179349
M70.6 Trochanteric bursitis	28s	3512	A	SNV	0.00046831	0.147229	0.0466664	0.591455	0.016906
M70.6 Trochanteric bursitis	28s	3513	GCAG	indel	-0.0002558	0.151611	0.0461355	0.523532	-0.0199465
M70.6 Trochanteric bursitis	28s	3513	GCGGCAG	indel	-0.0007973	0.148516	0.0464971	0.356988	-0.0293475
M70.6 Trochanteric bursitis	28s	4766	-	indel	0.00109976	0.153109	0.0459634	0.631744	0.0147367
M70.6 Trochanteric bursitis	28s	4788	-	indel	0.0005953	0.152517	0.0460323	0.816435	0.00715957
M70.6 Trochanteric bursitis	28s	4804	-	indel	0.00240587	0.136624	0.0479214	0.245174	0.0359423
M70.6 Trochanteric bursitis	28s	4804	CC	indel	-0.0012047	0.148708	0.0464616	0.422435	-0.0250141
M70.6 Trochanteric bursitis	28s	4804	CCC	indel	0.00182879	0.147478	0.0466306	0.557798	0.0179209
M70.6 Trochanteric bursitis	28s	4816	G	SNV	-0.0004921	0.15518	0.0457589	0.790229	-0.0082368
M70.6 Trochanteric bursitis	28s	4912	T	SNV	0.0004378	0.153519	0.0459243	0.802688	0.00769701
M70.6 Trochanteric bursitis	28s	4934	CC	indel	-0.0012333	0.138828	0.0477042	0.409687	-0.0262173
M70.6 Trochanteric bursitis	28s	4957	GG	indel	-0.0011732	0.146522	0.0467372	0.517855	-0.0204331
M70.6 Trochanteric bursitis	28s	4957	-	indel	-0.0018889	0.151672	0.0461211	0.250953	-0.0368377
K92.1 Melaena	28s	59	A	SNV	0.00183675	0.0451694	0.0307973	0.288094	0.0158219
K92.1 Melaena	28s	101	GG	indel	-0.0024366	0.033413	0.0327554	0.127238	-0.0228195
K92.1 Melaena	28s	105	G	SNV	-0.0017945	0.0366061	0.0321541	0.175889	-0.0202561
K92.1 Melaena	28s	785	GT	indel	-0.0014063	0.0414955	0.0313338	0.255088	-0.017082
K92.1 Melaena	28s	847	-	indel	-0.0013573	0.0435855	0.0310343	0.799545	-0.0037768
K92.1 Melaena	28s	847	GGCG	indel	-0.0008144	0.0424824	0.0311832	0.903925	-0.0017833
K92.1 Melaena	28s	848	-	indel	-0.0013573	0.0435855	0.0310343	0.799545	-0.0037768
K92.1 Melaena	28s	849	-	indel	-0.0013573	0.0435855	0.0310343	0.799545	-0.0037768
K92.1 Melaena	28s	850	-	indel	-0.0018544	0.0435401	0.0310269	0.44783	-0.0113265
K92.1 Melaena	28s	851	-	indel	-0.0018544	0.0435401	0.0310269	0.44783	-0.0113265
K92.1 Melaena	28s	852	-	indel	-0.0018544	0.0435401	0.0310269	0.44783	-0.0113265
K92.1 Melaena	28s	882	G	SNV	-0.0010303	0.042023	0.0312524	0.353145	-0.0138993
K92.1 Melaena	28s	2110	-	indel	-0.0018055	0.0402487	0.031537	0.380146	-0.0132551
K92.1 Melaena	28s	2176	GTG	indel	-0.0013185	0.0395427	0.0316692	0.483113	-0.0106926
K92.1 Melaena	28s	2187	TT	indel	0.00230182	0.0440474	0.0309524	0.3364	0.0145502
K92.1 Melaena	28s	2194	CC	indel	0.00027529	0.0412433	0.0313761	0.490752	0.0101452
K92.1 Melaena	28s	2964	CC	indel	0.00065971	0.0427113	0.0311474	0.581874	0.00812922
K92.1 Melaena	28s	3039	G	SNV	-0.0001048	0.0424143	0.0311914	0.761672	-0.0044956
K92.1 Melaena	28s	3049	CTC	indel	-0.0003317	0.0449049	0.0308316	0.352018	-0.0145382
K92.1 Melaena	28s	3125	GAG	indel	-0.0002981	0.0456023	0.0307472	0.468502	-0.0115539
K92.1 Melaena	28s	3158	CC	indel	-7.39e-05	0.0425224	0.0312016	0.949991	0.00093304
K92.1 Melaena	28s	3216	GG	indel	0.00122791	0.0392253	0.0317341	0.493583	0.0101298
K92.1 Melaena	28s	3328	-	indel	0.00052356	0.0440865	0.0309938	0.847191	0.00286163
K92.1 Melaena	28s	3328	C	SNV	-0.00075	0.0429621	0.0311142	0.842767	-0.0029592
K92.1 Melaena	28s	3329	CC	indel	-0.000787	0.0426551	0.0311556	0.506461	-0.0098896
K92.1 Melaena	28s	3335	-	indel	9.9871e-05	0.042093	0.0312821	0.880353	-0.0022392
K92.1 Melaena	28s	3336	-	indel	-0.0002044	0.0413004	0.031407	0.768576	-0.0043805
K92.1 Melaena	28s	3337	-	indel	-0.0010996	0.0406244	0.0315251	0.700682	-0.0057905
K92.1 Melaena	28s	3348	G	SNV	0.00018742	0.044441	0.0309053	0.564402	-0.0091132
K92.1 Melaena	28s	3391	-	indel	-0.0010748	0.0417589	0.0313018	0.718037	-0.0053272
K92.1 Melaena	28s	3392	-	indel	-0.0010748	0.0417589	0.0313018	0.718037	-0.0053272
K92.1 Melaena	28s	3393	-	indel	-0.0010748	0.0417589	0.0313018	0.718037	-0.0053272
K92.1 Melaena	28s	3473	-	indel	0.00071308	0.0443649	0.0309404	0.76818	0.00438515
K92.1 Melaena	28s	3490	A	SNV	0.00107483	0.0417589	0.0313018	0.718037	0.00532725
K92.1 Melaena	28s	3492	-	indel	-8.15e-05	0.0427844	0.031164	0.997533	-4.62e-05
K92.1 Melaena	28s	3493	-	indel	-8.15e-05	0.0427844	0.031164	0.997533	-4.62e-05
K92.1 Melaena	28s	3494	-	indel	-8.15e-05	0.0427844	0.031164	0.997533	-4.62e-05
K92.1 Melaena	28s	3495	-	indel	-0.0002044	0.0413004	0.031407	0.768576	-0.0043805
K92.1 Melaena	28s	3496	-	indel	-0.0002044	0.0413004	0.031407	0.768576	-0.0043805
K92.1 Melaena	28s	3497	-	indel	-0.0002044	0.0413004	0.031407	0.768576	-0.0043805
K92.1 Melaena	28s	3512	A	SNV	0.00091422	0.0424135	0.0312129	0.92819	0.00135997
K92.1 Melaena	28s	3513	GCAG	indel	-0.0012274	0.0424487	0.0311876	0.827217	-0.0032641
K92.1 Melaena	28s	3513	GCGGCAG	indel	0.00140879	0.0437819	0.03099	0.399257	0.0122554
K92.1 Melaena	28s	4766	-	indel	0.00109842	0.0427839	0.031135	0.592374	0.00791836
K92.1 Melaena	28s	4788	-	indel	0.00048932	0.0425889	0.0311651	0.882367	0.00219287
K92.1 Melaena	28s	4804	-	indel	0.0002176	0.0414463	0.0313783	0.782986	0.00410765
K92.1 Melaena	28s	4804	CC	indel	-0.0006325	0.0421397	0.0312365	0.769243	-0.0043487
K92.1 Melaena	28s	4804	CCC	indel	-0.0002826	0.0422552	0.0312335	0.890722	0.00203267
K92.1 Melaena	28s	4816	G	SNV	0.00038951	0.0410985	0.0314087	0.606667	0.00761557
K92.1 Melaena	28s	4912	T	SNV	0.00112595	0.0430373	0.0311006	0.764603	0.00443026
K92.1 Melaena	28s	4934	CC	indel	0.00128377	0.0454717	0.0308102	0.724642	0.00529027
K92.1 Melaena	28s	4957	GG	indel	-0.0015599	0.0379968	0.0319027	0.147533	-0.0218214
K92.1 Melaena	28s	4957	-	indel	0.00248145	0.0432037	0.0310766	0.187582	0.0190114
Z98.0 Intestinal bypass and anastomosis status	28s	101	GG	indel	-0.0001057	0.71925	-0.0056342	0.429674	-0.0118848
Z98.0 Intestinal bypass and anastomosis status	28s	785	GT	indel	0.00259268	0.670528	-0.0066546	0.282499	0.0158287
Z98.0 Intestinal bypass and anastomosis status	28s	847	-	indel	0.00153782	0.694512	-0.0061458	0.519146	0.00957328
Z98.0 Intestinal bypass and anastomosis status	28s	847	GGCG	indel	-0.0023883	0.684955	-0.006346	0.510888	-0.0098473
Z98.0 Intestinal bypass and anastomosis status	28s	848	-	indel	0.00153782	0.694512	-0.0061458	0.519146	0.00957328
Z98.0 Intestinal bypass and anastomosis status	28s	849	-	indel	0.00153782	0.694512	-0.0061458	0.519146	0.00957328
Z98.0 Intestinal bypass and anastomosis status	28s	850	-	indel	0.00252949	0.689457	-0.0062501	0.187239	0.0194825
Z98.0 Intestinal bypass and anastomosis status	28s	851	-	indel	0.00252949	0.689457	-0.0062501	0.187239	0.0194825
Z98.0 Intestinal bypass and anastomosis status	28s	852	-	indel	0.00252949	0.689457	-0.0062501	0.187239	0.0194825
Z98.0 Intestinal bypass and anastomosis status	28s	882	G	SNV	0.00219698	0.673379	-0.0065932	0.302446	0.0151926
Z98.0 Intestinal bypass and anastomosis status	28s	2964	CC	indel	-0.0011163	0.680195	-0.0064472	0.352494	-0.013887
Z98.0 Intestinal bypass and anastomosis status	28s	3049	CTC	indel	-0.0031514	0.664807	-0.0067788	0.403425	-0.0132408
Z98.0 Intestinal bypass and anastomosis status	28s	3125	GAG	indel	-0.0033248	0.654028	-0.0070157	0.373432	-0.0144984
Z98.0 Intestinal bypass and anastomosis status	28s	3329	CC	indel	-0.0020009	0.678912	-0.0064747	0.740778	-0.0049476
Z98.0 Intestinal bypass and anastomosis status	28s	3348	G	SNV	-0.0038562	0.650678	-0.0070864	0.195452	-0.0210079
Z98.0 Intestinal bypass and anastomosis status	28s	3473	-	indel	0.00219311	0.668041	-0.0067161	0.753449	0.00469394
Z98.0 Intestinal bypass and anastomosis status	28s	3512	A	SNV	-0.0022663	0.657859	-0.006932	0.432083	-0.0119954
Z98.0 Intestinal bypass and anastomosis status	28s	3513	GCAG	indel	0.00271745	0.674533	-0.0065685	0.406571	0.0125318
Z98.0 Intestinal bypass and anastomosis status	28s	3513	GCGGCAG	indel	0.00063095	0.67691	-0.006518	0.826527	0.00323773
Z96.0 Presence of urogenital implants	28s	59	A	SNV	-0.0007487	0.568679	0.00884671	0.91369	-0.0016164
Z96.0 Presence of urogenital implants	28s	101	GG	indel	-0.0001086	0.556327	0.00914843	0.74432	-0.0048867
Z96.0 Presence of urogenital implants	28s	105	G	SNV	0.00054035	0.571446	0.00879107	0.981596	0.00034476
Z96.0 Presence of urogenital implants	28s	785	GT	indel	-0.0023419	0.556547	0.0091241	0.0774774	-0.0266119
Z96.0 Presence of urogenital implants	28s	847	-	indel	-0.0020355	0.609092	0.00793977	0.0681661	-0.0272502
Z96.0 Presence of urogenital implants	28s	847	GGCG	indel	0.00108579	0.571662	0.00877693	0.851896	0.00274873
Z96.0 Presence of urogenital implants	28s	848	-	indel	-0.0020355	0.609092	0.00793977	0.0681661	-0.0272502
Z96.0 Presence of urogenital implants	28s	849	-	indel	-0.0020355	0.609092	0.00793977	0.0681661	-0.0272502
Z96.0 Presence of urogenital implants	28s	850	-	indel	-0.0026143	0.583767	0.00850265	0.0404556	-0.0307776
Z96.0 Presence of urogenital implants	28s	851	-	indel	-0.0026143	0.583767	0.00850265	0.0404556	-0.0307776
Z96.0 Presence of urogenital implants	28s	852	-	indel	-0.0026143	0.583767	0.00850265	0.0404556	-0.0307776
Z96.0 Presence of urogenital implants	28s	882	G	SNV	-0.0027638	0.559001	0.00906732	0.0318159	-0.0324324
Z96.0 Presence of urogenital implants	28s	2110	-	indel	-0.0010982	0.553799	0.00919068	0.401255	-0.0126663
Z96.0 Presence of urogenital implants	28s	2176	GTG	indel	-0.0014554	0.521097	0.00996543	0.12728	-0.0233062
Z96.0 Presence of urogenital implants	28s	2187	TT	indel	0.00196841	0.585153	0.0084709	0.0907338	0.0256581
Z96.0 Presence of urogenital implants	28s	2194	CC	indel	-0.0014954	0.575077	0.00870049	0.738046	-0.0049566
Z96.0 Presence of urogenital implants	28s	2964	CC	indel	4.89925e-05	0.571168	0.00878767	0.449231	0.0111108
Z96.0 Presence of urogenital implants	28s	3039	G	SNV	-0.0016684	0.566549	0.00889257	0.377217	-0.0131161
Z96.0 Presence of urogenital implants	28s	3049	CTC	indel	-0.0033208	0.598097	0.00818082	0.0785191	-0.0278362
Z96.0 Presence of urogenital implants	28s	3125	GAG	indel	-0.003484	0.61312	0.00785167	0.101902	-0.0266123
Z96.0 Presence of urogenital implants	28s	3158	CC	indel	-0.0027577	0.590172	0.0083643	0.483848	-0.0104103
Z96.0 Presence of urogenital implants	28s	3216	GG	indel	0.00278723	0.492511	0.0106623	0.0241431	0.0326192
Z96.0 Presence of urogenital implants	28s	3328	-	indel	0.00260269	0.597956	0.00819623	0.485204	0.0103689
Z96.0 Presence of urogenital implants	28s	3328	C	SNV	0.00313501	0.557767	0.00909488	0.233312	0.0177618
Z96.0 Presence of urogenital implants	28s	3329	CC	indel	-0.0020581	0.569805	0.00881869	0.392784	-0.0127403
Z96.0 Presence of urogenital implants	28s	3335	-	indel	0.00220313	0.583207	0.0085253	0.720173	0.00532796
Z96.0 Presence of urogenital implants	28s	3336	-	indel	0.00210994	0.579305	0.00861476	0.814936	0.00348369
Z96.0 Presence of urogenital implants	28s	3337	-	indel	0.00189125	0.586621	0.00845271	0.70508	0.00572012
Z96.0 Presence of urogenital implants	28s	3348	G	SNV	-0.0030229	0.597859	0.00818852	0.16851	-0.0222097
Z96.0 Presence of urogenital implants	28s	3391	-	indel	0.00030798	0.57942	0.0086023	0.599163	0.00780184
Z96.0 Presence of urogenital implants	28s	3392	-	indel	0.00030798	0.57942	0.0086023	0.599163	0.00780184
Z96.0 Presence of urogenital implants	28s	3393	-	indel	0.00030798	0.57942	0.0086023	0.599163	0.00780184
Z96.0 Presence of urogenital implants	28s	3473	-	indel	0.00252915	0.600316	0.00814013	0.378785	0.013095
Z96.0 Presence of urogenital implants	28s	3490	A	SNV	-0.000308	0.57942	0.0086023	0.599163	-0.0078018
Z96.0 Presence of urogenital implants	28s	3492	-	indel	0.00239782	0.588721	0.00839701	0.523582	0.00954148
Z96.0 Presence of urogenital implants	28s	3493	-	indel	0.00239782	0.588721	0.00839701	0.523582	0.00954148
Z96.0 Presence of urogenital implants	28s	3494	-	indel	0.00239782	0.588721	0.00839701	0.523582	0.00954148
Z96.0 Presence of urogenital implants	28s	3495	-	indel	0.00210994	0.579305	0.00861476	0.814936	0.00348369
Z96.0 Presence of urogenital implants	28s	3496	-	indel	0.00210994	0.579305	0.00861476	0.814936	0.00348369
Z96.0 Presence of urogenital implants	28s	3497	-	indel	0.00210994	0.579305	0.00861476	0.814936	0.00348369
Z96.0 Presence of urogenital implants	28s	3512	A	SNV	-0.0023189	0.59801	0.00818678	0.276842	-0.0165362
Z96.0 Presence of urogenital implants	28s	3513	GCAG	indel	0.00235245	0.574699	0.00870704	0.393249	0.0128171
Z96.0 Presence of urogenital implants	28s	3513	GCGGCAG	indel	0.00156743	0.578156	0.00862923	0.423946	0.0116328
Z96.0 Presence of urogenital implants	28s	4766	-	indel	-0.0025915	0.566612	0.00889274	0.116187	-0.0235255
Z96.0 Presence of urogenital implants	28s	4788	-	indel	-0.0026738	0.571543	0.00878022	0.0726688	-0.0269128
Z96.0 Presence of urogenital implants	28s	4804	-	indel	-0.0010783	0.597586	0.00820299	0.448608	-0.0113502
Z96.0 Presence of urogenital implants	28s	4804	CC	indel	0.00170075	0.582343	0.008536	0.327086	0.0144793
Z96.0 Presence of urogenital implants	28s	4804	CCC	indel	0.00307298	0.520007	0.00998724	0.0245423	0.0327977
Z96.0 Presence of urogenital implants	28s	4816	G	SNV	0.00225515	0.548002	0.00932595	0.255648	0.0167517
Z96.0 Presence of urogenital implants	28s	4912	T	SNV	-0.002656	0.555468	0.00914981	0.113214	-0.0236906
Z96.0 Presence of urogenital implants	28s	4934	CC	indel	-0.0031072	0.496057	0.0105815	0.0763662	-0.0270201
Z96.0 Presence of urogenital implants	28s	4957	GG	indel	0.00064397	0.578505	0.00862572	0.725167	0.00523743
Z96.0 Presence of urogenital implants	28s	4957	-	indel	0.00010191	0.569955	0.00881538	0.938269	-0.0011418
J34.2 Deviated nasal septum	28s	3125	GAG	indel	0.00080261	0.552455	-0.0093031	0.803664	-0.0039782
J34.2 Deviated nasal septum	28s	3348	G	SNV	0.00134629	0.554542	-0.0092519	0.838654	-0.0032349
J34.2 Deviated nasal septum	28s	4788	-	indel	0.00090658	0.558584	-0.009154	0.804078	0.00369544
J34.2 Deviated nasal septum	28s	4912	T	SNV	0.00079047	0.55594	-0.0092163	0.789203	0.00397544
O36.8 Maternal care for other specified foetal problems	28s	101	GG	indel	0.00269089	0.940123	0.00249333	0.0372889	0.0667736
O36.8 Maternal care for other specified foetal problems	28s	105	G	SNV	0.00334374	0.912637	0.00363587	0.0107678	0.0790049
T84.5 Infection and inflammatory reaction due to internal joint prosthesis	28s	850	-	indel	0.00012009	0.453652	-0.0252269	0.883305	-0.0046601
T84.5 Infection and inflammatory reaction due to internal joint prosthesis	28s	851	-	indel	0.00012009	0.453652	-0.0252269	0.883305	-0.0046601
T84.5 Infection and inflammatory reaction due to internal joint prosthesis	28s	852	-	indel	0.00012009	0.453652	-0.0252269	0.883305	-0.0046601
T84.5 Infection and inflammatory reaction due to internal joint prosthesis	28s	3336	-	indel	4.04539e-05	0.448152	-0.0255733	0.827496	0.00695685
T84.5 Infection and inflammatory reaction due to internal joint prosthesis	28s	3337	-	indel	-0.0005994	0.48321	-0.0236458	0.471587	-0.0233956
T84.5 Infection and inflammatory reaction due to internal joint prosthesis	28s	3495	-	indel	4.04539e-05	0.448152	-0.0255733	0.827496	0.00695685
T84.5 Infection and inflammatory reaction due to internal joint prosthesis	28s	3496	-	indel	4.04539e-05	0.448152	-0.0255733	0.827496	0.00695685
T84.5 Infection and inflammatory reaction due to internal joint prosthesis	28s	3497	-	indel	4.04539e-05	0.448152	-0.0255733	0.827496	0.00695685
T84.5 Infection and inflammatory reaction due to internal joint prosthesis	28s	4934	CC	indel	0.00044932	0.433507	-0.0264249	0.561414	0.0187295
H53.4 Visual field defects	28s	59	A	SNV	0.00027431	0.578845	-0.0183014	0.845852	0.00614316
H53.4 Visual field defects	28s	101	GG	indel	0.00066435	0.559758	-0.0192748	0.625855	0.0154843
H53.4 Visual field defects	28s	105	G	SNV	7.13094e-05	0.578894	-0.0183163	0.92086	0.00314212
H53.4 Visual field defects	28s	785	GT	indel	-0.0010534	0.588586	-0.0178292	0.409907	-0.0264371
H53.4 Visual field defects	28s	847	-	indel	-0.0010952	0.569184	-0.0187743	0.547891	-0.0190026
H53.4 Visual field defects	28s	847	GGCG	indel	-0.0008153	0.581022	-0.0181927	0.926568	0.00288153
H53.4 Visual field defects	28s	848	-	indel	-0.0010952	0.569184	-0.0187743	0.547891	-0.0190026
H53.4 Visual field defects	28s	849	-	indel	-0.0010952	0.569184	-0.0187743	0.547891	-0.0190026
H53.4 Visual field defects	28s	850	-	indel	-0.0011255	0.576421	-0.0184147	0.422496	-0.0255319
H53.4 Visual field defects	28s	851	-	indel	-0.0011255	0.576421	-0.0184147	0.422496	-0.0255319
H53.4 Visual field defects	28s	852	-	indel	-0.0011255	0.576421	-0.0184147	0.422496	-0.0255319
H53.4 Visual field defects	28s	882	G	SNV	-0.0005948	0.584618	-0.018019	0.618293	-0.0158678
H53.4 Visual field defects	28s	2110	-	indel	-0.0013277	0.598729	-0.0173511	0.39503	-0.027394
H53.4 Visual field defects	28s	2176	GTG	indel	-0.0007062	0.599218	-0.0173391	0.612619	-0.016452
H53.4 Visual field defects	28s	2187	TT	indel	5.20824e-05	0.581055	-0.0181909	0.93069	0.00280374
H53.4 Visual field defects	28s	2194	CC	indel	0.00024682	0.581183	-0.0181872	0.962304	-0.001482
H53.4 Visual field defects	28s	2964	CC	indel	-0.0005841	0.582172	-0.0181358	0.735516	-0.0106806
H53.4 Visual field defects	28s	3039	G	SNV	0.0005927	0.580129	-0.0182359	0.748213	0.0100577
H53.4 Visual field defects	28s	3049	CTC	indel	-0.0004863	0.586802	-0.0179192	0.764963	0.00989584
H53.4 Visual field defects	28s	3125	GAG	indel	-0.0001458	0.590851	-0.0177326	0.74057	0.0112007
H53.4 Visual field defects	28s	3158	CC	indel	-0.0024982	0.542708	-0.0200854	0.160804	-0.0438586
H53.4 Visual field defects	28s	3216	GG	indel	-0.0013258	0.552264	-0.0196272	0.44145	-0.0247959
H53.4 Visual field defects	28s	3328	-	indel	0.00293582	0.517172	-0.021393	0.0859656	0.0535328
H53.4 Visual field defects	28s	3328	C	SNV	0.00190346	0.59404	-0.0175654	0.275849	0.03435
H53.4 Visual field defects	28s	3329	CC	indel	-0.0015377	0.582169	-0.0181366	0.270213	-0.0348632
H53.4 Visual field defects	28s	3335	-	indel	0.002507	0.530342	-0.0207164	0.137242	0.0463615
H53.4 Visual field defects	28s	3336	-	indel	0.00194951	0.546576	-0.0199061	0.329719	0.0305463
H53.4 Visual field defects	28s	3337	-	indel	0.00281834	0.521957	-0.0211547	0.146968	0.0461972
H53.4 Visual field defects	28s	3348	G	SNV	-0.0002063	0.589898	-0.017773	0.703194	0.0127871
H53.4 Visual field defects	28s	3391	-	indel	-0.0003213	0.573371	-0.0185648	0.616621	0.0157916
H53.4 Visual field defects	28s	3392	-	indel	-0.0003213	0.573371	-0.0185648	0.616621	0.0157916
H53.4 Visual field defects	28s	3393	-	indel	-0.0003213	0.573371	-0.0185648	0.616621	0.0157916
H53.4 Visual field defects	28s	3473	-	indel	0.00253575	0.530573	-0.0207024	0.117015	0.0490076
H53.4 Visual field defects	28s	3490	A	SNV	0.00032131	0.573371	-0.0185648	0.616621	-0.0157916
H53.4 Visual field defects	28s	3492	-	indel	1.28452e-05	0.597667	-0.0174108	0.596101	-0.0168054
H53.4 Visual field defects	28s	3493	-	indel	1.28452e-05	0.597667	-0.0174108	0.596101	-0.0168054
H53.4 Visual field defects	28s	3494	-	indel	1.28452e-05	0.597667	-0.0174108	0.596101	-0.0168054
H53.4 Visual field defects	28s	3495	-	indel	0.00194951	0.546576	-0.0199061	0.329719	0.0305463
H53.4 Visual field defects	28s	3496	-	indel	0.00194951	0.546576	-0.0199061	0.329719	0.0305463
H53.4 Visual field defects	28s	3497	-	indel	0.00194951	0.546576	-0.0199061	0.329719	0.0305463
H53.4 Visual field defects	28s	3512	A	SNV	-0.0008505	0.573324	-0.0185763	0.738121	-0.0107656
H53.4 Visual field defects	28s	3513	GCAG	indel	0.00072673	0.580937	-0.0181959	0.891872	0.00432326
H53.4 Visual field defects	28s	3513	GCGGCAG	indel	0.00065653	0.591071	-0.0177125	0.36816	-0.0292968
H53.4 Visual field defects	28s	4766	-	indel	0.00078854	0.58141	-0.0181711	0.651006	0.0141482
H53.4 Visual field defects	28s	4788	-	indel	0.00091808	0.582957	-0.0180963	0.562826	0.0180852
H53.4 Visual field defects	28s	4804	-	indel	0.00098019	0.599937	-0.0173078	0.625747	0.0153918
H53.4 Visual field defects	28s	4804	CC	indel	-0.001022	0.58736	-0.0178874	0.634014	-0.0150099
H53.4 Visual field defects	28s	4804	CCC	indel	-0.0010686	0.570907	-0.0186908	0.627005	-0.0153493
H53.4 Visual field defects	28s	4816	G	SNV	-0.0006285	0.570493	-0.0187078	0.575276	-0.017655
H53.4 Visual field defects	28s	4912	T	SNV	0.00077602	0.577799	-0.0183468	0.622186	0.0154124
H53.4 Visual field defects	28s	4934	CC	indel	0.00060961	0.592549	-0.0176755	0.824235	-0.0070946
H53.4 Visual field defects	28s	4957	GG	indel	1.83171e-05	0.569841	-0.0187448	0.600161	0.0163666
H53.4 Visual field defects	28s	4957	-	indel	-0.0003769	0.584739	-0.01801	0.267554	-0.0359913
D50.8 Other iron deficiency anaemias	28s	59	A	SNV	0.00306899	0.275686	-0.0151072	0.410272	0.0109128
D50.8 Other iron deficiency anaemias	28s	101	GG	indel	-0.0038653	0.3199	-0.0138104	0.277856	-0.014438
D50.8 Other iron deficiency anaemias	28s	105	G	SNV	-0.0039819	0.312601	-0.014004	0.207382	-0.0167826
D50.8 Other iron deficiency anaemias	28s	785	GT	indel	-0.0042867	0.28888	-0.0146947	0.203648	-0.0170975
D50.8 Other iron deficiency anaemias	28s	847	-	indel	-0.0006986	0.286415	-0.0147778	0.875084	0.00208452
D50.8 Other iron deficiency anaemias	28s	847	GGCG	indel	-0.0010591	0.287807	-0.0147271	0.446178	-0.0100814
D50.8 Other iron deficiency anaemias	28s	848	-	indel	-0.0006986	0.286415	-0.0147778	0.875084	0.00208452
D50.8 Other iron deficiency anaemias	28s	849	-	indel	-0.0006986	0.286415	-0.0147778	0.875084	0.00208452
D50.8 Other iron deficiency anaemias	28s	850	-	indel	-0.0017787	0.283692	-0.0148544	0.988302	-0.0001948
D50.8 Other iron deficiency anaemias	28s	851	-	indel	-0.0017787	0.283692	-0.0148544	0.988302	-0.0001948
D50.8 Other iron deficiency anaemias	28s	852	-	indel	-0.0017787	0.283692	-0.0148544	0.988302	-0.0001948
D50.8 Other iron deficiency anaemias	28s	882	G	SNV	-0.0034701	0.285909	-0.0147853	0.391887	-0.0114682
D50.8 Other iron deficiency anaemias	28s	2110	-	indel	-0.0021594	0.271392	-0.015244	0.265223	0.0149555
D50.8 Other iron deficiency anaemias	28s	2176	GTG	indel	-0.004711	0.283572	-0.0148719	0.974199	0.00044044
D50.8 Other iron deficiency anaemias	28s	2187	TT	indel	0.00377546	0.285479	-0.0148002	0.822656	-0.0030297
D50.8 Other iron deficiency anaemias	28s	2194	CC	indel	0.00051593	0.277583	-0.0150462	0.452553	-0.009872
D50.8 Other iron deficiency anaemias	28s	2964	CC	indel	0.0001883	0.284744	-0.0148207	0.501231	-0.0089695
D50.8 Other iron deficiency anaemias	28s	3039	G	SNV	0.00177936	0.283002	-0.0148753	0.834135	0.00275651
D50.8 Other iron deficiency anaemias	28s	3049	CTC	indel	0.00509446	0.294897	-0.0145158	0.259553	0.0154535
D50.8 Other iron deficiency anaemias	28s	3125	GAG	indel	0.00406107	0.289843	-0.0146739	0.719657	0.00501235
D50.8 Other iron deficiency anaemias	28s	3158	CC	indel	0.00387305	0.297187	-0.0144541	0.463876	0.00975989
D50.8 Other iron deficiency anaemias	28s	3216	GG	indel	0.00063474	0.315653	-0.0139215	0.216935	0.0162972
D50.8 Other iron deficiency anaemias	28s	3328	-	indel	-0.0038007	0.307137	-0.0141696	0.372124	-0.0118792
D50.8 Other iron deficiency anaemias	28s	3328	C	SNV	-0.0030847	0.281035	-0.0149385	0.730972	-0.004576
D50.8 Other iron deficiency anaemias	28s	3329	CC	indel	0.00285172	0.283682	-0.0148535	0.658416	0.00587288
D50.8 Other iron deficiency anaemias	28s	3335	-	indel	-0.0035912	0.300871	-0.0143515	0.476646	-0.0094755
D50.8 Other iron deficiency anaemias	28s	3336	-	indel	-0.003508	0.300762	-0.0143562	0.498881	-0.0090114
D50.8 Other iron deficiency anaemias	28s	3337	-	indel	-0.0049468	0.325165	-0.013655	0.153817	-0.0191648
D50.8 Other iron deficiency anaemias	28s	3348	G	SNV	0.00385734	0.288809	-0.0147017	0.69703	0.0053991
D50.8 Other iron deficiency anaemias	28s	3391	-	indel	-0.0019354	0.291165	-0.0146292	0.49647	-0.0088752
D50.8 Other iron deficiency anaemias	28s	3392	-	indel	-0.0019354	0.291165	-0.0146292	0.49647	-0.0088752
D50.8 Other iron deficiency anaemias	28s	3393	-	indel	-0.0019354	0.291165	-0.0146292	0.49647	-0.0088752
D50.8 Other iron deficiency anaemias	28s	3473	-	indel	-0.0033199	0.298701	-0.014414	0.508366	-0.0088152
D50.8 Other iron deficiency anaemias	28s	3490	A	SNV	0.00193539	0.291165	-0.0146292	0.49647	0.00887516
D50.8 Other iron deficiency anaemias	28s	3492	-	indel	-0.0030702	0.288534	-0.0147169	0.811882	-0.0031633
D50.8 Other iron deficiency anaemias	28s	3493	-	indel	-0.0030702	0.288534	-0.0147169	0.811882	-0.0031633
D50.8 Other iron deficiency anaemias	28s	3494	-	indel	-0.0030702	0.288534	-0.0147169	0.811882	-0.0031633
D50.8 Other iron deficiency anaemias	28s	3495	-	indel	-0.003508	0.300762	-0.0143562	0.498881	-0.0090114
D50.8 Other iron deficiency anaemias	28s	3496	-	indel	-0.003508	0.300762	-0.0143562	0.498881	-0.0090114
D50.8 Other iron deficiency anaemias	28s	3497	-	indel	-0.003508	0.300762	-0.0143562	0.498881	-0.0090114
D50.8 Other iron deficiency anaemias	28s	3512	A	SNV	0.00419266	0.293422	-0.0145654	0.557394	0.00785083
D50.8 Other iron deficiency anaemias	28s	3513	GCAG	indel	-0.0026445	0.284144	-0.0148397	0.903523	-0.0016093
D50.8 Other iron deficiency anaemias	28s	3513	GCGGCAG	indel	-0.0009127	0.286776	-0.0147597	0.584529	-0.0072599
D50.8 Other iron deficiency anaemias	28s	4766	-	indel	-0.0008155	0.28365	-0.0148544	0.929074	0.00117652
D50.8 Other iron deficiency anaemias	28s	4788	-	indel	-0.0018483	0.283284	-0.0148664	0.642116	-0.006156
D50.8 Other iron deficiency anaemias	28s	4804	-	indel	-0.0012469	0.286946	-0.0147743	0.91724	0.00138145
D50.8 Other iron deficiency anaemias	28s	4804	CC	indel	0.00087031	0.290041	-0.0146603	0.458811	-0.0097511
D50.8 Other iron deficiency anaemias	28s	4804	CCC	indel	0.00011233	0.290132	-0.0146639	0.683472	0.00536792
D50.8 Other iron deficiency anaemias	28s	4816	G	SNV	-0.0002357	0.294048	-0.0145446	0.466769	0.00958894
D50.8 Other iron deficiency anaemias	28s	4912	T	SNV	-0.0007854	0.285291	-0.0148053	0.781087	-0.0036771
D50.8 Other iron deficiency anaemias	28s	4934	CC	indel	0.0006241	0.30299	-0.0142997	0.540119	-0.0082213
D50.8 Other iron deficiency anaemias	28s	4957	GG	indel	0.00184675	0.29613	-0.0144831	0.452681	-0.0099162
D50.8 Other iron deficiency anaemias	28s	4957	-	indel	-0.0019405	0.283842	-0.0148486	0.954296	-0.000753
Y95 Nosocomial condition	28s	59	A	SNV	0.00036295	0.0731038	0.0248028	0.748688	0.00426474
Y95 Nosocomial condition	28s	101	GG	indel	6.21611e-05	0.0719366	0.0249514	0.960732	-0.000659
Y95 Nosocomial condition	28s	105	G	SNV	-5.52e-05	0.0723314	0.0248894	0.979147	0.00034881
Y95 Nosocomial condition	28s	785	GT	indel	-0.0010417	0.0700181	0.0250682	0.314761	-0.0134058
Y95 Nosocomial condition	28s	847	-	indel	-0.0007062	0.0781065	0.0243885	0.230992	-0.0159218
Y95 Nosocomial condition	28s	847	GGCG	indel	-0.0017617	0.0693207	0.0251291	0.160369	-0.0188208
Y95 Nosocomial condition	28s	848	-	indel	-0.0007062	0.0781065	0.0243885	0.230992	-0.0159218
Y95 Nosocomial condition	28s	849	-	indel	-0.0007062	0.0781065	0.0243885	0.230992	-0.0159218
Y95 Nosocomial condition	28s	850	-	indel	-0.0004361	0.0736831	0.0247475	0.253007	-0.0152222
Y95 Nosocomial condition	28s	851	-	indel	-0.0004361	0.0736831	0.0247475	0.253007	-0.0152222
Y95 Nosocomial condition	28s	852	-	indel	-0.0004361	0.0736831	0.0247475	0.253007	-0.0152222
Y95 Nosocomial condition	28s	882	G	SNV	-0.0009225	0.0704886	0.0250256	0.285002	-0.0142572
Y95 Nosocomial condition	28s	2110	-	indel	0.00126685	0.0728033	0.0248319	0.851471	0.0025103
Y95 Nosocomial condition	28s	2176	GTG	indel	0.00081906	0.0721495	0.0249075	0.998527	-2.51e-05
Y95 Nosocomial condition	28s	2187	TT	indel	5.19404e-05	0.073216	0.0247876	0.503235	0.00905154
Y95 Nosocomial condition	28s	2194	CC	indel	-0.0007708	0.0732743	0.0247863	0.667338	-0.0056761
Y95 Nosocomial condition	28s	2964	CC	indel	0.00117377	0.0718704	0.0249029	0.726903	0.00460228
Y95 Nosocomial condition	28s	3039	G	SNV	-0.0009777	0.0710529	0.0249731	0.402249	-0.0111012
Y95 Nosocomial condition	28s	3049	CTC	indel	-0.004616	0.0808586	0.0241575	0.0281901	-0.030883
Y95 Nosocomial condition	28s	3125	GAG	indel	-0.0026295	0.0774078	0.0244512	0.394789	-0.0121921
Y95 Nosocomial condition	28s	3158	CC	indel	-0.0031049	0.0822829	0.0240631	0.151732	-0.018968
Y95 Nosocomial condition	28s	3216	GG	indel	-0.0011408	0.0735974	0.02479	0.877615	-0.0020406
Y95 Nosocomial condition	28s	3328	-	indel	0.00328348	0.0881737	0.0236331	0.10979	0.0211379
Y95 Nosocomial condition	28s	3328	C	SNV	0.00298976	0.0690352	0.0251534	0.186986	0.017547
Y95 Nosocomial condition	28s	3329	CC	indel	-0.0026503	0.0720509	0.0248868	0.241763	-0.0155583
Y95 Nosocomial condition	28s	3335	-	indel	0.00220552	0.0809984	0.0241763	0.315434	0.0132815
Y95 Nosocomial condition	28s	3336	-	indel	0.0024625	0.0819875	0.0241015	0.290334	0.013991
Y95 Nosocomial condition	28s	3337	-	indel	0.00275916	0.0905067	0.0234678	0.0950322	0.0224082
Y95 Nosocomial condition	28s	3348	G	SNV	-0.002331	0.0761287	0.0245502	0.395103	-0.0121021
Y95 Nosocomial condition	28s	3391	-	indel	0.00347761	0.0819503	0.0240714	0.019009	0.03131
Y95 Nosocomial condition	28s	3392	-	indel	0.00347761	0.0819503	0.0240714	0.019009	0.03131
Y95 Nosocomial condition	28s	3393	-	indel	0.00347761	0.0819503	0.0240714	0.019009	0.03131
Y95 Nosocomial condition	28s	3473	-	indel	0.00280648	0.0821172	0.0240851	0.237122	0.0156735
Y95 Nosocomial condition	28s	3490	A	SNV	-0.0034776	0.0819503	0.0240714	0.019009	-0.0313101
Y95 Nosocomial condition	28s	3492	-	indel	0.00092929	0.0747237	0.0246794	0.701849	0.00510745
Y95 Nosocomial condition	28s	3493	-	indel	0.00092929	0.0747237	0.0246794	0.701849	0.00510745
Y95 Nosocomial condition	28s	3494	-	indel	0.00092929	0.0747237	0.0246794	0.701849	0.00510745
Y95 Nosocomial condition	28s	3495	-	indel	0.0024625	0.0819875	0.0241015	0.290334	0.013991
Y95 Nosocomial condition	28s	3496	-	indel	0.0024625	0.0819875	0.0241015	0.290334	0.013991
Y95 Nosocomial condition	28s	3497	-	indel	0.0024625	0.0819875	0.0241015	0.290334	0.013991
Y95 Nosocomial condition	28s	3512	A	SNV	-0.0046876	0.0895449	0.0235064	0.00866132	-0.0356471
Y95 Nosocomial condition	28s	3513	GCAG	indel	0.00457356	0.0751393	0.0246205	0.0148141	0.0326165
Y95 Nosocomial condition	28s	3513	GCGGCAG	indel	0.00142935	0.0718049	0.0249112	0.980562	-0.0003207
Y95 Nosocomial condition	28s	4766	-	indel	8.80924e-05	0.0717367	0.024915	0.880671	-0.0019915
Y95 Nosocomial condition	28s	4788	-	indel	-0.0006264	0.0718745	0.0249038	0.461274	-0.0097997
Y95 Nosocomial condition	28s	4804	-	indel	-0.0002422	0.075882	0.0245925	0.653159	-0.0060005
Y95 Nosocomial condition	28s	4804	CC	indel	0.00204325	0.0767953	0.0244913	0.0837082	0.0227299
Y95 Nosocomial condition	28s	4804	CCC	indel	-0.0008037	0.0709446	0.0249983	0.843253	0.00260945
Y95 Nosocomial condition	28s	4816	G	SNV	0.00039689	0.0698792	0.0250911	0.660668	0.00578981
Y95 Nosocomial condition	28s	4912	T	SNV	0.00026229	0.0716494	0.0249248	0.925026	-0.0012466
Y95 Nosocomial condition	28s	4934	CC	indel	-0.0019012	0.0625833	0.0258108	0.300484	-0.0140356
Y95 Nosocomial condition	28s	4957	GG	indel	0.00082853	0.0787126	0.0243421	0.223494	0.0160766
Y95 Nosocomial condition	28s	4957	-	indel	0.00122291	0.07335	0.0247772	0.0858464	0.0219857
M51.1 Lumbar and other intervertebral disk disorders with radiculopathy	28s	59	A	SNV	0.00047113	0.59692	0.0072441	0.666945	0.00567172
M51.1 Lumbar and other intervertebral disk disorders with radiculopathy	28s	101	GG	indel	-0.0006938	0.567771	0.00784048	0.624006	-0.0064907
M51.1 Lumbar and other intervertebral disk disorders with radiculopathy	28s	105	G	SNV	0.0002386	0.593481	0.0073174	0.909027	0.00150721
M51.1 Lumbar and other intervertebral disk disorders with radiculopathy	28s	785	GT	indel	-4.8e-05	0.587915	0.00742031	0.796617	-0.0033913
M51.1 Lumbar and other intervertebral disk disorders with radiculopathy	28s	847	-	indel	0.00079786	0.577119	0.00763969	0.592598	0.00701012
M51.1 Lumbar and other intervertebral disk disorders with radiculopathy	28s	847	GGCG	indel	0.00145433	0.592394	0.00733187	0.736355	0.00437806
M51.1 Lumbar and other intervertebral disk disorders with radiculopathy	28s	848	-	indel	0.00079786	0.577119	0.00763969	0.592598	0.00701012
M51.1 Lumbar and other intervertebral disk disorders with radiculopathy	28s	849	-	indel	0.00079786	0.577119	0.00763969	0.592598	0.00701012
M51.1 Lumbar and other intervertebral disk disorders with radiculopathy	28s	850	-	indel	-0.0002608	0.589968	0.00737991	0.959542	-0.0006658
M51.1 Lumbar and other intervertebral disk disorders with radiculopathy	28s	851	-	indel	-0.0002608	0.589968	0.00737991	0.959542	-0.0006658
M51.1 Lumbar and other intervertebral disk disorders with radiculopathy	28s	852	-	indel	-0.0002608	0.589968	0.00737991	0.959542	-0.0006658
M51.1 Lumbar and other intervertebral disk disorders with radiculopathy	28s	882	G	SNV	-0.0004731	0.588343	0.00741165	0.75897	-0.0040366
M51.1 Lumbar and other intervertebral disk disorders with radiculopathy	28s	2110	-	indel	-0.0020144	0.567665	0.00782832	0.238779	-0.0157693
M51.1 Lumbar and other intervertebral disk disorders with radiculopathy	28s	2176	GTG	indel	-0.004321	0.506194	0.00910844	0.00590614	-0.0372832
M51.1 Lumbar and other intervertebral disk disorders with radiculopathy	28s	2187	TT	indel	0.00395103	0.614806	0.00689196	0.021754	0.0307675
M51.1 Lumbar and other intervertebral disk disorders with radiculopathy	28s	2194	CC	indel	-0.0026505	0.613348	0.0069211	0.0794471	-0.023051
M51.1 Lumbar and other intervertebral disk disorders with radiculopathy	28s	2964	CC	indel	0.00083118	0.589538	0.00738777	0.757424	0.00402704
M51.1 Lumbar and other intervertebral disk disorders with radiculopathy	28s	3039	G	SNV	-0.0003639	0.58831	0.00741215	0.796805	-0.0033767
M51.1 Lumbar and other intervertebral disk disorders with radiculopathy	28s	3049	CTC	indel	-0.0019115	0.602258	0.00713822	0.40937	-0.0114605
M51.1 Lumbar and other intervertebral disk disorders with radiculopathy	28s	3125	GAG	indel	-0.002167	0.612966	0.00693218	0.375728	-0.0126135
M51.1 Lumbar and other intervertebral disk disorders with radiculopathy	28s	3158	CC	indel	-0.000774	0.603174	0.00712491	0.64428	-0.0060682
M51.1 Lumbar and other intervertebral disk disorders with radiculopathy	28s	3216	GG	indel	-0.001186	0.604147	0.0071106	0.714667	-0.0048359
M51.1 Lumbar and other intervertebral disk disorders with radiculopathy	28s	3328	-	indel	0.00050821	0.606683	0.00706155	0.676575	0.00547854
M51.1 Lumbar and other intervertebral disk disorders with radiculopathy	28s	3328	C	SNV	0.00172977	0.579071	0.00759664	0.341384	0.0125322
M51.1 Lumbar and other intervertebral disk disorders with radiculopathy	28s	3329	CC	indel	-0.0009554	0.58964	0.00738583	0.654515	-0.0058922
M51.1 Lumbar and other intervertebral disk disorders with radiculopathy	28s	3335	-	indel	0.00019997	0.590934	0.0073704	0.97947	0.0003384
M51.1 Lumbar and other intervertebral disk disorders with radiculopathy	28s	3336	-	indel	0.0002647	0.593608	0.00731833	0.925555	0.00122933
M51.1 Lumbar and other intervertebral disk disorders with radiculopathy	28s	3337	-	indel	0.00073811	0.593154	0.00733024	0.944882	0.00092256
M51.1 Lumbar and other intervertebral disk disorders with radiculopathy	28s	3348	G	SNV	-0.0021638	0.603848	0.00710859	0.482118	-0.009925
M51.1 Lumbar and other intervertebral disk disorders with radiculopathy	28s	3391	-	indel	-0.0003666	0.591832	0.00734447	0.894864	0.00173
M51.1 Lumbar and other intervertebral disk disorders with radiculopathy	28s	3392	-	indel	-0.0003666	0.591832	0.00734447	0.894864	0.00173
M51.1 Lumbar and other intervertebral disk disorders with radiculopathy	28s	3393	-	indel	-0.0003666	0.591832	0.00734447	0.894864	0.00173
M51.1 Lumbar and other intervertebral disk disorders with radiculopathy	28s	3473	-	indel	0.00019862	0.594948	0.00728956	0.882924	0.00193848
M51.1 Lumbar and other intervertebral disk disorders with radiculopathy	28s	3490	A	SNV	0.00036662	0.591832	0.00734447	0.894864	-0.00173
M51.1 Lumbar and other intervertebral disk disorders with radiculopathy	28s	3492	-	indel	0.00100289	0.609212	0.00700693	0.521325	0.00848585
M51.1 Lumbar and other intervertebral disk disorders with radiculopathy	28s	3493	-	indel	0.00100289	0.609212	0.00700693	0.521325	0.00848585
M51.1 Lumbar and other intervertebral disk disorders with radiculopathy	28s	3494	-	indel	0.00100289	0.609212	0.00700693	0.521325	0.00848585
M51.1 Lumbar and other intervertebral disk disorders with radiculopathy	28s	3495	-	indel	0.0002647	0.593608	0.00731833	0.925555	0.00122933
M51.1 Lumbar and other intervertebral disk disorders with radiculopathy	28s	3496	-	indel	0.0002647	0.593608	0.00731833	0.925555	0.00122933
M51.1 Lumbar and other intervertebral disk disorders with radiculopathy	28s	3497	-	indel	0.0002647	0.593608	0.00731833	0.925555	0.00122933
M51.1 Lumbar and other intervertebral disk disorders with radiculopathy	28s	3512	A	SNV	-0.0003537	0.58915	0.00740027	0.981828	0.00030484
M51.1 Lumbar and other intervertebral disk disorders with radiculopathy	28s	3513	GCAG	indel	0.00103568	0.590307	0.00737267	0.845566	0.00258222
M51.1 Lumbar and other intervertebral disk disorders with radiculopathy	28s	3513	GCGGCAG	indel	-0.0002659	0.581817	0.00754237	0.407753	-0.0109682
M51.1 Lumbar and other intervertebral disk disorders with radiculopathy	28s	4766	-	indel	-0.0018328	0.588954	0.00739954	0.812327	-0.0031215
M51.1 Lumbar and other intervertebral disk disorders with radiculopathy	28s	4788	-	indel	-0.0019178	0.589914	0.00738058	0.635453	-0.0062406
M51.1 Lumbar and other intervertebral disk disorders with radiculopathy	28s	4804	-	indel	-0.0026207	0.617554	0.00684772	0.444727	-0.0101113
M51.1 Lumbar and other intervertebral disk disorders with radiculopathy	28s	4804	CC	indel	0.00165481	0.594493	0.00729103	0.675117	0.00547538
M51.1 Lumbar and other intervertebral disk disorders with radiculopathy	28s	4804	CCC	indel	0.00073741	0.577529	0.00763155	0.60241	0.00680168
M51.1 Lumbar and other intervertebral disk disorders with radiculopathy	28s	4816	G	SNV	0.00233744	0.560347	0.00797821	0.163872	0.0181552
M51.1 Lumbar and other intervertebral disk disorders with radiculopathy	28s	4912	T	SNV	-0.0020127	0.585554	0.0074678	0.665552	-0.0056838
M51.1 Lumbar and other intervertebral disk disorders with radiculopathy	28s	4934	CC	indel	0.0017807	0.591927	0.00735636	0.971105	0.00048211
M51.1 Lumbar and other intervertebral disk disorders with radiculopathy	28s	4957	GG	indel	-5.47e-05	0.571525	0.00775183	0.439259	-0.0102216
M51.1 Lumbar and other intervertebral disk disorders with radiculopathy	28s	4957	-	indel	0.00153358	0.593159	0.00731677	0.177959	0.017201
I95.1 Orthostatic hypotension	28s	59	A	SNV	0.00156255	0.27806	-0.0152101	0.208531	0.0168279
I95.1 Orthostatic hypotension	28s	101	GG	indel	-0.0019034	0.329914	-0.0136872	0.246072	-0.0156055
I95.1 Orthostatic hypotension	28s	105	G	SNV	-0.002155	0.319538	-0.0139681	0.216324	-0.0166098
I95.1 Orthostatic hypotension	28s	785	GT	indel	0.00175051	0.287331	-0.0149159	0.533929	0.0082488
I95.1 Orthostatic hypotension	28s	847	-	indel	0.0016797	0.298031	-0.0145954	0.621272	0.00657912
I95.1 Orthostatic hypotension	28s	847	GGCG	indel	-0.0002062	0.289801	-0.0148399	0.924792	0.0012511
I95.1 Orthostatic hypotension	28s	848	-	indel	0.0016797	0.298031	-0.0145954	0.621272	0.00657912
I95.1 Orthostatic hypotension	28s	849	-	indel	0.0016797	0.298031	-0.0145954	0.621272	0.00657912
I95.1 Orthostatic hypotension	28s	850	-	indel	0.00157303	0.293203	-0.0147353	0.58364	0.00728966
I95.1 Orthostatic hypotension	28s	851	-	indel	0.00157303	0.293203	-0.0147353	0.58364	0.00728966
I95.1 Orthostatic hypotension	28s	852	-	indel	0.00157303	0.293203	-0.0147353	0.58364	0.00728966
I95.1 Orthostatic hypotension	28s	882	G	SNV	0.00166798	0.288114	-0.0148912	0.500751	0.0089247
I95.1 Orthostatic hypotension	28s	2110	-	indel	0.00207458	0.2748	-0.0153159	0.222801	0.0164142
I95.1 Orthostatic hypotension	28s	2176	GTG	indel	0.00121158	0.280714	-0.0151412	0.64847	0.0062405
I95.1 Orthostatic hypotension	28s	2187	TT	indel	-0.0015913	0.2933	-0.0147327	0.584148	-0.0074576
I95.1 Orthostatic hypotension	28s	2194	CC	indel	-0.0032539	0.272444	-0.0153886	0.050041	-0.0261841
I95.1 Orthostatic hypotension	28s	2964	CC	indel	-0.0011883	0.290609	-0.0148138	0.669968	-0.0056797
I95.1 Orthostatic hypotension	28s	3039	G	SNV	-0.0014803	0.29435	-0.0146983	0.204539	-0.0169223
I95.1 Orthostatic hypotension	28s	3049	CTC	indel	-0.0021489	0.283115	-0.0150501	0.505836	-0.0093692
I95.1 Orthostatic hypotension	28s	3125	GAG	indel	-0.0006399	0.295635	-0.0146711	0.775529	0.00408762
I95.1 Orthostatic hypotension	28s	3158	CC	indel	-0.0010954	0.280805	-0.0151323	0.602022	-0.0069792
I95.1 Orthostatic hypotension	28s	3216	GG	indel	-0.0001021	0.265551	-0.0156328	0.303272	-0.0138787
I95.1 Orthostatic hypotension	28s	3328	-	indel	0.00081654	0.279682	-0.0151797	0.659975	0.00588344
I95.1 Orthostatic hypotension	28s	3328	C	SNV	0.00068787	0.290996	-0.0148037	0.924579	0.0012704
I95.1 Orthostatic hypotension	28s	3329	CC	indel	0.00044871	0.290419	-0.0148198	0.498649	0.00906735
I95.1 Orthostatic hypotension	28s	3335	-	indel	0.00087973	0.28136	-0.0151227	0.687711	0.0053716
I95.1 Orthostatic hypotension	28s	3336	-	indel	0.00164787	0.270056	-0.0154858	0.396184	0.0113327
I95.1 Orthostatic hypotension	28s	3337	-	indel	0.00053672	0.289594	-0.0148751	0.954321	0.00077722
I95.1 Orthostatic hypotension	28s	3348	G	SNV	-0.0003317	0.29597	-0.0146568	0.69172	0.00563953
I95.1 Orthostatic hypotension	28s	3391	-	indel	0.00137591	0.273032	-0.0153689	0.127069	0.0204229
I95.1 Orthostatic hypotension	28s	3392	-	indel	0.00137591	0.273032	-0.0153689	0.127069	0.0204229
I95.1 Orthostatic hypotension	28s	3393	-	indel	0.00137591	0.273032	-0.0153689	0.127069	0.0204229
I95.1 Orthostatic hypotension	28s	3473	-	indel	0.00224094	0.272487	-0.0154031	0.413457	0.0109404
I95.1 Orthostatic hypotension	28s	3490	A	SNV	-0.0013759	0.273032	-0.0153689	0.127069	-0.0204229
I95.1 Orthostatic hypotension	28s	3492	-	indel	0.00256711	0.265484	-0.0156239	0.182532	0.0178979
I95.1 Orthostatic hypotension	28s	3493	-	indel	0.00256711	0.265484	-0.0156239	0.182532	0.0178979
I95.1 Orthostatic hypotension	28s	3494	-	indel	0.00256711	0.265484	-0.0156239	0.182532	0.0178979
I95.1 Orthostatic hypotension	28s	3495	-	indel	0.00164787	0.270056	-0.0154858	0.396184	0.0113327
I95.1 Orthostatic hypotension	28s	3496	-	indel	0.00164787	0.270056	-0.0154858	0.396184	0.0113327
I95.1 Orthostatic hypotension	28s	3497	-	indel	0.00164787	0.270056	-0.0154858	0.396184	0.0113327
I95.1 Orthostatic hypotension	28s	3512	A	SNV	-0.0015203	0.277665	-0.0152285	0.449507	-0.0103014
I95.1 Orthostatic hypotension	28s	3513	GCAG	indel	-0.0010356	0.292639	-0.0147526	0.559535	-0.0078485
I95.1 Orthostatic hypotension	28s	3513	GCGGCAG	indel	0.00507845	0.273372	-0.0153549	0.00298528	0.0377835
I95.1 Orthostatic hypotension	28s	4766	-	indel	0.00211878	0.287809	-0.0148986	0.110099	0.0211641
I95.1 Orthostatic hypotension	28s	4788	-	indel	0.00170381	0.290698	-0.0148099	0.209784	0.0166438
I95.1 Orthostatic hypotension	28s	4804	-	indel	0.00180534	0.315239	-0.014094	0.314132	0.0134882
I95.1 Orthostatic hypotension	28s	4804	CC	indel	-0.001925	0.299535	-0.0145431	0.251693	-0.015356
I95.1 Orthostatic hypotension	28s	4804	CCC	indel	-0.0005275	0.28181	-0.0150958	0.565354	-0.0076721
I95.1 Orthostatic hypotension	28s	4816	G	SNV	0.00026752	0.289991	-0.0148399	0.970704	-0.0004892
I95.1 Orthostatic hypotension	28s	4912	T	SNV	0.00200243	0.282543	-0.0150646	0.207115	0.0167375
I95.1 Orthostatic hypotension	28s	4934	CC	indel	-0.0006068	0.308509	-0.0143028	0.558753	-0.0079626
I95.1 Orthostatic hypotension	28s	4957	GG	indel	-0.0025436	0.306447	-0.0143431	0.313643	-0.0136487
I95.1 Orthostatic hypotension	28s	4957	-	indel	0.00257132	0.288458	-0.0148811	0.453229	0.00982483
G43.9 Migraine, unspecified	28s	59	A	SNV	0.00248348	0.192108	0.0179201	0.085366	0.0228611
G43.9 Migraine, unspecified	28s	101	GG	indel	-0.0022827	0.140087	0.0203013	0.0569698	-0.025418
G43.9 Migraine, unspecified	28s	105	G	SNV	-0.0012778	0.16064	0.0192825	0.211686	-0.0166789
G43.9 Migraine, unspecified	28s	785	GT	indel	0.00082085	0.1798	0.0184213	0.517025	0.00852329
G43.9 Migraine, unspecified	28s	847	-	indel	-0.0004804	0.176733	0.0185623	0.88402	0.00192807
G43.9 Migraine, unspecified	28s	847	GGCG	indel	0.00022024	0.17998	0.0184155	0.693918	0.00516067
G43.9 Migraine, unspecified	28s	848	-	indel	-0.0004804	0.176733	0.0185623	0.88402	0.00192807
G43.9 Migraine, unspecified	28s	849	-	indel	-0.0004804	0.176733	0.0185623	0.88402	0.00192807
G43.9 Migraine, unspecified	28s	850	-	indel	-0.0005598	0.177322	0.0185276	0.849439	0.00250716
G43.9 Migraine, unspecified	28s	851	-	indel	-0.0005598	0.177322	0.0185276	0.849439	0.00250716
G43.9 Migraine, unspecified	28s	852	-	indel	-0.0005598	0.177322	0.0185276	0.849439	0.00250716
G43.9 Migraine, unspecified	28s	882	G	SNV	0.00094691	0.179076	0.0184515	0.550081	0.00786131
G43.9 Migraine, unspecified	28s	2110	-	indel	0.00192948	0.18698	0.0181289	0.328266	0.0131146
G43.9 Migraine, unspecified	28s	2176	GTG	indel	0.00235651	0.199628	0.0176366	0.172841	0.0184909
G43.9 Migraine, unspecified	28s	2187	TT	indel	-0.0025156	0.169643	0.0188622	0.0912977	-0.0227882
G43.9 Migraine, unspecified	28s	2194	CC	indel	-0.0015599	0.182705	0.0183021	0.457289	-0.0098224
G43.9 Migraine, unspecified	28s	2964	CC	indel	-0.0010807	0.178074	0.018494	0.847251	-0.0025349
G43.9 Migraine, unspecified	28s	3039	G	SNV	-0.0014435	0.176012	0.0185803	0.286499	-0.0141508
G43.9 Migraine, unspecified	28s	3049	CTC	indel	-0.0015812	0.183544	0.0182683	0.481257	-0.0098708
G43.9 Migraine, unspecified	28s	3125	GAG	indel	-0.0018845	0.187926	0.0180971	0.457936	-0.0106523
G43.9 Migraine, unspecified	28s	3158	CC	indel	-0.0019864	0.194591	0.0178309	0.271548	-0.0145408
G43.9 Migraine, unspecified	28s	3216	GG	indel	0.00152848	0.155547	0.0195301	0.168424	0.0180244
G43.9 Migraine, unspecified	28s	3328	-	indel	0.0010758	0.189055	0.0180693	0.605625	0.00683666
G43.9 Migraine, unspecified	28s	3328	C	SNV	0.00268019	0.170042	0.0188407	0.106301	0.0214412
G43.9 Migraine, unspecified	28s	3329	CC	indel	-0.0025511	0.179327	0.018441	0.0734794	-0.023782
G43.9 Migraine, unspecified	28s	3335	-	indel	0.00266718	0.208376	0.0173044	0.115872	0.0207567
G43.9 Migraine, unspecified	28s	3336	-	indel	0.00220443	0.204713	0.0174472	0.18571	0.0174891
G43.9 Migraine, unspecified	28s	3337	-	indel	0.00182334	0.201796	0.0175669	0.290998	0.0141924
G43.9 Migraine, unspecified	28s	3348	G	SNV	-0.0017403	0.182787	0.0183037	0.642777	-0.0065987
G43.9 Migraine, unspecified	28s	3391	-	indel	0.00081928	0.180107	0.0184138	0.826295	0.00290691
G43.9 Migraine, unspecified	28s	3392	-	indel	0.00081928	0.180107	0.0184138	0.826295	0.00290691
G43.9 Migraine, unspecified	28s	3393	-	indel	0.00081928	0.180107	0.0184138	0.826295	0.00290691
G43.9 Migraine, unspecified	28s	3473	-	indel	0.0009782	0.185227	0.018218	0.696729	0.00516957
G43.9 Migraine, unspecified	28s	3490	A	SNV	-0.0008193	0.180107	0.0184138	0.826295	-0.0029069
G43.9 Migraine, unspecified	28s	3492	-	indel	0.00271788	0.198608	0.0176727	0.189877	0.0175074
G43.9 Migraine, unspecified	28s	3493	-	indel	0.00271788	0.198608	0.0176727	0.189877	0.0175074
G43.9 Migraine, unspecified	28s	3494	-	indel	0.00271788	0.198608	0.0176727	0.189877	0.0175074
G43.9 Migraine, unspecified	28s	3495	-	indel	0.00220443	0.204713	0.0174472	0.18571	0.0174891
G43.9 Migraine, unspecified	28s	3496	-	indel	0.00220443	0.204713	0.0174472	0.18571	0.0174891
G43.9 Migraine, unspecified	28s	3497	-	indel	0.00220443	0.204713	0.0174472	0.18571	0.0174891
G43.9 Migraine, unspecified	28s	3512	A	SNV	-0.001175	0.181928	0.0183439	0.770842	-0.0039416
G43.9 Migraine, unspecified	28s	3513	GCAG	indel	0.00010706	0.17707	0.0185369	0.61379	-0.0067648
G43.9 Migraine, unspecified	28s	3513	GCGGCAG	indel	-1.08e-07	0.179456	0.0184368	0.764718	0.00393504
G43.9 Migraine, unspecified	28s	4766	-	indel	0.00115055	0.179451	0.0184338	0.292834	0.0138566
G43.9 Migraine, unspecified	28s	4788	-	indel	0.00122595	0.177787	0.0185043	0.261892	0.0147743
G43.9 Migraine, unspecified	28s	4804	-	indel	0.000388	0.164383	0.0191168	0.381763	0.0116212
G43.9 Migraine, unspecified	28s	4804	CC	indel	-0.0001404	0.177575	0.0185176	0.912982	-0.0014448
G43.9 Migraine, unspecified	28s	4804	CCC	indel	-0.0015156	0.185426	0.0181963	0.526613	-0.0083879
G43.9 Migraine, unspecified	28s	4816	G	SNV	-0.0025252	0.193063	0.017883	0.180629	-0.0177838
G43.9 Migraine, unspecified	28s	4912	T	SNV	0.00182171	0.184173	0.0182373	0.168239	0.0181023
G43.9 Migraine, unspecified	28s	4934	CC	indel	-0.001043	0.163635	0.0191692	0.461328	-0.0099467
G43.9 Migraine, unspecified	28s	4957	GG	indel	0.00031063	0.182456	0.0183209	0.722445	0.00469657
G43.9 Migraine, unspecified	28s	4957	-	indel	-0.0003405	0.178233	0.0184875	0.858049	0.00234715
E66.9 Obesity, unspecified	28s	59	A	SNV	0.00088725	0.00861668	0.0165703	0.998927	-8.19e-06
E66.9 Obesity, unspecified	28s	101	GG	indel	-0.001281	0.00794194	0.0167762	0.62479	-0.0029937
E66.9 Obesity, unspecified	28s	105	G	SNV	-0.0001311	0.00864966	0.0165742	0.988511	-8.79e-05
E66.9 Obesity, unspecified	28s	785	GT	indel	-0.0003351	0.0088238	0.0165151	0.363152	0.00550628
E66.9 Obesity, unspecified	28s	847	-	indel	0.00218876	0.00763504	0.0168321	0.215447	0.00751003
E66.9 Obesity, unspecified	28s	847	GGCG	indel	-0.0027496	0.00810735	0.0166962	0.0992717	-0.0100627
E66.9 Obesity, unspecified	28s	848	-	indel	0.00218876	0.00763504	0.0168321	0.215447	0.00751003
E66.9 Obesity, unspecified	28s	849	-	indel	0.00218876	0.00763504	0.0168321	0.215447	0.00751003
E66.9 Obesity, unspecified	28s	850	-	indel	0.00076558	0.00828741	0.0166498	0.301216	0.00626582
E66.9 Obesity, unspecified	28s	851	-	indel	0.00076558	0.00828741	0.0166498	0.301216	0.00626582
E66.9 Obesity, unspecified	28s	852	-	indel	0.00076558	0.00828741	0.0166498	0.301216	0.00626582
E66.9 Obesity, unspecified	28s	882	G	SNV	0.00021464	0.00878603	0.0165238	0.243449	0.00705462
E66.9 Obesity, unspecified	28s	2110	-	indel	0.00014168	0.0094576	0.0163711	0.249738	0.00709102
E66.9 Obesity, unspecified	28s	2176	GTG	indel	0.00128816	0.0111279	0.0160283	0.0644588	0.0115215
E66.9 Obesity, unspecified	28s	2187	TT	indel	-0.0017078	0.00784299	0.0167681	0.0345168	-0.0130957
E66.9 Obesity, unspecified	28s	2194	CC	indel	-0.0014749	0.00945221	0.0163693	0.0988143	-0.0099928
E66.9 Obesity, unspecified	28s	2964	CC	indel	-0.0007338	0.00859312	0.0165712	0.889927	-0.0008373
E66.9 Obesity, unspecified	28s	3039	G	SNV	0.0014435	0.00837081	0.016627	0.196883	-0.0078276
E66.9 Obesity, unspecified	28s	3049	CTC	indel	-0.0044524	0.00872628	0.0165423	0.843292	-0.0012703
E66.9 Obesity, unspecified	28s	3125	GAG	indel	-0.004569	0.00834117	0.0166468	0.748769	0.00210612
E66.9 Obesity, unspecified	28s	3158	CC	indel	-0.0010755	0.00936656	0.0163994	0.508421	-0.0040204
E66.9 Obesity, unspecified	28s	3216	GG	indel	-0.0004177	0.00812335	0.0167164	0.672861	0.00256629
E66.9 Obesity, unspecified	28s	3328	-	indel	0.00182917	0.0106451	0.0161333	0.222878	0.00739788
E66.9 Obesity, unspecified	28s	3328	C	SNV	0.0007684	0.00845403	0.0166082	0.71724	0.00220901
E66.9 Obesity, unspecified	28s	3329	CC	indel	0.00130265	0.00861474	0.0165658	0.373508	0.00541872
E66.9 Obesity, unspecified	28s	3335	-	indel	0.00019102	0.00850558	0.0166155	0.889716	-0.0008437
E66.9 Obesity, unspecified	28s	3336	-	indel	0.00024887	0.00873154	0.0165612	0.979447	0.00015679
E66.9 Obesity, unspecified	28s	3337	-	indel	0.0007644	0.00745324	0.0169055	0.386967	-0.0053521
E66.9 Obesity, unspecified	28s	3348	G	SNV	-0.0046459	0.00827429	0.0166591	0.629601	0.00314734
E66.9 Obesity, unspecified	28s	3391	-	indel	-0.0007236	0.00949508	0.0163605	0.173477	0.00826016
E66.9 Obesity, unspecified	28s	3392	-	indel	-0.0007236	0.00949508	0.0163605	0.173477	0.00826016
E66.9 Obesity, unspecified	28s	3393	-	indel	-0.0007236	0.00949508	0.0163605	0.173477	0.00826016
E66.9 Obesity, unspecified	28s	3473	-	indel	0.00071488	0.00923369	0.0164362	0.663677	0.00264776
E66.9 Obesity, unspecified	28s	3490	A	SNV	0.00072357	0.00949508	0.0163605	0.173477	-0.0082602
E66.9 Obesity, unspecified	28s	3492	-	indel	0.00139986	0.00888643	0.0165144	0.837897	0.00125251
E66.9 Obesity, unspecified	28s	3493	-	indel	0.00139986	0.00888643	0.0165144	0.837897	0.00125251
E66.9 Obesity, unspecified	28s	3494	-	indel	0.00139986	0.00888643	0.0165144	0.837897	0.00125251
E66.9 Obesity, unspecified	28s	3495	-	indel	0.00024887	0.00873154	0.0165612	0.979447	0.00015679
E66.9 Obesity, unspecified	28s	3496	-	indel	0.00024887	0.00873154	0.0165612	0.979447	0.00015679
E66.9 Obesity, unspecified	28s	3497	-	indel	0.00024887	0.00873154	0.0165612	0.979447	0.00015679
E66.9 Obesity, unspecified	28s	3512	A	SNV	-0.002633	0.00845121	0.0166177	0.834199	0.00129746
E66.9 Obesity, unspecified	28s	3513	GCAG	indel	0.00206517	0.00848195	0.0165995	0.485159	-0.0042836
E66.9 Obesity, unspecified	28s	3513	GCGGCAG	indel	0.00359858	0.00907564	0.016455	0.180228	0.00804128
E66.9 Obesity, unspecified	28s	4766	-	indel	0.0005815	0.008697	0.0165449	0.17631	0.00818613
E66.9 Obesity, unspecified	28s	4788	-	indel	0.00074998	0.00851672	0.0165896	0.116375	0.00950175
E66.9 Obesity, unspecified	28s	4804	-	indel	-0.0021103	0.00832043	0.0166628	0.779245	0.00171047
E66.9 Obesity, unspecified	28s	4804	CC	indel	0.00060107	0.00861795	0.0165674	0.980497	0.00014789
E66.9 Obesity, unspecified	28s	4804	CCC	indel	-0.001419	0.00869544	0.0165555	0.946398	-0.0004071
E66.9 Obesity, unspecified	28s	4816	G	SNV	-0.0027336	0.00964064	0.0163307	0.222868	-0.0073955
E66.9 Obesity, unspecified	28s	4912	T	SNV	0.00098114	0.00908443	0.0164525	0.144162	0.00883137
E66.9 Obesity, unspecified	28s	4934	CC	indel	0.00215702	0.00822215	0.016702	0.752584	-0.0019401
E66.9 Obesity, unspecified	28s	4957	GG	indel	0.00256845	0.00930974	0.0164088	0.454522	0.00453142
E66.9 Obesity, unspecified	28s	4957	-	indel	-0.000836	0.00858409	0.0165735	0.874963	-0.000949
M17.9 Gonarthrosis, unspecified	28s	59	A	SNV	0.0029666	0.24007	0.00755436	0.131016	0.00934694
M17.9 Gonarthrosis, unspecified	28s	101	GG	indel	-0.0031079	0.184861	0.00854183	0.0845227	-0.010729
M17.9 Gonarthrosis, unspecified	28s	105	G	SNV	-0.0033003	0.198216	0.00827918	0.102864	-0.0101318
M17.9 Gonarthrosis, unspecified	28s	785	GT	indel	0.00147224	0.22987	0.00771864	0.313677	0.00618964
M17.9 Gonarthrosis, unspecified	28s	847	-	indel	0.00063411	0.222795	0.0078409	0.791547	0.00162733
M17.9 Gonarthrosis, unspecified	28s	847	GGCG	indel	-0.0009871	0.224432	0.00780953	0.747346	-0.0019826
M17.9 Gonarthrosis, unspecified	28s	848	-	indel	0.00063411	0.222795	0.0078409	0.791547	0.00162733
M17.9 Gonarthrosis, unspecified	28s	849	-	indel	0.00063411	0.222795	0.0078409	0.791547	0.00162733
M17.9 Gonarthrosis, unspecified	28s	850	-	indel	0.00093209	0.223361	0.00782761	0.569008	0.00350528
M17.9 Gonarthrosis, unspecified	28s	851	-	indel	0.00093209	0.223361	0.00782761	0.569008	0.00350528
M17.9 Gonarthrosis, unspecified	28s	852	-	indel	0.00093209	0.223361	0.00782761	0.569008	0.00350528
M17.9 Gonarthrosis, unspecified	28s	882	G	SNV	0.00078111	0.227902	0.00775109	0.450039	0.00464243
M17.9 Gonarthrosis, unspecified	28s	2110	-	indel	0.00016312	0.231792	0.00768952	0.594359	0.00333079
M17.9 Gonarthrosis, unspecified	28s	2176	GTG	indel	-0.000732	0.220699	0.00788104	0.75317	-0.0019926
M17.9 Gonarthrosis, unspecified	28s	2187	TT	indel	-0.0012283	0.220905	0.00786959	0.344873	-0.0059478
M17.9 Gonarthrosis, unspecified	28s	2194	CC	indel	-0.0001652	0.229005	0.00773407	0.68609	-0.0024821
M17.9 Gonarthrosis, unspecified	28s	2964	CC	indel	-0.000935	0.225119	0.00779748	0.151427	-0.0088436
M17.9 Gonarthrosis, unspecified	28s	3039	G	SNV	-0.0002774	0.223642	0.00782234	0.411901	-0.0050539
M17.9 Gonarthrosis, unspecified	28s	3049	CTC	indel	-0.0027289	0.238083	0.0075858	0.181424	-0.0087002
M17.9 Gonarthrosis, unspecified	28s	3125	GAG	indel	-0.0038549	0.245152	0.00747659	0.213984	-0.0082823
M17.9 Gonarthrosis, unspecified	28s	3158	CC	indel	-0.0023116	0.249153	0.0074146	0.170922	-0.008453
M17.9 Gonarthrosis, unspecified	28s	3216	GG	indel	0.00204886	0.235946	0.00763016	0.662231	-0.0026985
M17.9 Gonarthrosis, unspecified	28s	3328	-	indel	0.00240177	0.257906	0.00728504	0.178722	0.00829653
M17.9 Gonarthrosis, unspecified	28s	3328	C	SNV	0.00164856	0.21882	0.00790505	0.24209	0.00724338
M17.9 Gonarthrosis, unspecified	28s	3329	CC	indel	-0.0017333	0.226002	0.00778269	0.558772	-0.003618
M17.9 Gonarthrosis, unspecified	28s	3335	-	indel	0.00235439	0.252083	0.00737284	0.228261	0.00743148
M17.9 Gonarthrosis, unspecified	28s	3336	-	indel	0.00245366	0.255926	0.00731442	0.187553	0.00813273
M17.9 Gonarthrosis, unspecified	28s	3337	-	indel	0.00235023	0.250797	0.00739705	0.337655	0.006006
M17.9 Gonarthrosis, unspecified	28s	3348	G	SNV	-0.0035244	0.237893	0.0075905	0.3143	-0.0066559
M17.9 Gonarthrosis, unspecified	28s	3391	-	indel	-0.001053	0.234233	0.00764858	0.385722	0.00533509
M17.9 Gonarthrosis, unspecified	28s	3392	-	indel	-0.001053	0.234233	0.00764858	0.385722	0.00533509
M17.9 Gonarthrosis, unspecified	28s	3393	-	indel	-0.001053	0.234233	0.00764858	0.385722	0.00533509
M17.9 Gonarthrosis, unspecified	28s	3473	-	indel	0.00275241	0.252339	0.00736764	0.192689	0.00804829
M17.9 Gonarthrosis, unspecified	28s	3490	A	SNV	0.00105298	0.234233	0.00764858	0.385722	-0.0053351
M17.9 Gonarthrosis, unspecified	28s	3492	-	indel	0.00249798	0.254679	0.00732906	0.102287	0.0101438
M17.9 Gonarthrosis, unspecified	28s	3493	-	indel	0.00249798	0.254679	0.00732906	0.102287	0.0101438
M17.9 Gonarthrosis, unspecified	28s	3494	-	indel	0.00249798	0.254679	0.00732906	0.102287	0.0101438
M17.9 Gonarthrosis, unspecified	28s	3495	-	indel	0.00245366	0.255926	0.00731442	0.187553	0.00813273
M17.9 Gonarthrosis, unspecified	28s	3496	-	indel	0.00245366	0.255926	0.00731442	0.187553	0.00813273
M17.9 Gonarthrosis, unspecified	28s	3497	-	indel	0.00245366	0.255926	0.00731442	0.187553	0.00813273
M17.9 Gonarthrosis, unspecified	28s	3512	A	SNV	-0.0018627	0.242813	0.00751307	0.24961	-0.007244
M17.9 Gonarthrosis, unspecified	28s	3513	GCAG	indel	0.00112279	0.226716	0.00777087	0.749748	0.00198634
M17.9 Gonarthrosis, unspecified	28s	3513	GCGGCAG	indel	0.00263143	0.230136	0.00771442	0.413505	0.0050031
M17.9 Gonarthrosis, unspecified	28s	4766	-	indel	0.00313385	0.227934	0.00774999	0.0600218	0.0115478
M17.9 Gonarthrosis, unspecified	28s	4788	-	indel	0.00314821	0.224488	0.0078077	0.0780117	0.0108246
M17.9 Gonarthrosis, unspecified	28s	4804	-	indel	0.00319608	0.186534	0.00850121	0.0344106	0.0130912
M17.9 Gonarthrosis, unspecified	28s	4804	CC	indel	-0.0005894	0.221581	0.00785828	0.514625	-0.0040121
M17.9 Gonarthrosis, unspecified	28s	4804	CCC	indel	-0.0002577	0.234242	0.00765066	0.53571	-0.0038104
M17.9 Gonarthrosis, unspecified	28s	4816	G	SNV	-0.0011431	0.233063	0.00766909	0.555153	-0.0036303
M17.9 Gonarthrosis, unspecified	28s	4912	T	SNV	0.0033698	0.234594	0.00764088	0.0773537	0.0108385
M17.9 Gonarthrosis, unspecified	28s	4934	CC	indel	-0.0034868	0.173162	0.00877363	0.0196786	-0.0146856
M17.9 Gonarthrosis, unspecified	28s	4957	GG	indel	-0.0003938	0.222157	0.00785202	0.760493	-0.0018878
M17.9 Gonarthrosis, unspecified	28s	4957	-	indel	0.00062881	0.224956	0.0078002	0.602742	-0.0031896
Z88.0 Personal history of allergy to penicillin	28s	59	A	SNV	-0.0003311	0.137883	0.0095923	0.925433	0.00058241
Z88.0 Personal history of allergy to penicillin	28s	101	GG	indel	0.00058732	0.131493	0.00976981	0.709016	-0.0023323
Z88.0 Personal history of allergy to penicillin	28s	105	G	SNV	0.00101181	0.138135	0.0095934	0.963522	0.00028502
Z88.0 Personal history of allergy to penicillin	28s	785	GT	indel	0.00306971	0.141121	0.00951182	0.118631	0.00959479
Z88.0 Personal history of allergy to penicillin	28s	847	-	indel	0.00250434	0.122729	0.00998035	0.0821461	0.0107228
Z88.0 Personal history of allergy to penicillin	28s	847	GGCG	indel	-7.12e-05	0.13441	0.00967555	0.425407	-0.0049348
Z88.0 Personal history of allergy to penicillin	28s	848	-	indel	0.00250434	0.122729	0.00998035	0.0821461	0.0107228
Z88.0 Personal history of allergy to penicillin	28s	849	-	indel	0.00250434	0.122729	0.00998035	0.0821461	0.0107228
Z88.0 Personal history of allergy to penicillin	28s	850	-	indel	0.00251793	0.133003	0.00971053	0.187513	0.00812393
Z88.0 Personal history of allergy to penicillin	28s	851	-	indel	0.00251793	0.133003	0.00971053	0.187513	0.00812393
Z88.0 Personal history of allergy to penicillin	28s	852	-	indel	0.00251793	0.133003	0.00971053	0.187513	0.00812393
Z88.0 Personal history of allergy to penicillin	28s	882	G	SNV	0.00273308	0.139653	0.00954679	0.141723	0.00903442
Z88.0 Personal history of allergy to penicillin	28s	2110	-	indel	0.00231424	0.141034	0.00951713	0.613776	0.00316883
Z88.0 Personal history of allergy to penicillin	28s	2176	GTG	indel	0.0031931	0.144328	0.00944602	0.595819	0.00337009
Z88.0 Personal history of allergy to penicillin	28s	2187	TT	indel	-0.0030397	0.133783	0.00969151	0.367849	-0.005686
Z88.0 Personal history of allergy to penicillin	28s	2194	CC	indel	0.00031604	0.137725	0.00959506	0.922732	-0.0005982
Z88.0 Personal history of allergy to penicillin	28s	2964	CC	indel	0.00083687	0.137333	0.00960295	0.342501	0.005812
Z88.0 Personal history of allergy to penicillin	28s	3039	G	SNV	0.00163624	0.139115	0.00956026	0.264614	0.00690024
Z88.0 Personal history of allergy to penicillin	28s	3049	CTC	indel	-0.0033045	0.15233	0.0092533	0.0157425	-0.0158074
Z88.0 Personal history of allergy to penicillin	28s	3125	GAG	indel	-0.0036384	0.163683	0.00900902	0.0157124	-0.0161987
Z88.0 Personal history of allergy to penicillin	28s	3158	CC	indel	0.00089251	0.125307	0.00991583	0.258623	0.00701825
Z88.0 Personal history of allergy to penicillin	28s	3216	GG	indel	0.00293683	0.122389	0.00999865	0.263169	0.00688958
Z88.0 Personal history of allergy to penicillin	28s	3328	-	indel	-0.0012151	0.117943	0.0101216	0.172897	-0.0084663
Z88.0 Personal history of allergy to penicillin	28s	3328	C	SNV	0.00161122	0.135244	0.0096552	0.637466	0.00292965
Z88.0 Personal history of allergy to penicillin	28s	3329	CC	indel	-0.0005082	0.137	0.00961101	0.486809	0.00431885
Z88.0 Personal history of allergy to penicillin	28s	3335	-	indel	-0.0016599	0.115482	0.0101873	0.0939828	-0.0104051
Z88.0 Personal history of allergy to penicillin	28s	3336	-	indel	-0.0019728	0.113355	0.0102483	0.0749679	-0.0110708
Z88.0 Personal history of allergy to penicillin	28s	3337	-	indel	-0.0008886	0.124007	0.00996057	0.383095	-0.0054883
Z88.0 Personal history of allergy to penicillin	28s	3348	G	SNV	-0.0036479	0.158338	0.00912203	0.0114131	-0.0168568
Z88.0 Personal history of allergy to penicillin	28s	3391	-	indel	-0.0020509	0.133799	0.0096931	0.587413	-0.0033459
Z88.0 Personal history of allergy to penicillin	28s	3392	-	indel	-0.0020509	0.133799	0.0096931	0.587413	-0.0033459
Z88.0 Personal history of allergy to penicillin	28s	3393	-	indel	-0.0020509	0.133799	0.0096931	0.587413	-0.0033459
Z88.0 Personal history of allergy to penicillin	28s	3473	-	indel	-0.0008822	0.123051	0.00997901	0.252853	-0.0071086
Z88.0 Personal history of allergy to penicillin	28s	3490	A	SNV	0.00205088	0.133799	0.0096931	0.587413	0.00334594
Z88.0 Personal history of allergy to penicillin	28s	3492	-	indel	-0.0005197	0.128179	0.00984191	0.408199	-0.005159
Z88.0 Personal history of allergy to penicillin	28s	3493	-	indel	-0.0005197	0.128179	0.00984191	0.408199	-0.005159
Z88.0 Personal history of allergy to penicillin	28s	3494	-	indel	-0.0005197	0.128179	0.00984191	0.408199	-0.005159
Z88.0 Personal history of allergy to penicillin	28s	3495	-	indel	-0.0019728	0.113355	0.0102483	0.0749679	-0.0110708
Z88.0 Personal history of allergy to penicillin	28s	3496	-	indel	-0.0019728	0.113355	0.0102483	0.0749679	-0.0110708
Z88.0 Personal history of allergy to penicillin	28s	3497	-	indel	-0.0019728	0.113355	0.0102483	0.0749679	-0.0110708
Z88.0 Personal history of allergy to penicillin	28s	3512	A	SNV	-0.0028541	0.154184	0.00921561	0.094594	-0.0105669
Z88.0 Personal history of allergy to penicillin	28s	3513	GCAG	indel	0.00450483	0.141275	0.00950801	0.00771267	0.016691
Z88.0 Personal history of allergy to penicillin	28s	3513	GCGGCAG	indel	0.00257287	0.139979	0.0095395	0.437212	0.00477603
Z88.0 Personal history of allergy to penicillin	28s	4766	-	indel	0.0043488	0.13918	0.00955742	0.0256719	0.0137365
Z88.0 Personal history of allergy to penicillin	28s	4788	-	indel	0.00425291	0.136125	0.00963172	0.00927554	0.0160087
Z88.0 Personal history of allergy to penicillin	28s	4804	-	indel	0.00391361	0.111474	0.0102987	0.0391802	0.0128114
Z88.0 Personal history of allergy to penicillin	28s	4804	CC	indel	-0.0004372	0.134644	0.00967014	0.558814	-0.003619
Z88.0 Personal history of allergy to penicillin	28s	4804	CCC	indel	-0.0020916	0.155747	0.00917998	0.0491234	-0.0121949
Z88.0 Personal history of allergy to penicillin	28s	4816	G	SNV	-0.001775	0.146959	0.00937823	0.254387	-0.0070473
Z88.0 Personal history of allergy to penicillin	28s	4912	T	SNV	0.00437344	0.145913	0.00939847	0.0120747	0.0154274
Z88.0 Personal history of allergy to penicillin	28s	4934	CC	indel	-0.0012214	0.128585	0.00984305	0.579798	-0.0034914
Z88.0 Personal history of allergy to penicillin	28s	4957	GG	indel	-9.7e-05	0.135523	0.00965279	0.834253	-0.0013033
Z88.0 Personal history of allergy to penicillin	28s	4957	-	indel	0.00092652	0.137888	0.00958962	0.470084	0.00441693
K59.0 Constipation	28s	59	A	SNV	0.00337165	0.307734	0.00684115	0.0583704	0.012218
K59.0 Constipation	28s	101	GG	indel	-0.0038661	0.23212	0.00802904	0.0517568	-0.0126182
K59.0 Constipation	28s	105	G	SNV	-0.0031417	0.249355	0.00773123	0.0609108	-0.0121387
K59.0 Constipation	28s	785	GT	indel	-0.0032103	0.279705	0.00724818	0.0849052	-0.0111443
K59.0 Constipation	28s	847	-	indel	-0.001519	0.305582	0.00687345	0.241996	-0.0075325
K59.0 Constipation	28s	847	GGCG	indel	-0.0008735	0.283084	0.00719755	0.46079	-0.0047396
K59.0 Constipation	28s	848	-	indel	-0.001519	0.305582	0.00687345	0.241996	-0.0075325
K59.0 Constipation	28s	849	-	indel	-0.001519	0.305582	0.00687345	0.241996	-0.0075325
K59.0 Constipation	28s	850	-	indel	-0.0024381	0.294266	0.00703277	0.20656	-0.0081443
K59.0 Constipation	28s	851	-	indel	-0.0024381	0.294266	0.00703277	0.20656	-0.0081443
K59.0 Constipation	28s	852	-	indel	-0.0024381	0.294266	0.00703277	0.20656	-0.0081443
K59.0 Constipation	28s	882	G	SNV	-0.0034048	0.281946	0.00721435	0.067114	-0.0118393
K59.0 Constipation	28s	2110	-	indel	-0.0012633	0.287178	0.00713895	0.984639	-0.0001257
K59.0 Constipation	28s	2176	GTG	indel	-0.000894	0.290371	0.00709708	0.903848	0.00079829
K59.0 Constipation	28s	2187	TT	indel	0.0006949	0.286899	0.00714106	0.952749	-0.0003891
K59.0 Constipation	28s	2194	CC	indel	0.00078633	0.282868	0.00720166	0.613537	0.00323019
K59.0 Constipation	28s	2964	CC	indel	-0.0014055	0.286497	0.00714628	0.334578	-0.0062047
K59.0 Constipation	28s	3039	G	SNV	-0.0007976	0.2842	0.00718032	0.317873	-0.0064156
K59.0 Constipation	28s	3049	CTC	indel	-0.00245	0.29973	0.00695489	0.253771	-0.0077477
K59.0 Constipation	28s	3125	GAG	indel	-0.0018896	0.30325	0.00690781	0.376353	-0.0061407
K59.0 Constipation	28s	3158	CC	indel	-0.0013938	0.306319	0.00686512	0.338222	-0.0061705
K59.0 Constipation	28s	3216	GG	indel	9.65034e-05	0.281163	0.00723686	0.784312	0.00176427
K59.0 Constipation	28s	3328	-	indel	0.00105548	0.311263	0.00680076	0.388199	0.00555488
K59.0 Constipation	28s	3328	C	SNV	0.00260203	0.275189	0.00731658	0.0860037	0.0110869
K59.0 Constipation	28s	3329	CC	indel	-0.0007281	0.287455	0.00713212	0.559562	-0.0037646
K59.0 Constipation	28s	3335	-	indel	0.0011305	0.306069	0.00687228	0.459785	0.00475998
K59.0 Constipation	28s	3336	-	indel	0.00059462	0.29763	0.0069941	0.703695	0.00245189
K59.0 Constipation	28s	3337	-	indel	0.00107815	0.296287	0.00701674	0.77908	0.00183354
K59.0 Constipation	28s	3348	G	SNV	-0.0018903	0.29885	0.00696891	0.405323	-0.005735
K59.0 Constipation	28s	3391	-	indel	-0.0002325	0.29782	0.00698267	0.366715	0.00579701
K59.0 Constipation	28s	3392	-	indel	-0.0002325	0.29782	0.00698267	0.366715	0.00579701
K59.0 Constipation	28s	3393	-	indel	-0.0002325	0.29782	0.00698267	0.366715	0.00579701
K59.0 Constipation	28s	3473	-	indel	0.00179025	0.315865	0.00673363	0.231954	0.00770598
K59.0 Constipation	28s	3490	A	SNV	0.00023248	0.29782	0.00698267	0.366715	-0.005797
K59.0 Constipation	28s	3492	-	indel	0.00180807	0.304607	0.00688975	0.397678	0.00547907
K59.0 Constipation	28s	3493	-	indel	0.00180807	0.304607	0.00688975	0.397678	0.00547907
K59.0 Constipation	28s	3494	-	indel	0.00180807	0.304607	0.00688975	0.397678	0.00547907
K59.0 Constipation	28s	3495	-	indel	0.00059462	0.29763	0.0069941	0.703695	0.00245189
K59.0 Constipation	28s	3496	-	indel	0.00059462	0.29763	0.0069941	0.703695	0.00245189
K59.0 Constipation	28s	3497	-	indel	0.00059462	0.29763	0.0069941	0.703695	0.00245189
K59.0 Constipation	28s	3512	A	SNV	-0.0021205	0.31368	0.00676017	0.134688	-0.0098227
K59.0 Constipation	28s	3513	GCAG	indel	0.00242237	0.292098	0.00706399	0.162187	0.00907767
K59.0 Constipation	28s	3513	GCGGCAG	indel	0.00100658	0.289282	0.00710572	0.739272	0.00212763
K59.0 Constipation	28s	4766	-	indel	0.00220324	0.289702	0.00709858	0.0792446	0.0112476
K59.0 Constipation	28s	4788	-	indel	0.00215418	0.285922	0.0071544	0.0624586	0.0119378
K59.0 Constipation	28s	4804	-	indel	0.00234013	0.240455	0.00787971	0.0332168	0.0137473
K59.0 Constipation	28s	4804	CC	indel	-0.0019985	0.27606	0.00730359	0.144001	-0.0093995
K59.0 Constipation	28s	4804	CCC	indel	-0.0017962	0.305078	0.00688053	0.258279	-0.0072748
K59.0 Constipation	28s	4816	G	SNV	-0.0015213	0.305453	0.00687443	0.210806	-0.0080511
K59.0 Constipation	28s	4912	T	SNV	0.00229389	0.297684	0.00698287	0.0797682	0.0112231
K59.0 Constipation	28s	4934	CC	indel	0.00120168	0.282845	0.00721591	0.853976	-0.0012013
K59.0 Constipation	28s	4957	GG	indel	-0.0014087	0.272191	0.00736614	0.314744	-0.0065053
K59.0 Constipation	28s	4957	-	indel	-0.0018579	0.286129	0.00715169	0.550863	-0.0038249
Z96.6 Presence of orthopaedic joint implants	28s	59	A	SNV	-0.0003204	0.867206	0.00115491	0.0627033	0.0123145
Z96.6 Presence of orthopaedic joint implants	28s	101	GG	indel	-0.0002351	0.733301	0.00235777	0.0588324	-0.0125749
Z96.6 Presence of orthopaedic joint implants	28s	105	G	SNV	0.000291	0.768808	0.00203159	0.084355	-0.0114617
Z96.6 Presence of orthopaedic joint implants	28s	785	GT	indel	0.00500899	0.83944	0.00139904	0.416693	0.00530584
Z96.6 Presence of orthopaedic joint implants	28s	847	-	indel	0.00173584	0.840454	0.0013907	0.743445	-0.0021478
Z96.6 Presence of orthopaedic joint implants	28s	847	GGCG	indel	-0.0012933	0.831634	0.00146806	0.947926	-0.0004291
Z96.6 Presence of orthopaedic joint implants	28s	848	-	indel	0.00173584	0.840454	0.0013907	0.743445	-0.0021478
Z96.6 Presence of orthopaedic joint implants	28s	849	-	indel	0.00173584	0.840454	0.0013907	0.743445	-0.0021478
Z96.6 Presence of orthopaedic joint implants	28s	850	-	indel	0.00276388	0.834318	0.00144429	0.801656	-0.0016481
Z96.6 Presence of orthopaedic joint implants	28s	851	-	indel	0.00276388	0.834318	0.00144429	0.801656	-0.0016481
Z96.6 Presence of orthopaedic joint implants	28s	852	-	indel	0.00276388	0.834318	0.00144429	0.801656	-0.0016481
Z96.6 Presence of orthopaedic joint implants	28s	882	G	SNV	0.00455757	0.837234	0.00141848	0.434057	0.00511011
Z96.6 Presence of orthopaedic joint implants	28s	2110	-	indel	0.00546119	0.821889	0.00155498	0.647112	-0.0030505
Z96.6 Presence of orthopaedic joint implants	28s	2176	GTG	indel	0.00637188	0.81381	0.00162807	0.6299	-0.0032558
Z96.6 Presence of orthopaedic joint implants	28s	2187	TT	indel	-0.0061759	0.836646	0.00142372	0.631904	0.0032205
Z96.6 Presence of orthopaedic joint implants	28s	2194	CC	indel	-8.29e-05	0.814774	0.00161785	0.268948	0.00725265
Z96.6 Presence of orthopaedic joint implants	28s	2964	CC	indel	-0.0003511	0.832189	0.00146304	0.485348	-0.0045604
Z96.6 Presence of orthopaedic joint implants	28s	3039	G	SNV	-0.0036053	0.821426	0.00155834	0.0269398	-0.0145893
Z96.6 Presence of orthopaedic joint implants	28s	3049	CTC	indel	-0.0032298	0.812642	0.00163703	0.307189	0.0071018
Z96.6 Presence of orthopaedic joint implants	28s	3125	GAG	indel	-0.0041098	0.792703	0.00181594	0.201205	0.0091042
Z96.6 Presence of orthopaedic joint implants	28s	3158	CC	indel	-0.0051776	0.87596	0.00107882	0.205357	-0.008352
Z96.6 Presence of orthopaedic joint implants	28s	3216	GG	indel	0.00723056	0.818472	0.00158699	0.740077	0.00216743
Z96.6 Presence of orthopaedic joint implants	28s	3328	-	indel	0.00542484	0.909706	0.00078449	0.0995166	0.0108543
Z96.6 Presence of orthopaedic joint implants	28s	3328	C	SNV	0.00477051	0.823715	0.00153822	0.441649	0.00509036
Z96.6 Presence of orthopaedic joint implants	28s	3329	CC	indel	-0.0054251	0.833302	0.0014532	0.435224	-0.0051572
Z96.6 Presence of orthopaedic joint implants	28s	3335	-	indel	0.00440539	0.876888	0.00107128	0.302908	0.00678309
Z96.6 Presence of orthopaedic joint implants	28s	3336	-	indel	0.00436178	0.873121	0.00110446	0.364142	0.005981
Z96.6 Presence of orthopaedic joint implants	28s	3337	-	indel	0.00220861	0.779965	0.00193283	0.291311	-0.007077
Z96.6 Presence of orthopaedic joint implants	28s	3348	G	SNV	-0.0026805	0.789772	0.00184165	0.0800287	0.0123634
Z96.6 Presence of orthopaedic joint implants	28s	3391	-	indel	-0.0003478	0.864323	0.00118016	0.106444	0.0106506
Z96.6 Presence of orthopaedic joint implants	28s	3392	-	indel	-0.0003478	0.864323	0.00118016	0.106444	0.0106506
Z96.6 Presence of orthopaedic joint implants	28s	3393	-	indel	-0.0003478	0.864323	0.00118016	0.106444	0.0106506
Z96.6 Presence of orthopaedic joint implants	28s	3473	-	indel	0.00560303	0.888624	0.00096829	0.166337	0.00912979
Z96.6 Presence of orthopaedic joint implants	28s	3490	A	SNV	0.0003478	0.864323	0.00118016	0.106444	-0.0106506
Z96.6 Presence of orthopaedic joint implants	28s	3492	-	indel	0.00537164	0.880788	0.00103654	0.168293	0.00914211
Z96.6 Presence of orthopaedic joint implants	28s	3493	-	indel	0.00537164	0.880788	0.00103654	0.168293	0.00914211
Z96.6 Presence of orthopaedic joint implants	28s	3494	-	indel	0.00537164	0.880788	0.00103654	0.168293	0.00914211
Z96.6 Presence of orthopaedic joint implants	28s	3495	-	indel	0.00436178	0.873121	0.00110446	0.364142	0.005981
Z96.6 Presence of orthopaedic joint implants	28s	3496	-	indel	0.00436178	0.873121	0.00110446	0.364142	0.005981
Z96.6 Presence of orthopaedic joint implants	28s	3497	-	indel	0.00436178	0.873121	0.00110446	0.364142	0.005981
Z96.6 Presence of orthopaedic joint implants	28s	3512	A	SNV	-0.0015888	0.80173	0.00173506	0.303624	0.00691111
Z96.6 Presence of orthopaedic joint implants	28s	3513	GCAG	indel	-0.0001886	0.822375	0.00155007	0.100056	-0.010947
Z96.6 Presence of orthopaedic joint implants	28s	3513	GCGGCAG	indel	0.00251506	0.830734	0.00147606	0.88981	-0.0009093
Z96.6 Presence of orthopaedic joint implants	28s	4766	-	indel	0.00520714	0.839397	0.00139922	0.0201091	0.01523
Z96.6 Presence of orthopaedic joint implants	28s	4788	-	indel	0.00440501	0.830976	0.00147369	0.0762825	0.0116298
Z96.6 Presence of orthopaedic joint implants	28s	4804	-	indel	0.00611781	0.741071	0.00228402	0.0199415	0.0153954
Z96.6 Presence of orthopaedic joint implants	28s	4804	CC	indel	-0.0030153	0.81901	0.00158003	0.306067	-0.0067641
Z96.6 Presence of orthopaedic joint implants	28s	4804	CCC	indel	0.00253756	0.85484	0.00126386	0.382908	-0.0057373
Z96.6 Presence of orthopaedic joint implants	28s	4816	G	SNV	0.00152129	0.860313	0.0012156	0.245081	-0.0076449
Z96.6 Presence of orthopaedic joint implants	28s	4912	T	SNV	0.00398904	0.853509	0.00127494	0.0453233	0.0131152
Z96.6 Presence of orthopaedic joint implants	28s	4934	CC	indel	-0.0069706	0.712849	0.00254599	0.0149594	-0.0164502
Z96.6 Presence of orthopaedic joint implants	28s	4957	GG	indel	-0.0039358	0.823758	0.00153858	0.742024	-0.0021959
Z96.6 Presence of orthopaedic joint implants	28s	4957	-	indel	0.00154852	0.830212	0.00148054	0.576645	-0.0036574
N47 Redundant prepuce, phimosis and paraphimosis	28s	59	A	SNV	-0.0009225	0.0208913	0.043166	0.737703	-0.0060969
N47 Redundant prepuce, phimosis and paraphimosis	28s	101	GG	indel	0.00066709	0.0213897	0.043092	0.963466	-0.000837
N47 Redundant prepuce, phimosis and paraphimosis	28s	105	G	SNV	0.00062854	0.020901	0.0432052	0.850105	-0.0034529
N47 Redundant prepuce, phimosis and paraphimosis	28s	785	GT	indel	0.00105605	0.0213732	0.0430001	0.8787	0.00275218
N47 Redundant prepuce, phimosis and paraphimosis	28s	847	-	indel	0.0012564	0.020213	0.0434089	0.531862	0.0113035
N47 Redundant prepuce, phimosis and paraphimosis	28s	847	GGCG	indel	0.00081768	0.0216373	0.0429161	0.522236	0.0113981
N47 Redundant prepuce, phimosis and paraphimosis	28s	848	-	indel	0.0012564	0.020213	0.0434089	0.531862	0.0113035
N47 Redundant prepuce, phimosis and paraphimosis	28s	849	-	indel	0.0012564	0.020213	0.0434089	0.531862	0.0113035
N47 Redundant prepuce, phimosis and paraphimosis	28s	850	-	indel	0.00130172	0.0210189	0.0431161	0.671357	0.00765725
N47 Redundant prepuce, phimosis and paraphimosis	28s	851	-	indel	0.00130172	0.0210189	0.0431161	0.671357	0.00765725
N47 Redundant prepuce, phimosis and paraphimosis	28s	852	-	indel	0.00130172	0.0210189	0.0431161	0.671357	0.00765725
N47 Redundant prepuce, phimosis and paraphimosis	28s	882	G	SNV	0.00106491	0.0213873	0.0429933	0.780166	0.00502723
N47 Redundant prepuce, phimosis and paraphimosis	28s	2110	-	indel	0.0017799	0.0216848	0.0429144	0.831771	0.00389416
N47 Redundant prepuce, phimosis and paraphimosis	28s	2176	GTG	indel	0.00306597	0.0240997	0.0422055	0.390316	0.0159066
N47 Redundant prepuce, phimosis and paraphimosis	28s	2187	TT	indel	-0.0011629	0.0213269	0.043015	0.91674	0.00192802
N47 Redundant prepuce, phimosis and paraphimosis	28s	2194	CC	indel	-0.0036385	0.0236457	0.0422923	0.0561957	-0.0348277
N47 Redundant prepuce, phimosis and paraphimosis	28s	2964	CC	indel	0.00070693	0.0212208	0.0430485	0.599723	-0.009552
N47 Redundant prepuce, phimosis and paraphimosis	28s	3039	G	SNV	-0.0020438	0.0210044	0.0431198	0.591941	-0.0097293
N47 Redundant prepuce, phimosis and paraphimosis	28s	3049	CTC	indel	-0.0015427	0.0212483	0.0430482	0.969497	0.00072973
N47 Redundant prepuce, phimosis and paraphimosis	28s	3125	GAG	indel	-0.0011658	0.0213743	0.0430244	0.989076	-0.0002678
N47 Redundant prepuce, phimosis and paraphimosis	28s	3158	CC	indel	-0.0018432	0.0228006	0.0425717	0.511123	-0.011881
N47 Redundant prepuce, phimosis and paraphimosis	28s	3216	GG	indel	-0.0008938	0.0264663	0.0415422	0.166563	-0.025518
N47 Redundant prepuce, phimosis and paraphimosis	28s	3328	-	indel	0.00194582	0.0239689	0.0422459	0.425631	0.0143894
N47 Redundant prepuce, phimosis and paraphimosis	28s	3328	C	SNV	0.00119237	0.0212268	0.0430533	0.954484	0.00103899
N47 Redundant prepuce, phimosis and paraphimosis	28s	3329	CC	indel	-0.0018293	0.0211633	0.0430681	0.624278	-0.0089048
N47 Redundant prepuce, phimosis and paraphimosis	28s	3335	-	indel	0.00119631	0.0220566	0.0428266	0.819922	0.00412092
N47 Redundant prepuce, phimosis and paraphimosis	28s	3336	-	indel	0.00196767	0.0238506	0.0422771	0.427763	0.0143219
N47 Redundant prepuce, phimosis and paraphimosis	28s	3337	-	indel	0.00133495	0.0229418	0.0425697	0.669878	0.00784459
N47 Redundant prepuce, phimosis and paraphimosis	28s	3348	G	SNV	-0.0008088	0.0212469	0.0430561	0.965326	0.00084407
N47 Redundant prepuce, phimosis and paraphimosis	28s	3391	-	indel	0.00107177	0.0217325	0.0428912	0.748372	0.00580657
N47 Redundant prepuce, phimosis and paraphimosis	28s	3392	-	indel	0.00107177	0.0217325	0.0428912	0.748372	0.00580657
N47 Redundant prepuce, phimosis and paraphimosis	28s	3393	-	indel	0.00107177	0.0217325	0.0428912	0.748372	0.00580657
N47 Redundant prepuce, phimosis and paraphimosis	28s	3473	-	indel	0.00181052	0.0231577	0.042474	0.504054	0.0120861
N47 Redundant prepuce, phimosis and paraphimosis	28s	3490	A	SNV	-0.0010718	0.0217325	0.0428912	0.748372	-0.0058066
N47 Redundant prepuce, phimosis and paraphimosis	28s	3492	-	indel	0.00371455	0.0244535	0.042075	0.202643	0.0232937
N47 Redundant prepuce, phimosis and paraphimosis	28s	3493	-	indel	0.00371455	0.0244535	0.042075	0.202643	0.0232937
N47 Redundant prepuce, phimosis and paraphimosis	28s	3494	-	indel	0.00371455	0.0244535	0.042075	0.202643	0.0232937
N47 Redundant prepuce, phimosis and paraphimosis	28s	3495	-	indel	0.00196767	0.0238506	0.0422771	0.427763	0.0143219
N47 Redundant prepuce, phimosis and paraphimosis	28s	3496	-	indel	0.00196767	0.0238506	0.0422771	0.427763	0.0143219
N47 Redundant prepuce, phimosis and paraphimosis	28s	3497	-	indel	0.00196767	0.0238506	0.0422771	0.427763	0.0143219
N47 Redundant prepuce, phimosis and paraphimosis	28s	3512	A	SNV	-0.0001723	0.0202885	0.0433903	0.581187	0.0101679
N47 Redundant prepuce, phimosis and paraphimosis	28s	3513	GCAG	indel	-0.0015851	0.0209533	0.0431405	0.406076	-0.0152119
N47 Redundant prepuce, phimosis and paraphimosis	28s	3513	GCGGCAG	indel	0.00090779	0.0206684	0.0432398	0.452853	-0.0137018
N47 Redundant prepuce, phimosis and paraphimosis	28s	4766	-	indel	0.00177935	0.0213158	0.0430156	0.584504	0.0098715
N47 Redundant prepuce, phimosis and paraphimosis	28s	4788	-	indel	0.00030299	0.0213105	0.0430192	0.827609	-0.0039512
N47 Redundant prepuce, phimosis and paraphimosis	28s	4804	-	indel	0.00086025	0.0207435	0.0432641	0.811537	0.00434336
N47 Redundant prepuce, phimosis and paraphimosis	28s	4804	CC	indel	-0.001589	0.0204637	0.0433035	0.386144	-0.0157516
N47 Redundant prepuce, phimosis and paraphimosis	28s	4804	CCC	indel	0.00112342	0.0201916	0.0434232	0.556841	0.0105675
N47 Redundant prepuce, phimosis and paraphimosis	28s	4816	G	SNV	-0.0005201	0.0216167	0.0429358	0.85734	-0.0032455
N47 Redundant prepuce, phimosis and paraphimosis	28s	4912	T	SNV	0.00134046	0.0214741	0.0429675	0.773682	0.00518755
N47 Redundant prepuce, phimosis and paraphimosis	28s	4934	CC	indel	-0.0001428	0.0220504	0.0428701	0.894425	0.00244271
N47 Redundant prepuce, phimosis and paraphimosis	28s	4957	GG	indel	-0.0005779	0.0206159	0.0432722	0.69764	-0.0071033
N47 Redundant prepuce, phimosis and paraphimosis	28s	4957	-	indel	-0.000237	0.0210502	0.0431025	0.39732	-0.0154337
H40.0 Glaucoma suspect	28s	59	A	SNV	0.00524344	0.704062	-0.0071414	0.00559883	0.0499039
H40.0 Glaucoma suspect	28s	101	GG	indel	-0.0057927	0.914101	-0.0020297	0.00220669	-0.055482
H40.0 Glaucoma suspect	28s	105	G	SNV	-0.0059206	0.864563	-0.0032069	0.00247623	-0.0550782
H40.0 Glaucoma suspect	28s	785	GT	indel	-0.001871	0.753033	-0.0059126	0.74219	-0.0059796
H40.0 Glaucoma suspect	28s	847	-	indel	0.00046759	0.771766	-0.005453	0.397588	0.0152318
H40.0 Glaucoma suspect	28s	847	GGCG	indel	-0.0016296	0.745862	-0.0060907	0.575124	0.00997073
H40.0 Glaucoma suspect	28s	848	-	indel	0.00046759	0.771766	-0.005453	0.397588	0.0152318
H40.0 Glaucoma suspect	28s	849	-	indel	0.00046759	0.771766	-0.005453	0.397588	0.0152318
H40.0 Glaucoma suspect	28s	850	-	indel	-0.001196	0.75155	-0.0059494	0.902126	0.00222309
H40.0 Glaucoma suspect	28s	851	-	indel	-0.001196	0.75155	-0.0059494	0.902126	0.00222309
H40.0 Glaucoma suspect	28s	852	-	indel	-0.001196	0.75155	-0.0059494	0.902126	0.00222309
H40.0 Glaucoma suspect	28s	882	G	SNV	-0.0018801	0.752747	-0.0059195	0.675879	-0.0076028
H40.0 Glaucoma suspect	28s	2110	-	indel	-0.0012421	0.736856	-0.0063167	0.51024	0.0120438
H40.0 Glaucoma suspect	28s	2176	GTG	indel	-0.0038254	0.774489	-0.0053886	0.501365	-0.0124944
H40.0 Glaucoma suspect	28s	2187	TT	indel	0.00201889	0.749451	-0.0060017	0.927632	0.00167398
H40.0 Glaucoma suspect	28s	2194	CC	indel	-0.0017152	0.718033	-0.0067871	0.0271343	-0.0398633
H40.0 Glaucoma suspect	28s	2964	CC	indel	-0.001849	0.750976	-0.0059633	0.759585	-0.0055286
H40.0 Glaucoma suspect	28s	3039	G	SNV	-0.0042396	0.774885	-0.0053716	0.00026469	-0.0660011
H40.0 Glaucoma suspect	28s	3049	CTC	indel	-0.0019964	0.723454	-0.0066503	0.116045	-0.030021
H40.0 Glaucoma suspect	28s	3125	GAG	indel	-0.0021052	0.72571	-0.0065977	0.382785	-0.0169924
H40.0 Glaucoma suspect	28s	3158	CC	indel	-0.0028179	0.672311	-0.0079566	0.013041	-0.0444822
H40.0 Glaucoma suspect	28s	3216	GG	indel	-0.0002652	0.770512	-0.0054893	0.636545	0.0085167
H40.0 Glaucoma suspect	28s	3328	-	indel	0.00246512	0.656772	-0.0083666	0.0276683	0.039459
H40.0 Glaucoma suspect	28s	3328	C	SNV	0.00304356	0.784161	-0.0051452	0.00565146	0.0498812
H40.0 Glaucoma suspect	28s	3329	CC	indel	-0.0022097	0.74857	-0.0060231	0.0201954	-0.0420499
H40.0 Glaucoma suspect	28s	3335	-	indel	0.00280404	0.658809	-0.0083106	0.0185516	0.0421681
H40.0 Glaucoma suspect	28s	3336	-	indel	0.00267643	0.659347	-0.008298	0.0252524	0.0401084
H40.0 Glaucoma suspect	28s	3337	-	indel	0.00111013	0.706384	-0.0070935	0.343322	0.0173319
H40.0 Glaucoma suspect	28s	3348	G	SNV	-0.0005401	0.748967	-0.0060157	0.943118	-0.0013689
H40.0 Glaucoma suspect	28s	3391	-	indel	0.0024162	0.711707	-0.0069453	0.0308606	0.0392005
H40.0 Glaucoma suspect	28s	3392	-	indel	0.0024162	0.711707	-0.0069453	0.0308606	0.0392005
H40.0 Glaucoma suspect	28s	3393	-	indel	0.0024162	0.711707	-0.0069453	0.0308606	0.0392005
H40.0 Glaucoma suspect	28s	3473	-	indel	0.00248647	0.66778	-0.0080768	0.0248742	0.0402822
H40.0 Glaucoma suspect	28s	3490	A	SNV	-0.0024162	0.711707	-0.0069453	0.0308606	-0.0392005
H40.0 Glaucoma suspect	28s	3492	-	indel	0.00481594	0.650249	-0.0085281	0.00096238	0.0597652
H40.0 Glaucoma suspect	28s	3493	-	indel	0.00481594	0.650249	-0.0085281	0.00096238	0.0597652
H40.0 Glaucoma suspect	28s	3494	-	indel	0.00481594	0.650249	-0.0085281	0.00096238	0.0597652
H40.0 Glaucoma suspect	28s	3495	-	indel	0.00267643	0.659347	-0.008298	0.0252524	0.0401084
H40.0 Glaucoma suspect	28s	3496	-	indel	0.00267643	0.659347	-0.008298	0.0252524	0.0401084
H40.0 Glaucoma suspect	28s	3497	-	indel	0.00267643	0.659347	-0.008298	0.0252524	0.0401084
H40.0 Glaucoma suspect	28s	3512	A	SNV	8.77718e-05	0.74374	-0.0061468	0.802785	-0.0045845
H40.0 Glaucoma suspect	28s	3513	GCAG	indel	-0.0008147	0.755062	-0.0058624	0.437353	-0.01408
H40.0 Glaucoma suspect	28s	3513	GCGGCAG	indel	0.00110945	0.755583	-0.0058498	0.584522	-0.0099523
H40.0 Glaucoma suspect	28s	4766	-	indel	0.00142895	0.748787	-0.0060167	0.196799	0.023057
H40.0 Glaucoma suspect	28s	4788	-	indel	0.00116596	0.752328	-0.0059291	0.336445	0.0172146
H40.0 Glaucoma suspect	28s	4804	-	indel	0.0007602	0.807982	-0.0045715	0.165871	0.0249854
H40.0 Glaucoma suspect	28s	4804	CC	indel	0.00081906	0.747508	-0.0060504	0.829464	0.0038498
H40.0 Glaucoma suspect	28s	4804	CCC	indel	-0.0022222	0.726827	-0.0065683	0.339252	-0.0173037
H40.0 Glaucoma suspect	28s	4816	G	SNV	-0.0014997	0.746464	-0.0060778	0.856955	-0.0032413
H40.0 Glaucoma suspect	28s	4912	T	SNV	0.0020134	0.740437	-0.0062248	0.255652	0.0203256
H40.0 Glaucoma suspect	28s	4934	CC	indel	3.78532e-05	0.81035	-0.0045178	0.235905	-0.0217383
H40.0 Glaucoma suspect	28s	4957	GG	indel	0.00049049	0.74181	-0.0061947	0.737365	0.00600238
H40.0 Glaucoma suspect	28s	4957	-	indel	0.00023626	0.750225	-0.005982	0.952618	0.00105917
R19.8 Other specified symptoms and signs involving the digestive system and abdomen	28s	59	A	SNV	0.00169283	0.326659	-0.0185645	0.517311	0.0117646
R19.8 Other specified symptoms and signs involving the digestive system and abdomen	28s	101	GG	indel	-0.0016552	0.355205	-0.0175308	0.564186	-0.010515
R19.8 Other specified symptoms and signs involving the digestive system and abdomen	28s	105	G	SNV	-0.0018989	0.361703	-0.017272	0.247583	-0.0210943
R19.8 Other specified symptoms and signs involving the digestive system and abdomen	28s	785	GT	indel	-0.0021806	0.336958	-0.0181677	0.463003	-0.0133992
R19.8 Other specified symptoms and signs involving the digestive system and abdomen	28s	847	-	indel	-0.0022639	0.316977	-0.0189467	0.311181	-0.0183915
R19.8 Other specified symptoms and signs involving the digestive system and abdomen	28s	847	GGCG	indel	0.00128324	0.327904	-0.0185137	0.328806	0.0173209
R19.8 Other specified symptoms and signs involving the digestive system and abdomen	28s	848	-	indel	-0.0022639	0.316977	-0.0189467	0.311181	-0.0183915
R19.8 Other specified symptoms and signs involving the digestive system and abdomen	28s	849	-	indel	-0.0022639	0.316977	-0.0189467	0.311181	-0.0183915
R19.8 Other specified symptoms and signs involving the digestive system and abdomen	28s	850	-	indel	-0.002386	0.32619	-0.018579	0.244584	-0.0212267
R19.8 Other specified symptoms and signs involving the digestive system and abdomen	28s	851	-	indel	-0.002386	0.32619	-0.018579	0.244584	-0.0212267
R19.8 Other specified symptoms and signs involving the digestive system and abdomen	28s	852	-	indel	-0.002386	0.32619	-0.018579	0.244584	-0.0212267
R19.8 Other specified symptoms and signs involving the digestive system and abdomen	28s	882	G	SNV	-0.0025362	0.336309	-0.0181919	0.344952	-0.0172668
R19.8 Other specified symptoms and signs involving the digestive system and abdomen	28s	2110	-	indel	0.00051159	0.325737	-0.0186011	0.525788	0.0116587
R19.8 Other specified symptoms and signs involving the digestive system and abdomen	28s	2176	GTG	indel	-0.0006675	0.330799	-0.01842	0.873368	0.00296701
R19.8 Other specified symptoms and signs involving the digestive system and abdomen	28s	2187	TT	indel	0.00139983	0.331784	-0.0183652	0.792686	0.00485986
R19.8 Other specified symptoms and signs involving the digestive system and abdomen	28s	2194	CC	indel	-0.0003114	0.327607	-0.0185259	0.496853	-0.0122837
R19.8 Other specified symptoms and signs involving the digestive system and abdomen	28s	2964	CC	indel	0.00042236	0.332957	-0.0183185	0.327104	0.0174436
R19.8 Other specified symptoms and signs involving the digestive system and abdomen	28s	3039	G	SNV	-0.0031099	0.339885	-0.0180533	0.103657	-0.0295128
R19.8 Other specified symptoms and signs involving the digestive system and abdomen	28s	3049	CTC	indel	0.00288511	0.350553	-0.0176672	0.149332	0.0271454
R19.8 Other specified symptoms and signs involving the digestive system and abdomen	28s	3125	GAG	indel	0.00364297	0.366305	-0.0171018	0.0916743	0.0321527
R19.8 Other specified symptoms and signs involving the digestive system and abdomen	28s	3158	CC	indel	-0.0012335	0.311098	-0.0191834	0.266061	-0.0201255
R19.8 Other specified symptoms and signs involving the digestive system and abdomen	28s	3216	GG	indel	0.00229177	0.373504	-0.0168587	0.158204	0.0251904
R19.8 Other specified symptoms and signs involving the digestive system and abdomen	28s	3328	-	indel	0.00196459	0.293112	-0.0199297	0.141501	0.0265504
R19.8 Other specified symptoms and signs involving the digestive system and abdomen	28s	3328	C	SNV	0.00020811	0.338472	-0.0181111	0.596509	0.00962651
R19.8 Other specified symptoms and signs involving the digestive system and abdomen	28s	3329	CC	indel	-0.0020746	0.332455	-0.0183373	0.148696	-0.0263127
R19.8 Other specified symptoms and signs involving the digestive system and abdomen	28s	3335	-	indel	0.00183125	0.301391	-0.0195838	0.202066	0.0230514
R19.8 Other specified symptoms and signs involving the digestive system and abdomen	28s	3336	-	indel	0.00105874	0.310781	-0.0192095	0.384099	0.0157632
R19.8 Other specified symptoms and signs involving the digestive system and abdomen	28s	3337	-	indel	0.00029729	0.326206	-0.0186132	0.781304	0.00510466
R19.8 Other specified symptoms and signs involving the digestive system and abdomen	28s	3348	G	SNV	0.00429867	0.364804	-0.0171506	0.0372674	0.0392697
R19.8 Other specified symptoms and signs involving the digestive system and abdomen	28s	3391	-	indel	0.00048987	0.329813	-0.0184428	0.730811	0.00622291
R19.8 Other specified symptoms and signs involving the digestive system and abdomen	28s	3392	-	indel	0.00048987	0.329813	-0.0184428	0.730811	0.00622291
R19.8 Other specified symptoms and signs involving the digestive system and abdomen	28s	3393	-	indel	0.00048987	0.329813	-0.0184428	0.730811	0.00622291
R19.8 Other specified symptoms and signs involving the digestive system and abdomen	28s	3473	-	indel	0.00109516	0.305686	-0.0194072	0.239276	0.0213064
R19.8 Other specified symptoms and signs involving the digestive system and abdomen	28s	3490	A	SNV	-0.0004899	0.329813	-0.0184428	0.730811	-0.0062229
R19.8 Other specified symptoms and signs involving the digestive system and abdomen	28s	3492	-	indel	-0.0005231	0.343408	-0.0179426	0.67846	-0.0075573
R19.8 Other specified symptoms and signs involving the digestive system and abdomen	28s	3493	-	indel	-0.0005231	0.343408	-0.0179426	0.67846	-0.0075573
R19.8 Other specified symptoms and signs involving the digestive system and abdomen	28s	3494	-	indel	-0.0005231	0.343408	-0.0179426	0.67846	-0.0075573
R19.8 Other specified symptoms and signs involving the digestive system and abdomen	28s	3495	-	indel	0.00105874	0.310781	-0.0192095	0.384099	0.0157632
R19.8 Other specified symptoms and signs involving the digestive system and abdomen	28s	3496	-	indel	0.00105874	0.310781	-0.0192095	0.384099	0.0157632
R19.8 Other specified symptoms and signs involving the digestive system and abdomen	28s	3497	-	indel	0.00105874	0.310781	-0.0192095	0.384099	0.0157632
R19.8 Other specified symptoms and signs involving the digestive system and abdomen	28s	3512	A	SNV	0.00346137	0.365763	-0.0171221	0.0898303	0.0311214
R19.8 Other specified symptoms and signs involving the digestive system and abdomen	28s	3513	GCAG	indel	-0.0044257	0.34208	-0.0179749	0.0179523	-0.0431915
R19.8 Other specified symptoms and signs involving the digestive system and abdomen	28s	3513	GCGGCAG	indel	0.0002767	0.33537	-0.0182285	0.827381	-0.0039607
R19.8 Other specified symptoms and signs involving the digestive system and abdomen	28s	4766	-	indel	0.00129549	0.332964	-0.0183164	0.482264	0.0126461
R19.8 Other specified symptoms and signs involving the digestive system and abdomen	28s	4788	-	indel	0.00135443	0.33466	-0.0182523	0.515144	0.0117208
R19.8 Other specified symptoms and signs involving the digestive system and abdomen	28s	4804	-	indel	0.0010246	0.35432	-0.0175459	0.467439	0.0132004
R19.8 Other specified symptoms and signs involving the digestive system and abdomen	28s	4804	CC	indel	0.00068898	0.331877	-0.0183627	0.814184	0.00424372
R19.8 Other specified symptoms and signs involving the digestive system and abdomen	28s	4804	CCC	indel	-0.000326	0.331995	-0.0183645	0.894009	-0.0024116
R19.8 Other specified symptoms and signs involving the digestive system and abdomen	28s	4816	G	SNV	0.00079126	0.342459	-0.0179701	0.589583	0.00973842
R19.8 Other specified symptoms and signs involving the digestive system and abdomen	28s	4912	T	SNV	0.00030921	0.334112	-0.0182757	0.978041	-0.0004972
R19.8 Other specified symptoms and signs involving the digestive system and abdomen	28s	4934	CC	indel	-0.0020965	0.37335	-0.0168749	0.256662	-0.0210505
R19.8 Other specified symptoms and signs involving the digestive system and abdomen	28s	4957	GG	indel	-0.0003034	0.342528	-0.0179683	0.632121	-0.0087399
R19.8 Other specified symptoms and signs involving the digestive system and abdomen	28s	4957	-	indel	0.00079722	0.332453	-0.0183385	0.447076	0.0135055
K63.8 Other specified diseases of intestine	28s	101	GG	indel	-0.0003271	0.216378	-0.0236823	0.886518	-0.0026055
K63.8 Other specified diseases of intestine	28s	105	G	SNV	-3.65e-05	0.216467	-0.0236498	0.80607	-0.0044671
K63.8 Other specified diseases of intestine	28s	847	-	indel	0.00147749	0.21765	-0.0235779	0.655979	0.00803735
K63.8 Other specified diseases of intestine	28s	848	-	indel	0.00147749	0.21765	-0.0235779	0.655979	0.00803735
K63.8 Other specified diseases of intestine	28s	849	-	indel	0.00147749	0.21765	-0.0235779	0.655979	0.00803735
K63.8 Other specified diseases of intestine	28s	850	-	indel	0.00152201	0.214212	-0.023744	0.615161	0.00905917
K63.8 Other specified diseases of intestine	28s	851	-	indel	0.00152201	0.214212	-0.023744	0.615161	0.00905917
K63.8 Other specified diseases of intestine	28s	852	-	indel	0.00152201	0.214212	-0.023744	0.615161	0.00905917
K63.8 Other specified diseases of intestine	28s	3329	CC	indel	0.00055193	0.212014	-0.0238568	0.433296	0.0142089
K63.8 Other specified diseases of intestine	28s	3391	-	indel	0.00192534	0.202882	-0.0243473	0.309472	0.0184556
K63.8 Other specified diseases of intestine	28s	3392	-	indel	0.00192534	0.202882	-0.0243473	0.309472	0.0184556
K63.8 Other specified diseases of intestine	28s	3393	-	indel	0.00192534	0.202882	-0.0243473	0.309472	0.0184556
K63.8 Other specified diseases of intestine	28s	3490	A	SNV	-0.0019253	0.202882	-0.0243473	0.309472	-0.0184556
M06.99 Rheumatoid arthritis, unspecified (Site unspecified)	28s	59	A	SNV	-1.47e-05	0.228367	0.0233907	0.729768	-0.0064632
M06.99 Rheumatoid arthritis, unspecified (Site unspecified)	28s	101	GG	indel	0.00045476	0.245985	0.0225771	0.614986	0.00945738
M06.99 Rheumatoid arthritis, unspecified (Site unspecified)	28s	105	G	SNV	-0.0005882	0.231618	0.0232473	0.986526	-0.0003166
M06.99 Rheumatoid arthritis, unspecified (Site unspecified)	28s	785	GT	indel	-0.0006223	0.229917	0.0233083	0.677638	-0.0077894
M06.99 Rheumatoid arthritis, unspecified (Site unspecified)	28s	847	-	indel	-0.0003521	0.230969	0.0232671	0.956081	0.00102555
M06.99 Rheumatoid arthritis, unspecified (Site unspecified)	28s	847	GGCG	indel	-0.0011246	0.227039	0.0234519	0.359152	-0.017292
M06.99 Rheumatoid arthritis, unspecified (Site unspecified)	28s	848	-	indel	-0.0003521	0.230969	0.0232671	0.956081	0.00102555
M06.99 Rheumatoid arthritis, unspecified (Site unspecified)	28s	849	-	indel	-0.0003521	0.230969	0.0232671	0.956081	0.00102555
M06.99 Rheumatoid arthritis, unspecified (Site unspecified)	28s	850	-	indel	-0.0010146	0.233311	0.0231406	0.69932	-0.0072176
M06.99 Rheumatoid arthritis, unspecified (Site unspecified)	28s	851	-	indel	-0.0010146	0.233311	0.0231406	0.69932	-0.0072176
M06.99 Rheumatoid arthritis, unspecified (Site unspecified)	28s	852	-	indel	-0.0010146	0.233311	0.0231406	0.69932	-0.0072176
M06.99 Rheumatoid arthritis, unspecified (Site unspecified)	28s	882	G	SNV	-0.0004625	0.230703	0.0232686	0.768801	-0.0054979
M06.99 Rheumatoid arthritis, unspecified (Site unspecified)	28s	2110	-	indel	-0.0017756	0.221987	0.0237163	0.366805	-0.0171329
M06.99 Rheumatoid arthritis, unspecified (Site unspecified)	28s	2176	GTG	indel	-0.0021423	0.222013	0.0237296	0.579014	-0.0106294
M06.99 Rheumatoid arthritis, unspecified (Site unspecified)	28s	2187	TT	indel	0.00077553	0.233019	0.0231554	0.788896	0.00509046
M06.99 Rheumatoid arthritis, unspecified (Site unspecified)	28s	2194	CC	indel	0.00136396	0.225089	0.023554	0.387262	0.0159572
M06.99 Rheumatoid arthritis, unspecified (Site unspecified)	28s	2964	CC	indel	0.00140358	0.231736	0.0232171	0.35968	0.0168393
M06.99 Rheumatoid arthritis, unspecified (Site unspecified)	28s	3039	G	SNV	0.00377865	0.23725	0.0229521	0.037059	0.0385921
M06.99 Rheumatoid arthritis, unspecified (Site unspecified)	28s	3049	CTC	indel	0.00129979	0.221522	0.0237405	0.273161	0.0213516
M06.99 Rheumatoid arthritis, unspecified (Site unspecified)	28s	3125	GAG	indel	0.00045371	0.226437	0.0234993	0.723326	0.00707255
M06.99 Rheumatoid arthritis, unspecified (Site unspecified)	28s	3158	CC	indel	0.00223951	0.21322	0.0241835	0.228748	0.0226246
M06.99 Rheumatoid arthritis, unspecified (Site unspecified)	28s	3216	GG	indel	0.00039943	0.220696	0.0238083	0.581507	0.0102201
M06.99 Rheumatoid arthritis, unspecified (Site unspecified)	28s	3328	-	indel	-0.0017926	0.210649	0.0243368	0.312797	-0.0189367
M06.99 Rheumatoid arthritis, unspecified (Site unspecified)	28s	3328	C	SNV	-0.0017751	0.236978	0.0229644	0.382608	-0.0163883
M06.99 Rheumatoid arthritis, unspecified (Site unspecified)	28s	3329	CC	indel	0.00012808	0.231474	0.0232297	0.918752	-0.0019065
M06.99 Rheumatoid arthritis, unspecified (Site unspecified)	28s	3335	-	indel	-0.0024932	0.205288	0.0246206	0.17534	-0.0254883
M06.99 Rheumatoid arthritis, unspecified (Site unspecified)	28s	3336	-	indel	-0.0026933	0.201714	0.0248173	0.133924	-0.0282282
M06.99 Rheumatoid arthritis, unspecified (Site unspecified)	28s	3337	-	indel	-0.0009483	0.212494	0.0242489	0.40686	-0.0157364
M06.99 Rheumatoid arthritis, unspecified (Site unspecified)	28s	3348	G	SNV	-0.0003889	0.232225	0.0232033	0.961366	-0.0009648
M06.99 Rheumatoid arthritis, unspecified (Site unspecified)	28s	3391	-	indel	-0.0031353	0.213618	0.0241546	0.0456559	-0.0366115
M06.99 Rheumatoid arthritis, unspecified (Site unspecified)	28s	3392	-	indel	-0.0031353	0.213618	0.0241546	0.0456559	-0.0366115
M06.99 Rheumatoid arthritis, unspecified (Site unspecified)	28s	3393	-	indel	-0.0031353	0.213618	0.0241546	0.0456559	-0.0366115
M06.99 Rheumatoid arthritis, unspecified (Site unspecified)	28s	3473	-	indel	-0.0018988	0.215231	0.0240859	0.368934	-0.0168804
M06.99 Rheumatoid arthritis, unspecified (Site unspecified)	28s	3490	A	SNV	0.00313533	0.213618	0.0241546	0.0456559	0.0366115
M06.99 Rheumatoid arthritis, unspecified (Site unspecified)	28s	3492	-	indel	-0.0033501	0.202404	0.0247687	0.0676511	-0.0343324
M06.99 Rheumatoid arthritis, unspecified (Site unspecified)	28s	3493	-	indel	-0.0033501	0.202404	0.0247687	0.0676511	-0.0343324
M06.99 Rheumatoid arthritis, unspecified (Site unspecified)	28s	3494	-	indel	-0.0033501	0.202404	0.0247687	0.0676511	-0.0343324
M06.99 Rheumatoid arthritis, unspecified (Site unspecified)	28s	3495	-	indel	-0.0026933	0.201714	0.0248173	0.133924	-0.0282282
M06.99 Rheumatoid arthritis, unspecified (Site unspecified)	28s	3496	-	indel	-0.0026933	0.201714	0.0248173	0.133924	-0.0282282
M06.99 Rheumatoid arthritis, unspecified (Site unspecified)	28s	3497	-	indel	-0.0026933	0.201714	0.0248173	0.133924	-0.0282282
M06.99 Rheumatoid arthritis, unspecified (Site unspecified)	28s	3512	A	SNV	0.00098995	0.220132	0.0238204	0.416096	0.0153812
M06.99 Rheumatoid arthritis, unspecified (Site unspecified)	28s	3513	GCAG	indel	0.00070376	0.232327	0.0231879	0.774807	0.0053752
M06.99 Rheumatoid arthritis, unspecified (Site unspecified)	28s	3513	GCGGCAG	indel	-0.0019358	0.225641	0.0235256	0.241539	-0.0222362
M06.99 Rheumatoid arthritis, unspecified (Site unspecified)	28s	4766	-	indel	-0.0013778	0.230583	0.0232759	0.560741	-0.0108776
M06.99 Rheumatoid arthritis, unspecified (Site unspecified)	28s	4788	-	indel	-0.0022957	0.231868	0.0232137	0.208224	-0.0236388
M06.99 Rheumatoid arthritis, unspecified (Site unspecified)	28s	4804	-	indel	-0.0006954	0.240061	0.0228406	0.694998	-0.0073549
M06.99 Rheumatoid arthritis, unspecified (Site unspecified)	28s	4804	CC	indel	0.00037965	0.231673	0.023223	0.977343	0.00052727
M06.99 Rheumatoid arthritis, unspecified (Site unspecified)	28s	4804	CCC	indel	0.00149082	0.218753	0.0238874	0.300698	0.0190583
M06.99 Rheumatoid arthritis, unspecified (Site unspecified)	28s	4816	G	SNV	0.00212858	0.216331	0.0240143	0.185338	0.0245034
M06.99 Rheumatoid arthritis, unspecified (Site unspecified)	28s	4912	T	SNV	-0.001709	0.226039	0.0235067	0.279798	-0.0202596
M06.99 Rheumatoid arthritis, unspecified (Site unspecified)	28s	4934	CC	indel	-5.28e-05	0.228979	0.0234032	0.892626	-0.0025497
M06.99 Rheumatoid arthritis, unspecified (Site unspecified)	28s	4957	GG	indel	0.00022471	0.229628	0.0233342	0.87434	-0.0029547
M06.99 Rheumatoid arthritis, unspecified (Site unspecified)	28s	4957	-	indel	-0.000221	0.231097	0.0232481	0.838392	-0.0037982
K29.1 Other acute gastritis	28s	59	A	SNV	-0.0005348	0.25104	-0.0342321	0.537858	-0.0174733
K29.1 Other acute gastritis	28s	101	GG	indel	-0.0005184	0.242028	-0.034968	0.883723	0.00415955
K29.1 Other acute gastritis	28s	105	G	SNV	0.00015848	0.237705	-0.0352503	0.677686	0.0117607
K29.1 Other acute gastritis	28s	785	GT	indel	-0.0010335	0.246991	-0.0345209	0.587025	-0.0154771
K29.1 Other acute gastritis	28s	847	-	indel	-0.0007061	0.238312	-0.0351834	0.602204	-0.0147336
K29.1 Other acute gastritis	28s	847	GGCG	indel	4.9692e-05	0.247476	-0.0344854	0.635714	-0.0133911
K29.1 Other acute gastritis	28s	848	-	indel	-0.0007061	0.238312	-0.0351834	0.602204	-0.0147336
K29.1 Other acute gastritis	28s	849	-	indel	-0.0007061	0.238312	-0.0351834	0.602204	-0.0147336
K29.1 Other acute gastritis	28s	850	-	indel	-0.00125	0.240619	-0.0349939	0.377507	-0.0251195
K29.1 Other acute gastritis	28s	851	-	indel	-0.00125	0.240619	-0.0349939	0.377507	-0.0251195
K29.1 Other acute gastritis	28s	852	-	indel	-0.00125	0.240619	-0.0349939	0.377507	-0.0251195
K29.1 Other acute gastritis	28s	882	G	SNV	-0.0011427	0.246374	-0.0345654	0.547434	-0.0171437
K29.1 Other acute gastritis	28s	2110	-	indel	-4.51e-05	0.241173	-0.0349623	0.714174	0.0104557
K29.1 Other acute gastritis	28s	2176	GTG	indel	0.0003526	0.230207	-0.0358285	0.417528	0.0234276
K29.1 Other acute gastritis	28s	2187	TT	indel	0.00074314	0.245222	-0.0346526	0.963903	-0.0013035
K29.1 Other acute gastritis	28s	2194	CC	indel	0.00202796	0.252135	-0.0341499	0.35595	0.0257093
K29.1 Other acute gastritis	28s	2964	CC	indel	0.0028072	0.24459	-0.0346967	0.208577	0.0345802
K29.1 Other acute gastritis	28s	3039	G	SNV	0.00046257	0.244287	-0.0347207	0.831133	0.0059892
K29.1 Other acute gastritis	28s	3049	CTC	indel	-0.0007066	0.237522	-0.0352277	0.388106	-0.0257286
K29.1 Other acute gastritis	28s	3125	GAG	indel	-0.0013184	0.227799	-0.0359917	0.23526	-0.036362
K29.1 Other acute gastritis	28s	3158	CC	indel	-0.0005078	0.240942	-0.0349944	0.786856	-0.0076375
K29.1 Other acute gastritis	28s	3216	GG	indel	0.00171305	0.27838	-0.0323562	0.132814	0.0412205
K29.1 Other acute gastritis	28s	3328	-	indel	0.00104273	0.230746	-0.0357954	0.499984	0.0189802
K29.1 Other acute gastritis	28s	3328	C	SNV	-0.0006495	0.242324	-0.0348714	0.699295	-0.0109488
K29.1 Other acute gastritis	28s	3329	CC	indel	-0.002852	0.244207	-0.0347259	0.0725042	-0.0507743
K29.1 Other acute gastritis	28s	3335	-	indel	0.00053413	0.239618	-0.0351113	0.772731	0.00814551
K29.1 Other acute gastritis	28s	3336	-	indel	0.00044468	0.242153	-0.0349267	0.873036	0.00451544
K29.1 Other acute gastritis	28s	3337	-	indel	0.00054164	0.230583	-0.0358193	0.529017	0.017962
K29.1 Other acute gastritis	28s	3348	G	SNV	-0.0011388	0.233242	-0.0355629	0.301448	-0.031372
K29.1 Other acute gastritis	28s	3391	-	indel	-0.0006622	0.251844	-0.0341792	0.477431	-0.0198054
K29.1 Other acute gastritis	28s	3392	-	indel	-0.0006622	0.251844	-0.0341792	0.477431	-0.0198054
K29.1 Other acute gastritis	28s	3393	-	indel	-0.0006622	0.251844	-0.0341792	0.477431	-0.0198054
K29.1 Other acute gastritis	28s	3473	-	indel	0.00171484	0.226271	-0.0361279	0.311037	0.0284746
K29.1 Other acute gastritis	28s	3490	A	SNV	0.00066224	0.251844	-0.0341792	0.477431	0.0198054
K29.1 Other acute gastritis	28s	3492	-	indel	0.00029644	0.242383	-0.0348894	0.861499	0.00495069
K29.1 Other acute gastritis	28s	3493	-	indel	0.00029644	0.242383	-0.0348894	0.861499	0.00495069
K29.1 Other acute gastritis	28s	3494	-	indel	0.00029644	0.242383	-0.0348894	0.861499	0.00495069
K29.1 Other acute gastritis	28s	3495	-	indel	0.00044468	0.242153	-0.0349267	0.873036	0.00451544
K29.1 Other acute gastritis	28s	3496	-	indel	0.00044468	0.242153	-0.0349267	0.873036	0.00451544
K29.1 Other acute gastritis	28s	3497	-	indel	0.00044468	0.242153	-0.0349267	0.873036	0.00451544
K29.1 Other acute gastritis	28s	3512	A	SNV	-0.0001927	0.242546	-0.0348687	0.851852	-0.0053608
K29.1 Other acute gastritis	28s	3513	GCAG	indel	0.00047404	0.243792	-0.0347553	0.670785	0.012081
K29.1 Other acute gastritis	28s	3513	GCGGCAG	indel	-0.0011818	0.249821	-0.0343185	0.364227	-0.0262118
K29.1 Other acute gastritis	28s	4766	-	indel	-0.0004542	0.245079	-0.0346608	0.857415	-0.0050648
K29.1 Other acute gastritis	28s	4788	-	indel	-0.0008068	0.244649	-0.034693	0.761261	-0.0085773
K29.1 Other acute gastritis	28s	4804	-	indel	0.00036393	0.253281	-0.0341049	0.714683	0.0103324
K29.1 Other acute gastritis	28s	4804	CC	indel	-0.0016581	0.253537	-0.0340402	0.20065	-0.0363952
K29.1 Other acute gastritis	28s	4804	CCC	indel	0.00194708	0.25913	-0.0336614	0.280254	0.0299407
K29.1 Other acute gastritis	28s	4816	G	SNV	-0.0002195	0.244353	-0.034728	0.948339	-0.0018212
K29.1 Other acute gastritis	28s	4912	T	SNV	-0.0003063	0.24483	-0.0346805	0.979306	0.00072976
K29.1 Other acute gastritis	28s	4934	CC	indel	-0.001726	0.274012	-0.0326733	0.300876	-0.0298546
K29.1 Other acute gastritis	28s	4957	GG	indel	-0.0008828	0.257448	-0.0337789	0.365534	-0.0259993
K29.1 Other acute gastritis	28s	4957	-	indel	-0.0017972	0.246694	-0.0345355	0.24178	-0.0339745
E11.4 With neurological complications	28s	59	A	SNV	5.21707e-05	0.314357	0.0294602	0.432462	-0.0224079
E11.4 With neurological complications	28s	101	GG	indel	-0.0005136	0.340272	0.0279882	0.626659	0.0139299
E11.4 With neurological complications	28s	105	G	SNV	0.00024235	0.349471	0.0274311	0.27036	0.0313872
E11.4 With neurological complications	28s	785	GT	indel	-0.0001073	0.32602	0.0287562	0.542407	0.0173504
E11.4 With neurological complications	28s	847	-	indel	0.00142509	0.301935	0.0302337	0.209062	0.0357479
E11.4 With neurological complications	28s	847	GGCG	indel	-0.0006165	0.315831	0.0293626	0.255009	-0.033008
E11.4 With neurological complications	28s	848	-	indel	0.00142509	0.301935	0.0302337	0.209062	0.0357479
E11.4 With neurological complications	28s	849	-	indel	0.00142509	0.301935	0.0302337	0.209062	0.0357479
E11.4 With neurological complications	28s	850	-	indel	7.44243e-05	0.31702	0.029294	0.34291	0.0269806
E11.4 With neurological complications	28s	851	-	indel	7.44243e-05	0.31702	0.029294	0.34291	0.0269806
E11.4 With neurological complications	28s	852	-	indel	7.44243e-05	0.31702	0.029294	0.34291	0.0269806
E11.4 With neurological complications	28s	882	G	SNV	0.00019279	0.325325	0.028796	0.445707	0.021665
E11.4 With neurological complications	28s	2110	-	indel	-0.0003546	0.347952	0.0274932	0.0662608	0.0526077
E11.4 With neurological complications	28s	2176	GTG	indel	-0.0022543	0.343878	0.0277499	0.372055	0.0260687
E11.4 With neurological complications	28s	2187	TT	indel	0.00205756	0.318171	0.029229	0.518033	-0.0187773
E11.4 With neurological complications	28s	2194	CC	indel	-0.0011601	0.334414	0.0282693	0.254261	-0.0323694
E11.4 With neurological complications	28s	2964	CC	indel	0.00363128	0.324762	0.0288309	0.0370888	0.0575009
E11.4 With neurological complications	28s	3039	G	SNV	-0.0010519	0.319852	0.0291209	0.418894	-0.022928
E11.4 With neurological complications	28s	3049	CTC	indel	0.00218981	0.322213	0.0289892	0.935487	0.00239288
E11.4 With neurological complications	28s	3125	GAG	indel	0.00316387	0.308089	0.0298575	0.370249	0.0266012
E11.4 With neurological complications	28s	3158	CC	indel	0.00249355	0.307755	0.0298798	0.394909	0.0244324
E11.4 With neurological complications	28s	3216	GG	indel	-0.0015364	0.335033	0.0282719	0.689101	-0.0116703
E11.4 With neurological complications	28s	3328	-	indel	-0.0019844	0.309138	0.0298153	0.577377	-0.0159452
E11.4 With neurological complications	28s	3328	C	SNV	-0.002516	0.329932	0.0285333	0.436343	-0.0223209
E11.4 With neurological complications	28s	3329	CC	indel	0.00299838	0.323541	0.0289022	0.243259	0.0333354
E11.4 With neurological complications	28s	3335	-	indel	-0.0022934	0.304358	0.0301041	0.417801	-0.0232723
E11.4 With neurological complications	28s	3336	-	indel	-0.0027262	0.295494	0.0306618	0.249608	-0.0331715
E11.4 With neurological complications	28s	3337	-	indel	-0.003548	0.2876	0.031181	0.195693	-0.0374688
E11.4 With neurological complications	28s	3348	G	SNV	0.00307451	0.310175	0.0297224	0.325098	0.0289729
E11.4 With neurological complications	28s	3391	-	indel	-8.2e-05	0.333068	0.0283445	0.396777	0.0240118
E11.4 With neurological complications	28s	3392	-	indel	-8.2e-05	0.333068	0.0283445	0.396777	0.0240118
E11.4 With neurological complications	28s	3393	-	indel	-8.2e-05	0.333068	0.0283445	0.396777	0.0240118
E11.4 With neurological complications	28s	3473	-	indel	-0.0021828	0.311829	0.029641	0.609233	-0.0146781
E11.4 With neurological complications	28s	3490	A	SNV	8.19915e-05	0.333068	0.0283445	0.396777	-0.0240118
E11.4 With neurological complications	28s	3492	-	indel	-0.002726	0.303106	0.0301734	0.304071	-0.0293832
E11.4 With neurological complications	28s	3493	-	indel	-0.002726	0.303106	0.0301734	0.304071	-0.0293832
E11.4 With neurological complications	28s	3494	-	indel	-0.002726	0.303106	0.0301734	0.304071	-0.0293832
E11.4 With neurological complications	28s	3495	-	indel	-0.0027262	0.295494	0.0306618	0.249608	-0.0331715
E11.4 With neurological complications	28s	3496	-	indel	-0.0027262	0.295494	0.0306618	0.249608	-0.0331715
E11.4 With neurological complications	28s	3497	-	indel	-0.0027262	0.295494	0.0306618	0.249608	-0.0331715
E11.4 With neurological complications	28s	3512	A	SNV	0.00190075	0.317798	0.0292666	0.7507	0.00913591
E11.4 With neurological complications	28s	3513	GCAG	indel	-0.0014684	0.322278	0.0289799	0.864504	-0.0048667
E11.4 With neurological complications	28s	3513	GCGGCAG	indel	0.00049298	0.330004	0.0285187	0.17704	0.0366753
E11.4 With neurological complications	28s	4766	-	indel	-0.0028891	0.322057	0.0289942	0.381183	-0.0252024
E11.4 With neurological complications	28s	4788	-	indel	-0.0033258	0.324132	0.0288709	0.348518	-0.0269807
E11.4 With neurological complications	28s	4804	-	indel	-0.0026943	0.331594	0.02847	0.766253	-0.0085286
E11.4 With neurological complications	28s	4804	CC	indel	0.00264094	0.324561	0.0288482	0.87261	0.00450194
E11.4 With neurological complications	28s	4804	CCC	indel	0.00120679	0.311694	0.029634	0.479726	0.0198652
E11.4 With neurological complications	28s	4816	G	SNV	0.00208431	0.304623	0.0300689	0.197836	0.0362195
E11.4 With neurological complications	28s	4912	T	SNV	-0.0026607	0.316964	0.0293018	0.326363	-0.0282382
E11.4 With neurological complications	28s	4934	CC	indel	0.00132726	0.318427	0.0292696	0.861514	-0.0050079
E11.4 With neurological complications	28s	4957	GG	indel	0.00086551	0.303456	0.0301393	0.242398	-0.0335059
E11.4 With neurological complications	28s	4957	-	indel	0.00145984	0.3238	0.0288889	0.768735	0.00821162
H01.0 Blepharitis	28s	4912	T	SNV	0.00035833	0.607757	0.0152744	0.609146	0.0145088
Y86 Sequelae of other accidents	28s	105	G	SNV	-0.0001846	0.369713	0.0265384	0.585443	-0.0156198
Y86 Sequelae of other accidents	28s	785	GT	indel	-9.65e-05	0.380488	0.0259252	0.674741	-0.0119368
Y86 Sequelae of other accidents	28s	2187	TT	indel	-0.0013751	0.380012	0.0259521	0.710684	-0.0107284
Y86 Sequelae of other accidents	28s	3391	-	indel	0.00121016	0.391319	0.0253457	0.521335	0.0182622
Y86 Sequelae of other accidents	28s	3392	-	indel	0.00121016	0.391319	0.0253457	0.521335	0.0182622
Y86 Sequelae of other accidents	28s	3393	-	indel	0.00121016	0.391319	0.0253457	0.521335	0.0182622
Y86 Sequelae of other accidents	28s	3490	A	SNV	-0.0012102	0.391319	0.0253457	0.521335	-0.0182622
Y86 Sequelae of other accidents	28s	4804	CCC	indel	-0.0006738	0.391466	0.0253488	0.659222	-0.0125405
H40.9 Glaucoma, unspecified	28s	59	A	SNV	0.00172511	0.233313	0.0142756	0.892032	0.00157216
H40.9 Glaucoma, unspecified	28s	101	GG	indel	-0.0012698	0.235765	0.0142293	0.916684	0.00121811
H40.9 Glaucoma, unspecified	28s	105	G	SNV	-0.0018168	0.229036	0.0144186	0.851978	-0.0021688
H40.9 Glaucoma, unspecified	28s	785	GT	indel	0.00070272	0.239509	0.0140853	0.0778234	0.0202058
H40.9 Glaucoma, unspecified	28s	847	-	indel	0.00179217	0.212826	0.0149242	0.114347	0.0182027
H40.9 Glaucoma, unspecified	28s	847	GGCG	indel	-0.001373	0.232698	0.0142913	0.867095	0.0019263
H40.9 Glaucoma, unspecified	28s	848	-	indel	0.00179217	0.212826	0.0149242	0.114347	0.0182027
H40.9 Glaucoma, unspecified	28s	849	-	indel	0.00179217	0.212826	0.0149242	0.114347	0.0182027
H40.9 Glaucoma, unspecified	28s	850	-	indel	0.00061608	0.225938	0.0144997	0.156807	0.0163138
H40.9 Glaucoma, unspecified	28s	851	-	indel	0.00061608	0.225938	0.0144997	0.156807	0.0163138
H40.9 Glaucoma, unspecified	28s	852	-	indel	0.00061608	0.225938	0.0144997	0.156807	0.0163138
H40.9 Glaucoma, unspecified	28s	882	G	SNV	0.00066908	0.236948	0.0141617	0.100994	0.0188061
H40.9 Glaucoma, unspecified	28s	2110	-	indel	-0.0018794	0.237885	0.0141385	0.592068	0.00628722
H40.9 Glaucoma, unspecified	28s	2176	GTG	indel	-0.0052593	0.211476	0.0149755	0.234843	-0.0141437
H40.9 Glaucoma, unspecified	28s	2187	TT	indel	0.00448342	0.237389	0.0141495	0.367009	0.0106544
H40.9 Glaucoma, unspecified	28s	2194	CC	indel	0.00151496	0.232798	0.01429	0.919858	-0.0011542
H40.9 Glaucoma, unspecified	28s	2964	CC	indel	-0.0008562	0.231126	0.0143384	0.366008	-0.0105001
H40.9 Glaucoma, unspecified	28s	3039	G	SNV	-0.0013116	0.226021	0.014495	0.044524	-0.0231613
H40.9 Glaucoma, unspecified	28s	3049	CTC	indel	-0.0020275	0.241751	0.0140208	0.312676	-0.0123378
H40.9 Glaucoma, unspecified	28s	3125	GAG	indel	-0.003318	0.244346	0.0139513	0.440253	-0.0096569
H40.9 Glaucoma, unspecified	28s	3158	CC	indel	0.00093827	0.235213	0.0142262	0.861138	-0.0020249
H40.9 Glaucoma, unspecified	28s	3216	GG	indel	0.00054201	0.218747	0.0147482	0.509499	0.00760599
H40.9 Glaucoma, unspecified	28s	3328	-	indel	-0.0014968	0.228213	0.0144518	0.839785	-0.0023387
H40.9 Glaucoma, unspecified	28s	3328	C	SNV	0.00088513	0.224058	0.014558	0.188096	0.015256
H40.9 Glaucoma, unspecified	28s	3329	CC	indel	0.00050503	0.23202	0.0143112	0.45628	-0.0086359
H40.9 Glaucoma, unspecified	28s	3335	-	indel	-0.0004624	0.238263	0.0141416	0.786419	0.00313587
H40.9 Glaucoma, unspecified	28s	3336	-	indel	-0.0012755	0.228978	0.0144265	0.864025	-0.0019853
H40.9 Glaucoma, unspecified	28s	3337	-	indel	-0.002666	0.197125	0.0154734	0.126279	-0.0180084
H40.9 Glaucoma, unspecified	28s	3348	G	SNV	-0.00246	0.236161	0.0141918	0.740409	-0.0041061
H40.9 Glaucoma, unspecified	28s	3391	-	indel	0.00084546	0.243735	0.0139616	0.227312	0.0139256
H40.9 Glaucoma, unspecified	28s	3392	-	indel	0.00084546	0.243735	0.0139616	0.227312	0.0139256
H40.9 Glaucoma, unspecified	28s	3393	-	indel	0.00084546	0.243735	0.0139616	0.227312	0.0139256
H40.9 Glaucoma, unspecified	28s	3473	-	indel	-0.000648	0.241929	0.0140297	0.634518	0.00550802
H40.9 Glaucoma, unspecified	28s	3490	A	SNV	-0.0008455	0.243735	0.0139616	0.227312	-0.0139256
H40.9 Glaucoma, unspecified	28s	3492	-	indel	0.00133653	0.250746	0.0137656	0.284856	0.012424
H40.9 Glaucoma, unspecified	28s	3493	-	indel	0.00133653	0.250746	0.0137656	0.284856	0.012424
H40.9 Glaucoma, unspecified	28s	3494	-	indel	0.00133653	0.250746	0.0137656	0.284856	0.012424
H40.9 Glaucoma, unspecified	28s	3495	-	indel	-0.0012755	0.228978	0.0144265	0.864025	-0.0019853
H40.9 Glaucoma, unspecified	28s	3496	-	indel	-0.0012755	0.228978	0.0144265	0.864025	-0.0019853
H40.9 Glaucoma, unspecified	28s	3497	-	indel	-0.0012755	0.228978	0.0144265	0.864025	-0.0019853
H40.9 Glaucoma, unspecified	28s	3512	A	SNV	-0.0021462	0.25266	0.0137069	0.17571	-0.0159881
H40.9 Glaucoma, unspecified	28s	3513	GCAG	indel	0.00273686	0.235672	0.0141998	0.226202	0.0141013
H40.9 Glaucoma, unspecified	28s	3513	GCGGCAG	indel	0.00302718	0.238615	0.0141118	0.181154	0.0151601
H40.9 Glaucoma, unspecified	28s	4766	-	indel	-9.01e-05	0.232811	0.0142861	0.394658	0.00980381
H40.9 Glaucoma, unspecified	28s	4788	-	indel	-0.0002184	0.231389	0.0143297	0.42605	0.00916934
H40.9 Glaucoma, unspecified	28s	4804	-	indel	-0.0020244	0.228295	0.0144459	0.835725	0.00240712
H40.9 Glaucoma, unspecified	28s	4804	CC	indel	0.00022184	0.23205	0.0143126	0.99664	4.83171e-05
H40.9 Glaucoma, unspecified	28s	4804	CCC	indel	-0.0003247	0.220192	0.0146884	0.347107	0.0107788
H40.9 Glaucoma, unspecified	28s	4816	G	SNV	-0.0020783	0.240403	0.0140635	0.486137	-0.0080428
H40.9 Glaucoma, unspecified	28s	4912	T	SNV	0.00017852	0.235026	0.0142201	0.53845	0.00708894
H40.9 Glaucoma, unspecified	28s	4934	CC	indel	0.00249483	0.227212	0.0144896	0.820854	-0.0026436
H40.9 Glaucoma, unspecified	28s	4957	GG	indel	0.00149324	0.228945	0.014414	0.806408	-0.0028293
H40.9 Glaucoma, unspecified	28s	4957	-	indel	-0.0012737	0.232454	0.0142982	0.838245	0.00232868
I26.9 Pulmonary embolism without mention of acute cor pulmonale	28s	59	A	SNV	0.00295042	0.446523	0.00917909	0.010066	0.0298495
I26.9 Pulmonary embolism without mention of acute cor pulmonale	28s	101	GG	indel	-0.0016853	0.347456	0.0113468	0.0793115	-0.0204866
I26.9 Pulmonary embolism without mention of acute cor pulmonale	28s	105	G	SNV	-0.0030938	0.341999	0.0114623	0.00681149	-0.0316135
I26.9 Pulmonary embolism without mention of acute cor pulmonale	28s	785	GT	indel	-0.0002994	0.407808	0.00997724	0.534075	-0.0071941
I26.9 Pulmonary embolism without mention of acute cor pulmonale	28s	847	-	indel	0.00010132	0.423587	0.00965028	0.532772	-0.0072078
I26.9 Pulmonary embolism without mention of acute cor pulmonale	28s	847	GGCG	indel	-0.002142	0.403501	0.0100688	0.238639	-0.0137708
I26.9 Pulmonary embolism without mention of acute cor pulmonale	28s	848	-	indel	0.00010132	0.423587	0.00965028	0.532772	-0.0072078
I26.9 Pulmonary embolism without mention of acute cor pulmonale	28s	849	-	indel	0.00010132	0.423587	0.00965028	0.532772	-0.0072078
I26.9 Pulmonary embolism without mention of acute cor pulmonale	28s	850	-	indel	0.0004084	0.413784	0.00985081	0.736509	-0.0038863
I26.9 Pulmonary embolism without mention of acute cor pulmonale	28s	851	-	indel	0.0004084	0.413784	0.00985081	0.736509	-0.0038863
I26.9 Pulmonary embolism without mention of acute cor pulmonale	28s	852	-	indel	0.0004084	0.413784	0.00985081	0.736509	-0.0038863
I26.9 Pulmonary embolism without mention of acute cor pulmonale	28s	882	G	SNV	-0.000541	0.408727	0.00995744	0.495068	-0.0078939
I26.9 Pulmonary embolism without mention of acute cor pulmonale	28s	2110	-	indel	0.00086766	0.395056	0.0102543	0.298371	-0.012205
I26.9 Pulmonary embolism without mention of acute cor pulmonale	28s	2176	GTG	indel	0.00098192	0.375647	0.0106884	0.176153	-0.0160669
I26.9 Pulmonary embolism without mention of acute cor pulmonale	28s	2187	TT	indel	-0.0012629	0.41883	0.00974475	0.310589	0.0119595
I26.9 Pulmonary embolism without mention of acute cor pulmonale	28s	2194	CC	indel	-0.0031397	0.425774	0.00960165	0.226251	-0.0139955
I26.9 Pulmonary embolism without mention of acute cor pulmonale	28s	2964	CC	indel	0.00039898	0.411734	0.00989339	0.644722	0.00527512
I26.9 Pulmonary embolism without mention of acute cor pulmonale	28s	3039	G	SNV	0.00067641	0.410927	0.00991052	0.861059	-0.0020235
I26.9 Pulmonary embolism without mention of acute cor pulmonale	28s	3049	CTC	indel	-0.0054394	0.433489	0.00944249	0.118778	-0.0192676
I26.9 Pulmonary embolism without mention of acute cor pulmonale	28s	3125	GAG	indel	-0.0050235	0.438801	0.00933938	0.247377	-0.0146793
I26.9 Pulmonary embolism without mention of acute cor pulmonale	28s	3158	CC	indel	-0.0031024	0.435125	0.00941539	0.346709	-0.0108807
I26.9 Pulmonary embolism without mention of acute cor pulmonale	28s	3216	GG	indel	0.00197498	0.4136	0.00986857	0.965692	-0.0004957
I26.9 Pulmonary embolism without mention of acute cor pulmonale	28s	3328	-	indel	0.0032353	0.453937	0.00904206	0.222276	0.0140937
I26.9 Pulmonary embolism without mention of acute cor pulmonale	28s	3328	C	SNV	0.00258975	0.408562	0.00996146	0.727601	0.00404673
I26.9 Pulmonary embolism without mention of acute cor pulmonale	28s	3329	CC	indel	-0.0029712	0.411768	0.00989274	0.429047	-0.0091763
I26.9 Pulmonary embolism without mention of acute cor pulmonale	28s	3335	-	indel	0.00284481	0.441437	0.00929162	0.34793	0.0108419
I26.9 Pulmonary embolism without mention of acute cor pulmonale	28s	3336	-	indel	0.00279733	0.439472	0.00933283	0.401532	0.00969656
I26.9 Pulmonary embolism without mention of acute cor pulmonale	28s	3337	-	indel	0.00503449	0.47365	0.00865498	0.104667	0.0190825
I26.9 Pulmonary embolism without mention of acute cor pulmonale	28s	3348	G	SNV	-0.0048366	0.432667	0.00946195	0.246423	-0.0146073
I26.9 Pulmonary embolism without mention of acute cor pulmonale	28s	3391	-	indel	-0.0001527	0.42109	0.00969953	0.510906	0.00762467
I26.9 Pulmonary embolism without mention of acute cor pulmonale	28s	3392	-	indel	-0.0001527	0.42109	0.00969953	0.510906	0.00762467
I26.9 Pulmonary embolism without mention of acute cor pulmonale	28s	3393	-	indel	-0.0001527	0.42109	0.00969953	0.510906	0.00762467
I26.9 Pulmonary embolism without mention of acute cor pulmonale	28s	3473	-	indel	0.00314017	0.448479	0.00914763	0.215112	0.0143352
I26.9 Pulmonary embolism without mention of acute cor pulmonale	28s	3490	A	SNV	0.00015271	0.42109	0.00969953	0.510906	-0.0076247
I26.9 Pulmonary embolism without mention of acute cor pulmonale	28s	3492	-	indel	0.00301539	0.436043	0.00939712	0.348108	0.0109453
I26.9 Pulmonary embolism without mention of acute cor pulmonale	28s	3493	-	indel	0.00301539	0.436043	0.00939712	0.348108	0.0109453
I26.9 Pulmonary embolism without mention of acute cor pulmonale	28s	3494	-	indel	0.00301539	0.436043	0.00939712	0.348108	0.0109453
I26.9 Pulmonary embolism without mention of acute cor pulmonale	28s	3495	-	indel	0.00279733	0.439472	0.00933283	0.401532	0.00969656
I26.9 Pulmonary embolism without mention of acute cor pulmonale	28s	3496	-	indel	0.00279733	0.439472	0.00933283	0.401532	0.00969656
I26.9 Pulmonary embolism without mention of acute cor pulmonale	28s	3497	-	indel	0.00279733	0.439472	0.00933283	0.401532	0.00969656
I26.9 Pulmonary embolism without mention of acute cor pulmonale	28s	3512	A	SNV	-0.0037133	0.43304	0.00945604	0.329311	-0.0115659
I26.9 Pulmonary embolism without mention of acute cor pulmonale	28s	3513	GCAG	indel	0.00271276	0.413948	0.00984683	0.564854	0.00674478
I26.9 Pulmonary embolism without mention of acute cor pulmonale	28s	3513	GCGGCAG	indel	0.00075988	0.413435	0.00985835	0.819477	0.00261841
I26.9 Pulmonary embolism without mention of acute cor pulmonale	28s	4766	-	indel	-0.0004507	0.410618	0.00991736	0.666015	-0.0049982
I26.9 Pulmonary embolism without mention of acute cor pulmonale	28s	4788	-	indel	-0.0005652	0.411931	0.00988965	0.515336	-0.00754
I26.9 Pulmonary embolism without mention of acute cor pulmonale	28s	4804	-	indel	-6.98e-05	0.425141	0.00962565	0.658844	-0.0051416
I26.9 Pulmonary embolism without mention of acute cor pulmonale	28s	4804	CC	indel	0.00162765	0.425227	0.00961337	0.157303	0.0162804
I26.9 Pulmonary embolism without mention of acute cor pulmonale	28s	4804	CCC	indel	0.00034166	0.411609	0.00990163	0.990469	0.00013782
I26.9 Pulmonary embolism without mention of acute cor pulmonale	28s	4816	G	SNV	0.00209771	0.393762	0.0102837	0.294915	0.0120488
I26.9 Pulmonary embolism without mention of acute cor pulmonale	28s	4912	T	SNV	0.00023299	0.411275	0.009904	0.964571	-0.0005131
I26.9 Pulmonary embolism without mention of acute cor pulmonale	28s	4934	CC	indel	-0.0030361	0.352088	0.0112366	0.0868138	-0.0202928
I26.9 Pulmonary embolism without mention of acute cor pulmonale	28s	4957	GG	indel	-0.0007166	0.418679	0.0097528	0.717332	0.00421005
I26.9 Pulmonary embolism without mention of acute cor pulmonale	28s	4957	-	indel	0.00185235	0.413863	0.009849	0.361723	0.010352
Z09.0 Follow-up examination after surgery for other conditions	28s	3348	G	SNV	0.00094034	0.0230428	-0.0278644	0.181761	0.0164633
Z46.6 Fitting and adjustment of urinary device	28s	59	A	SNV	-0.0009524	0.215774	0.0150169	0.781458	0.00324716
Z46.6 Fitting and adjustment of urinary device	28s	101	GG	indel	0.00070378	0.196875	0.0156858	0.471556	-0.0084695
Z46.6 Fitting and adjustment of urinary device	28s	105	G	SNV	0.001829	0.219091	0.0149224	0.770251	0.00342337
Z46.6 Fitting and adjustment of urinary device	28s	785	GT	indel	0.00125121	0.211873	0.0151424	0.722772	-0.0041349
Z46.6 Fitting and adjustment of urinary device	28s	847	-	indel	-0.0007714	0.231017	0.0145357	0.151848	-0.016757
Z46.6 Fitting and adjustment of urinary device	28s	847	GGCG	indel	-0.0002292	0.216019	0.0150063	0.488887	0.00796965
Z46.6 Fitting and adjustment of urinary device	28s	848	-	indel	-0.0007714	0.231017	0.0145357	0.151848	-0.016757
Z46.6 Fitting and adjustment of urinary device	28s	849	-	indel	-0.0007714	0.231017	0.0145357	0.151848	-0.016757
Z46.6 Fitting and adjustment of urinary device	28s	850	-	indel	-0.0008297	0.220029	0.0148767	0.0823087	-0.0203778
Z46.6 Fitting and adjustment of urinary device	28s	851	-	indel	-0.0008297	0.220029	0.0148767	0.0823087	-0.0203778
Z46.6 Fitting and adjustment of urinary device	28s	852	-	indel	-0.0008297	0.220029	0.0148767	0.0823087	-0.0203778
Z46.6 Fitting and adjustment of urinary device	28s	882	G	SNV	0.00114631	0.212356	0.0151259	0.72805	-0.0040512
Z46.6 Fitting and adjustment of urinary device	28s	2110	-	indel	0.00197274	0.22027	0.0148733	0.531028	0.00737983
Z46.6 Fitting and adjustment of urinary device	28s	2176	GTG	indel	0.00404824	0.246517	0.0140753	0.0888514	0.0202972
Z46.6 Fitting and adjustment of urinary device	28s	2187	TT	indel	-0.0035485	0.20645	0.0153237	0.0986631	-0.0196237
Z46.6 Fitting and adjustment of urinary device	28s	2194	CC	indel	-0.0015447	0.214994	0.0150418	0.844272	-0.0022859
Z46.6 Fitting and adjustment of urinary device	28s	2964	CC	indel	0.0006364	0.213968	0.0150722	0.537632	0.00712189
Z46.6 Fitting and adjustment of urinary device	28s	3039	G	SNV	-0.0013918	0.212179	0.0151309	0.612541	-0.0059045
Z46.6 Fitting and adjustment of urinary device	28s	3049	CTC	indel	1.6269e-05	0.202907	0.0154476	0.191723	0.016024
Z46.6 Fitting and adjustment of urinary device	28s	3125	GAG	indel	-0.0006702	0.200494	0.015536	0.322489	0.0124536
Z46.6 Fitting and adjustment of urinary device	28s	3158	CC	indel	-0.0006141	0.202393	0.0154721	0.427194	0.00930779
Z46.6 Fitting and adjustment of urinary device	28s	3216	GG	indel	0.0028493	0.200031	0.0155635	0.469271	0.00834898
Z46.6 Fitting and adjustment of urinary device	28s	3328	-	indel	6.81237e-05	0.193557	0.0157909	0.297674	-0.0122054
Z46.6 Fitting and adjustment of urinary device	28s	3328	C	SNV	0.00099801	0.217037	0.0149746	0.570154	-0.0066629
Z46.6 Fitting and adjustment of urinary device	28s	3329	CC	indel	-0.0019295	0.213472	0.0150885	0.871691	0.00189074
Z46.6 Fitting and adjustment of urinary device	28s	3335	-	indel	0.00060712	0.202558	0.0154738	0.530804	-0.0073409
Z46.6 Fitting and adjustment of urinary device	28s	3336	-	indel	0.00077572	0.204523	0.0154087	0.61978	-0.0058105
Z46.6 Fitting and adjustment of urinary device	28s	3337	-	indel	0.00082237	0.201119	0.0155316	0.546307	-0.0071751
Z46.6 Fitting and adjustment of urinary device	28s	3348	G	SNV	6.59992e-05	0.198831	0.0155892	0.150955	0.0178989
Z46.6 Fitting and adjustment of urinary device	28s	3391	-	indel	-0.000165	0.213313	0.0150984	0.981893	-0.0002639
Z46.6 Fitting and adjustment of urinary device	28s	3392	-	indel	-0.000165	0.213313	0.0150984	0.981893	-0.0002639
Z46.6 Fitting and adjustment of urinary device	28s	3393	-	indel	-0.000165	0.213313	0.0150984	0.981893	-0.0002639
Z46.6 Fitting and adjustment of urinary device	28s	3473	-	indel	-7.26e-05	0.197039	0.0156626	0.324179	-0.0115746
Z46.6 Fitting and adjustment of urinary device	28s	3490	A	SNV	0.00016498	0.213313	0.0150984	0.981893	0.00026393
Z46.6 Fitting and adjustment of urinary device	28s	3492	-	indel	0.00132018	0.20823	0.0152761	0.717255	-0.0042625
Z46.6 Fitting and adjustment of urinary device	28s	3493	-	indel	0.00132018	0.20823	0.0152761	0.717255	-0.0042625
Z46.6 Fitting and adjustment of urinary device	28s	3494	-	indel	0.00132018	0.20823	0.0152761	0.717255	-0.0042625
Z46.6 Fitting and adjustment of urinary device	28s	3495	-	indel	0.00077572	0.204523	0.0154087	0.61978	-0.0058105
Z46.6 Fitting and adjustment of urinary device	28s	3496	-	indel	0.00077572	0.204523	0.0154087	0.61978	-0.0058105
Z46.6 Fitting and adjustment of urinary device	28s	3497	-	indel	0.00077572	0.204523	0.0154087	0.61978	-0.0058105
Z46.6 Fitting and adjustment of urinary device	28s	3512	A	SNV	-0.0001984	0.206078	0.0153452	0.560168	0.00693305
Z46.6 Fitting and adjustment of urinary device	28s	3513	GCAG	indel	0.00018463	0.212458	0.0151225	0.718456	-0.0042521
Z46.6 Fitting and adjustment of urinary device	28s	3513	GCGGCAG	indel	-9.39e-05	0.212924	0.0151081	0.923533	-0.0011126
Z46.6 Fitting and adjustment of urinary device	28s	4766	-	indel	0.00100148	0.214185	0.0150646	0.423194	0.00930992
Z46.6 Fitting and adjustment of urinary device	28s	4788	-	indel	0.00118747	0.21287	0.0151079	0.50254	0.00779946
Z46.6 Fitting and adjustment of urinary device	28s	4804	-	indel	0.00229882	0.187685	0.0159971	0.153529	0.0167018
Z46.6 Fitting and adjustment of urinary device	28s	4804	CC	indel	-0.0018001	0.208352	0.0152601	0.4394	-0.0090327
Z46.6 Fitting and adjustment of urinary device	28s	4804	CCC	indel	-0.0007174	0.219808	0.0148915	0.642011	-0.0054154
Z46.6 Fitting and adjustment of urinary device	28s	4816	G	SNV	-0.000267	0.222103	0.0148148	0.451266	-0.0087667
Z46.6 Fitting and adjustment of urinary device	28s	4912	T	SNV	0.00151808	0.220035	0.0148756	0.17844	0.0155899
Z46.6 Fitting and adjustment of urinary device	28s	4934	CC	indel	-0.000797	0.220424	0.0148937	0.801783	0.00297599
Z46.6 Fitting and adjustment of urinary device	28s	4957	GG	indel	-0.0016636	0.202879	0.0154519	0.386173	-0.0102279
Z46.6 Fitting and adjustment of urinary device	28s	4957	-	indel	0.00042367	0.213585	0.015085	0.921407	0.00113811
R07.2 Precordial pain	28s	59	A	SNV	0.0035419	0.612566	-0.0062241	0.204658	0.0149487
R07.2 Precordial pain	28s	101	GG	indel	-0.0027154	0.679467	-0.005087	0.350298	-0.0110567
R07.2 Precordial pain	28s	105	G	SNV	-0.0034124	0.674643	-0.0051622	0.22012	-0.0145134
R07.2 Precordial pain	28s	785	GT	indel	0.00070291	0.625333	-0.0059996	0.212148	0.0145913
R07.2 Precordial pain	28s	847	-	indel	0.00038169	0.654221	-0.0055059	0.399388	0.0098972
R07.2 Precordial pain	28s	847	GGCG	indel	-0.0017663	0.650131	-0.0055725	0.0751983	-0.0211666
R07.2 Precordial pain	28s	848	-	indel	0.00038169	0.654221	-0.0055059	0.399388	0.0098972
R07.2 Precordial pain	28s	849	-	indel	0.00038169	0.654221	-0.0055059	0.399388	0.0098972
R07.2 Precordial pain	28s	850	-	indel	0.00065481	0.64474	-0.0056651	0.221075	0.0143401
R07.2 Precordial pain	28s	851	-	indel	0.00065481	0.64474	-0.0056651	0.221075	0.0143401
R07.2 Precordial pain	28s	852	-	indel	0.00065481	0.64474	-0.0056651	0.221075	0.0143401
R07.2 Precordial pain	28s	882	G	SNV	0.00068688	0.628818	-0.005939	0.258013	0.0132348
R07.2 Precordial pain	28s	2110	-	indel	-0.0022645	0.631177	-0.0059003	0.899366	0.00151119
R07.2 Precordial pain	28s	2176	GTG	indel	-0.0028264	0.625036	-0.0060109	0.784847	0.0032984
R07.2 Precordial pain	28s	2187	TT	indel	0.00256509	0.637639	-0.0057875	0.713615	-0.004404
R07.2 Precordial pain	28s	2194	CC	indel	0.00036395	0.626303	-0.0059837	0.592738	-0.0062496
R07.2 Precordial pain	28s	2964	CC	indel	-0.0016846	0.635717	-0.0058199	0.246236	-0.0137411
R07.2 Precordial pain	28s	3039	G	SNV	-0.0012285	0.641516	-0.0057196	0.151403	-0.0168373
R07.2 Precordial pain	28s	3049	CTC	indel	3.31946e-05	0.621787	-0.0060622	0.440122	-0.0095218
R07.2 Precordial pain	28s	3125	GAG	indel	0.00110461	0.6608	-0.0053945	0.296218	0.0130146
R07.2 Precordial pain	28s	3158	CC	indel	0.0007894	0.615113	-0.0061825	0.512666	-0.0077067
R07.2 Precordial pain	28s	3216	GG	indel	-0.0026086	0.609616	-0.0062835	0.533221	-0.0074179
R07.2 Precordial pain	28s	3328	-	indel	-0.0008134	0.611176	-0.0062563	0.563413	0.00679609
R07.2 Precordial pain	28s	3328	C	SNV	2.03663e-05	0.648609	-0.0055989	0.21985	0.0144667
R07.2 Precordial pain	28s	3329	CC	indel	0.00215615	0.633396	-0.0058598	0.421776	0.0094727
R07.2 Precordial pain	28s	3335	-	indel	-0.00102	0.621585	-0.0060725	0.734051	0.00400004
R07.2 Precordial pain	28s	3336	-	indel	-0.0013726	0.624935	-0.006015	0.812279	0.00279903
R07.2 Precordial pain	28s	3337	-	indel	-0.0024996	0.640889	-0.0057413	0.87463	-0.0018823
R07.2 Precordial pain	28s	3348	G	SNV	0.00075448	0.649043	-0.0055933	0.443092	0.00950317
R07.2 Precordial pain	28s	3391	-	indel	0.00299056	0.580748	-0.0067866	0.00138585	0.0378174
R07.2 Precordial pain	28s	3392	-	indel	0.00299056	0.580748	-0.0067866	0.00138585	0.0378174
R07.2 Precordial pain	28s	3393	-	indel	0.00299056	0.580748	-0.0067866	0.00138585	0.0378174
R07.2 Precordial pain	28s	3473	-	indel	-0.001497	0.627387	-0.0059707	0.84958	0.00223707
R07.2 Precordial pain	28s	3490	A	SNV	-0.0029906	0.580748	-0.0067866	0.00138585	-0.0378174
R07.2 Precordial pain	28s	3492	-	indel	-0.0013544	0.622674	-0.0060508	0.707407	0.00443554
R07.2 Precordial pain	28s	3493	-	indel	-0.0013544	0.622674	-0.0060508	0.707407	0.00443554
R07.2 Precordial pain	28s	3494	-	indel	-0.0013544	0.622674	-0.0060508	0.707407	0.00443554
R07.2 Precordial pain	28s	3495	-	indel	-0.0013726	0.624935	-0.006015	0.812279	0.00279903
R07.2 Precordial pain	28s	3496	-	indel	-0.0013726	0.624935	-0.006015	0.812279	0.00279903
R07.2 Precordial pain	28s	3497	-	indel	-0.0013726	0.624935	-0.006015	0.812279	0.00279903
R07.2 Precordial pain	28s	3512	A	SNV	-0.000501	0.592293	-0.0065836	0.0920405	-0.0201896
R07.2 Precordial pain	28s	3513	GCAG	indel	-0.0002796	0.628817	-0.0059391	0.305749	0.0121251
R07.2 Precordial pain	28s	3513	GCGGCAG	indel	0.00164255	0.613524	-0.0062052	0.0174782	0.0269837
R07.2 Precordial pain	28s	4766	-	indel	-0.0001285	0.63202	-0.0058833	0.370415	0.0104796
R07.2 Precordial pain	28s	4788	-	indel	0.00098428	0.636138	-0.0058121	0.161238	0.0163532
R07.2 Precordial pain	28s	4804	-	indel	0.00010294	0.683699	-0.0050114	0.193032	0.0153321
R07.2 Precordial pain	28s	4804	CC	indel	0.00066192	0.644327	-0.0056724	0.395086	-0.0099688
R07.2 Precordial pain	28s	4804	CCC	indel	-0.0019166	0.603257	-0.0063893	0.210619	-0.0147601
R07.2 Precordial pain	28s	4816	G	SNV	-0.0020422	0.609384	-0.0062804	0.261088	-0.0132162
R07.2 Precordial pain	28s	4912	T	SNV	0.00027699	0.626235	-0.0059839	0.397857	0.00988531
R07.2 Precordial pain	28s	4934	CC	indel	0.00192816	0.608425	-0.0063086	0.579585	0.00657757
R07.2 Precordial pain	28s	4957	GG	indel	0.00087134	0.646874	-0.0056314	0.59219	-0.0062955
R07.2 Precordial pain	28s	4957	-	indel	-0.000937	0.635816	-0.0058179	0.428687	-0.0093198
R03.0 Elevated blood-pressure reading, without diagnosis of hypertension	28s	59	A	SNV	-5.26e-06	0.111357	-0.0319818	0.998405	3.8141e-05
R03.0 Elevated blood-pressure reading, without diagnosis of hypertension	28s	101	GG	indel	6.29785e-05	0.108813	-0.0322801	0.827784	0.00416808
R03.0 Elevated blood-pressure reading, without diagnosis of hypertension	28s	105	G	SNV	-0.0009221	0.116716	-0.0315352	0.640819	-0.0089176
R03.0 Elevated blood-pressure reading, without diagnosis of hypertension	28s	785	GT	indel	-0.0001098	0.10983	-0.0321119	0.521143	0.012131
R03.0 Elevated blood-pressure reading, without diagnosis of hypertension	28s	847	-	indel	-1.23e-05	0.1137	-0.0317813	0.761557	0.00575966
R03.0 Elevated blood-pressure reading, without diagnosis of hypertension	28s	847	GGCG	indel	-0.0005342	0.112622	-0.0318615	0.628966	-0.0092023
R03.0 Elevated blood-pressure reading, without diagnosis of hypertension	28s	848	-	indel	-1.23e-05	0.1137	-0.0317813	0.761557	0.00575966
R03.0 Elevated blood-pressure reading, without diagnosis of hypertension	28s	849	-	indel	-1.23e-05	0.1137	-0.0317813	0.761557	0.00575966
R03.0 Elevated blood-pressure reading, without diagnosis of hypertension	28s	850	-	indel	-0.0001295	0.112123	-0.0319063	0.748941	0.00607485
R03.0 Elevated blood-pressure reading, without diagnosis of hypertension	28s	851	-	indel	-0.0001295	0.112123	-0.0319063	0.748941	0.00607485
R03.0 Elevated blood-pressure reading, without diagnosis of hypertension	28s	852	-	indel	-0.0001295	0.112123	-0.0319063	0.748941	0.00607485
R03.0 Elevated blood-pressure reading, without diagnosis of hypertension	28s	882	G	SNV	-0.000237	0.110343	-0.0320645	0.547473	0.0113775
R03.0 Elevated blood-pressure reading, without diagnosis of hypertension	28s	2110	-	indel	0.00102425	0.10477	-0.0325903	0.261316	0.0215636
R03.0 Elevated blood-pressure reading, without diagnosis of hypertension	28s	2176	GTG	indel	0.00030555	0.103416	-0.0327473	0.423164	0.015617
R03.0 Elevated blood-pressure reading, without diagnosis of hypertension	28s	2187	TT	indel	-0.0008634	0.114601	-0.0316894	0.289386	-0.0205561
R03.0 Elevated blood-pressure reading, without diagnosis of hypertension	28s	2194	CC	indel	-0.0016489	0.107282	-0.0323502	0.334489	-0.0183208
R03.0 Elevated blood-pressure reading, without diagnosis of hypertension	28s	2964	CC	indel	0.00120452	0.111186	-0.0319883	0.763495	0.00567253
R03.0 Elevated blood-pressure reading, without diagnosis of hypertension	28s	3039	G	SNV	-0.001029	0.112624	-0.0318578	0.441665	-0.0146103
R03.0 Elevated blood-pressure reading, without diagnosis of hypertension	28s	3049	CTC	indel	-0.0019849	0.103953	-0.032659	0.12835	-0.0306303
R03.0 Elevated blood-pressure reading, without diagnosis of hypertension	28s	3125	GAG	indel	-0.0006684	0.103762	-0.0326963	0.34313	-0.0194729
R03.0 Elevated blood-pressure reading, without diagnosis of hypertension	28s	3158	CC	indel	8.46225e-05	0.110011	-0.0321214	0.865011	-0.0032419
R03.0 Elevated blood-pressure reading, without diagnosis of hypertension	28s	3216	GG	indel	0.00065299	0.115967	-0.0316132	0.737782	0.00635428
R03.0 Elevated blood-pressure reading, without diagnosis of hypertension	28s	3328	-	indel	0.00024896	0.105531	-0.0325599	0.612902	0.00962539
R03.0 Elevated blood-pressure reading, without diagnosis of hypertension	28s	3328	C	SNV	-0.0001565	0.111191	-0.0319923	0.972382	-0.0006611
R03.0 Elevated blood-pressure reading, without diagnosis of hypertension	28s	3329	CC	indel	-0.0007633	0.111131	-0.0319933	0.620322	-0.0094541
R03.0 Elevated blood-pressure reading, without diagnosis of hypertension	28s	3335	-	indel	-0.0003524	0.11012	-0.0321284	0.888464	0.00267065
R03.0 Elevated blood-pressure reading, without diagnosis of hypertension	28s	3336	-	indel	-0.0006643	0.113738	-0.0318084	0.874917	-0.0030051
R03.0 Elevated blood-pressure reading, without diagnosis of hypertension	28s	3337	-	indel	-0.0005988	0.112073	-0.0319707	0.993529	-0.0001565
R03.0 Elevated blood-pressure reading, without diagnosis of hypertension	28s	3348	G	SNV	-0.000342	0.106759	-0.0324061	0.469067	-0.0147384
R03.0 Elevated blood-pressure reading, without diagnosis of hypertension	28s	3391	-	indel	0.00069905	0.106548	-0.0324177	0.358111	0.0174844
R03.0 Elevated blood-pressure reading, without diagnosis of hypertension	28s	3392	-	indel	0.00069905	0.106548	-0.0324177	0.358111	0.0174844
R03.0 Elevated blood-pressure reading, without diagnosis of hypertension	28s	3393	-	indel	0.00069905	0.106548	-0.0324177	0.358111	0.0174844
R03.0 Elevated blood-pressure reading, without diagnosis of hypertension	28s	3473	-	indel	0.0004832	0.106208	-0.032483	0.612111	0.00965325
R03.0 Elevated blood-pressure reading, without diagnosis of hypertension	28s	3490	A	SNV	-0.000699	0.106548	-0.0324177	0.358111	-0.0174844
R03.0 Elevated blood-pressure reading, without diagnosis of hypertension	28s	3492	-	indel	4.69266e-05	0.107337	-0.0323668	0.649299	0.00869072
R03.0 Elevated blood-pressure reading, without diagnosis of hypertension	28s	3493	-	indel	4.69266e-05	0.107337	-0.0323668	0.649299	0.00869072
R03.0 Elevated blood-pressure reading, without diagnosis of hypertension	28s	3494	-	indel	4.69266e-05	0.107337	-0.0323668	0.649299	0.00869072
R03.0 Elevated blood-pressure reading, without diagnosis of hypertension	28s	3495	-	indel	-0.0006643	0.113738	-0.0318084	0.874917	-0.0030051
R03.0 Elevated blood-pressure reading, without diagnosis of hypertension	28s	3496	-	indel	-0.0006643	0.113738	-0.0318084	0.874917	-0.0030051
R03.0 Elevated blood-pressure reading, without diagnosis of hypertension	28s	3497	-	indel	-0.0006643	0.113738	-0.0318084	0.874917	-0.0030051
R03.0 Elevated blood-pressure reading, without diagnosis of hypertension	28s	3512	A	SNV	-0.0004773	0.106747	-0.0324136	0.551718	-0.0115348
R03.0 Elevated blood-pressure reading, without diagnosis of hypertension	28s	3513	GCAG	indel	0.00052376	0.110376	-0.0320616	0.563445	0.0110784
R03.0 Elevated blood-pressure reading, without diagnosis of hypertension	28s	3513	GCGGCAG	indel	0.00077058	0.10966	-0.0321272	0.554374	0.0110636
R03.0 Elevated blood-pressure reading, without diagnosis of hypertension	28s	4766	-	indel	0.0006341	0.11119	-0.0319874	0.880259	0.00285504
R03.0 Elevated blood-pressure reading, without diagnosis of hypertension	28s	4788	-	indel	0.00082209	0.111497	-0.031959	0.645662	0.00869359
R03.0 Elevated blood-pressure reading, without diagnosis of hypertension	28s	4804	-	indel	0.00187978	0.124894	-0.0308499	0.286631	0.0202758
R03.0 Elevated blood-pressure reading, without diagnosis of hypertension	28s	4804	CC	indel	-0.0015731	0.117593	-0.0314244	0.119148	-0.0298153
R03.0 Elevated blood-pressure reading, without diagnosis of hypertension	28s	4804	CCC	indel	-0.0006349	0.109267	-0.0321797	0.767948	-0.0056009
R03.0 Elevated blood-pressure reading, without diagnosis of hypertension	28s	4816	G	SNV	-0.000761	0.108566	-0.032239	0.668605	-0.0081286
R03.0 Elevated blood-pressure reading, without diagnosis of hypertension	28s	4912	T	SNV	0.00123094	0.109926	-0.0321029	0.6211	0.00934077
R03.0 Elevated blood-pressure reading, without diagnosis of hypertension	28s	4934	CC	indel	-0.0004744	0.114318	-0.0317776	0.877033	-0.0029904
R03.0 Elevated blood-pressure reading, without diagnosis of hypertension	28s	4957	GG	indel	-0.0018424	0.121576	-0.0311033	0.203894	-0.024591
R03.0 Elevated blood-pressure reading, without diagnosis of hypertension	28s	4957	-	indel	-0.0003929	0.112282	-0.0318881	0.351724	-0.01792
Z03.4 Observation for suspected myocardial infarction	28s	59	A	SNV	-0.0041872	0.308568	0.0206946	0.0490572	-0.0382618
Z03.4 Observation for suspected myocardial infarction	28s	101	GG	indel	0.00242361	0.36738	0.0183599	0.31602	0.0195321
Z03.4 Observation for suspected myocardial infarction	28s	105	G	SNV	0.00188707	0.355334	0.0188046	0.340492	0.0183635
Z03.4 Observation for suspected myocardial infarction	28s	785	GT	indel	0.00300689	0.339043	0.0194296	0.284444	0.0201796
Z03.4 Observation for suspected myocardial infarction	28s	847	-	indel	0.00146875	0.326451	0.0199505	0.635928	0.00904804
Z03.4 Observation for suspected myocardial infarction	28s	847	GGCG	indel	0.00068321	0.337534	0.0194917	0.496379	0.0129127
Z03.4 Observation for suspected myocardial infarction	28s	848	-	indel	0.00146875	0.326451	0.0199505	0.635928	0.00904804
Z03.4 Observation for suspected myocardial infarction	28s	849	-	indel	0.00146875	0.326451	0.0199505	0.635928	0.00904804
Z03.4 Observation for suspected myocardial infarction	28s	850	-	indel	0.0018203	0.330305	0.0197838	0.548991	0.0114117
Z03.4 Observation for suspected myocardial infarction	28s	851	-	indel	0.0018203	0.330305	0.0197838	0.548991	0.0114117
Z03.4 Observation for suspected myocardial infarction	28s	852	-	indel	0.0018203	0.330305	0.0197838	0.548991	0.0114117
Z03.4 Observation for suspected myocardial infarction	28s	882	G	SNV	0.00305537	0.337112	0.0195065	0.283272	0.020224
Z03.4 Observation for suspected myocardial infarction	28s	2110	-	indel	0.00373304	0.340271	0.0193884	0.675775	0.00811289
Z03.4 Observation for suspected myocardial infarction	28s	2176	GTG	indel	0.00441293	0.359103	0.0186638	0.33085	0.0191587
Z03.4 Observation for suspected myocardial infarction	28s	2187	TT	indel	-0.0055689	0.326865	0.0199251	0.164698	-0.02729
Z03.4 Observation for suspected myocardial infarction	28s	2194	CC	indel	-0.0023248	0.342464	0.0192973	0.423671	-0.0154618
Z03.4 Observation for suspected myocardial infarction	28s	2964	CC	indel	-0.0005339	0.333629	0.0196472	0.243397	-0.0226814
Z03.4 Observation for suspected myocardial infarction	28s	3039	G	SNV	0.00305326	0.339493	0.0194166	0.0224894	0.043798
Z03.4 Observation for suspected myocardial infarction	28s	3049	CTC	indel	-0.0017912	0.334161	0.0196311	0.978328	-0.0005546
Z03.4 Observation for suspected myocardial infarction	28s	3125	GAG	indel	-0.0027205	0.345586	0.0191821	0.554332	-0.0124645
Z03.4 Observation for suspected myocardial infarction	28s	3158	CC	indel	0.00065581	0.310701	0.0206163	0.234112	0.0231338
Z03.4 Observation for suspected myocardial infarction	28s	3216	GG	indel	0.00137586	0.353023	0.0189015	0.492313	-0.0133157
Z03.4 Observation for suspected myocardial infarction	28s	3328	-	indel	-0.0008796	0.299797	0.021099	0.193771	-0.0252517
Z03.4 Observation for suspected myocardial infarction	28s	3328	C	SNV	-0.0004369	0.341781	0.0193246	0.263152	-0.0217331
Z03.4 Observation for suspected myocardial infarction	28s	3329	CC	indel	-0.0001547	0.333377	0.0196578	0.279918	0.0208311
Z03.4 Observation for suspected myocardial infarction	28s	3335	-	indel	0.0004098	0.323426	0.0200922	0.668563	-0.0082789
Z03.4 Observation for suspected myocardial infarction	28s	3336	-	indel	-0.0003007	0.310943	0.0206181	0.369786	-0.0174036
Z03.4 Observation for suspected myocardial infarction	28s	3337	-	indel	0.00099802	0.334866	0.0196333	0.993169	0.00016792
Z03.4 Observation for suspected myocardial infarction	28s	3348	G	SNV	-0.0034734	0.349217	0.0190329	0.315101	-0.0211264
Z03.4 Observation for suspected myocardial infarction	28s	3391	-	indel	-0.001863	0.319636	0.0202319	0.231173	-0.0229378
Z03.4 Observation for suspected myocardial infarction	28s	3392	-	indel	-0.001863	0.319636	0.0202319	0.231173	-0.0229378
Z03.4 Observation for suspected myocardial infarction	28s	3393	-	indel	-0.001863	0.319636	0.0202319	0.231173	-0.0229378
Z03.4 Observation for suspected myocardial infarction	28s	3473	-	indel	-0.000549	0.31389	0.0204874	0.386705	-0.0168094
Z03.4 Observation for suspected myocardial infarction	28s	3490	A	SNV	0.00186296	0.319636	0.0202319	0.231173	0.0229378
Z03.4 Observation for suspected myocardial infarction	28s	3492	-	indel	-0.0001695	0.314947	0.0204389	0.35557	-0.0179873
Z03.4 Observation for suspected myocardial infarction	28s	3493	-	indel	-0.0001695	0.314947	0.0204389	0.35557	-0.0179873
Z03.4 Observation for suspected myocardial infarction	28s	3494	-	indel	-0.0001695	0.314947	0.0204389	0.35557	-0.0179873
Z03.4 Observation for suspected myocardial infarction	28s	3495	-	indel	-0.0003007	0.310943	0.0206181	0.369786	-0.0174036
Z03.4 Observation for suspected myocardial infarction	28s	3496	-	indel	-0.0003007	0.310943	0.0206181	0.369786	-0.0174036
Z03.4 Observation for suspected myocardial infarction	28s	3497	-	indel	-0.0003007	0.310943	0.0206181	0.369786	-0.0174036
Z03.4 Observation for suspected myocardial infarction	28s	3512	A	SNV	-0.0019304	0.345748	0.0191737	0.531712	-0.0123183
Z03.4 Observation for suspected myocardial infarction	28s	3513	GCAG	indel	0.00225909	0.337869	0.0194757	0.258348	0.022002
Z03.4 Observation for suspected myocardial infarction	28s	3513	GCGGCAG	indel	0.00037991	0.335679	0.0195663	0.791254	0.00500367
Z03.4 Observation for suspected myocardial infarction	28s	4766	-	indel	-0.0011863	0.328399	0.0198652	0.0593048	-0.0367604
Z03.4 Observation for suspected myocardial infarction	28s	4788	-	indel	-0.0016156	0.333038	0.0196754	0.0725467	-0.0349589
Z03.4 Observation for suspected myocardial infarction	28s	4804	-	indel	-0.0009653	0.380882	0.0178368	0.0618326	-0.0364411
Z03.4 Observation for suspected myocardial infarction	28s	4804	CC	indel	0.00222433	0.351873	0.0189281	0.0241326	0.0430492
Z03.4 Observation for suspected myocardial infarction	28s	4804	CCC	indel	0.0010027	0.340412	0.0193868	0.72612	-0.0067676
Z03.4 Observation for suspected myocardial infarction	28s	4816	G	SNV	0.00131964	0.316622	0.0203617	0.264315	0.0214097
Z03.4 Observation for suspected myocardial infarction	28s	4912	T	SNV	-0.0011611	0.321318	0.0201582	0.122438	-0.030016
Z03.4 Observation for suspected myocardial infarction	28s	4934	CC	indel	-0.000479	0.356597	0.0187747	0.501973	0.0131509
Z03.4 Observation for suspected myocardial infarction	28s	4957	GG	indel	0.00028652	0.356799	0.01874	0.181486	0.0255865
Z03.4 Observation for suspected myocardial infarction	28s	4957	-	indel	0.00108244	0.336148	0.0195483	0.247879	0.0217347
K64.1 Second degree haemorrhoids	28s	59	A	SNV	0.00279458	0.620539	0.00982729	0.102363	0.0312248
K64.1 Second degree haemorrhoids	28s	101	GG	indel	-0.0026257	0.518521	0.0128313	0.0929513	-0.0322809
K64.1 Second degree haemorrhoids	28s	105	G	SNV	-0.0022172	0.548686	0.0119083	0.157691	-0.0272043
K64.1 Second degree haemorrhoids	28s	785	GT	indel	0.00016516	0.594091	0.0105735	0.923454	0.00183098
K64.1 Second degree haemorrhoids	28s	847	-	indel	0.00074575	0.586916	0.0107846	0.767755	0.00562206
K64.1 Second degree haemorrhoids	28s	847	GGCG	indel	3.92208e-05	0.593978	0.0105772	0.951766	0.00114546
K64.1 Second degree haemorrhoids	28s	848	-	indel	0.00074575	0.586916	0.0107846	0.767755	0.00562206
K64.1 Second degree haemorrhoids	28s	849	-	indel	0.00074575	0.586916	0.0107846	0.767755	0.00562206
K64.1 Second degree haemorrhoids	28s	850	-	indel	0.00085102	0.589071	0.0107175	0.583585	0.0104132
K64.1 Second degree haemorrhoids	28s	851	-	indel	0.00085102	0.589071	0.0107175	0.583585	0.0104132
K64.1 Second degree haemorrhoids	28s	852	-	indel	0.00085102	0.589071	0.0107175	0.583585	0.0104132
K64.1 Second degree haemorrhoids	28s	882	G	SNV	0.00058912	0.594379	0.010565	0.83524	0.00395627
K64.1 Second degree haemorrhoids	28s	2110	-	indel	0.0002202	0.600241	0.0104014	0.726353	0.0067731
K64.1 Second degree haemorrhoids	28s	2176	GTG	indel	0.00056865	0.619563	0.00986291	0.438377	0.0151671
K64.1 Second degree haemorrhoids	28s	2187	TT	indel	-0.0002791	0.587909	0.0107516	0.574653	-0.0109189
K64.1 Second degree haemorrhoids	28s	2194	CC	indel	-0.0008186	0.597265	0.0104842	0.774778	-0.0054322
K64.1 Second degree haemorrhoids	28s	2964	CC	indel	0.00296215	0.594266	0.010568	0.143451	0.0272938
K64.1 Second degree haemorrhoids	28s	3039	G	SNV	-0.0008774	0.592007	0.0106326	0.772723	-0.0054979
K64.1 Second degree haemorrhoids	28s	3049	CTC	indel	0.00150995	0.583066	0.0108933	0.496854	0.0134951
K64.1 Second degree haemorrhoids	28s	3125	GAG	indel	0.00162391	0.572576	0.0112017	0.404831	0.0168137
K64.1 Second degree haemorrhoids	28s	3158	CC	indel	0.00134559	0.573456	0.0111777	0.464487	0.0140113
K64.1 Second degree haemorrhoids	28s	3216	GG	indel	0.00071933	0.555302	0.0117177	0.293388	0.019797
K64.1 Second degree haemorrhoids	28s	3328	-	indel	-0.0013686	0.567228	0.0113679	0.487035	-0.013303
K64.1 Second degree haemorrhoids	28s	3328	C	SNV	-0.0019217	0.602519	0.010335	0.43913	-0.0148248
K64.1 Second degree haemorrhoids	28s	3329	CC	indel	-0.0001125	0.593553	0.0105886	0.703607	-0.0072746
K64.1 Second degree haemorrhoids	28s	3335	-	indel	-0.0007649	0.580083	0.010991	0.699119	-0.0073885
K64.1 Second degree haemorrhoids	28s	3336	-	indel	-0.0009734	0.570657	0.0112663	0.529569	-0.0120388
K64.1 Second degree haemorrhoids	28s	3337	-	indel	-0.0009996	0.562157	0.0115202	0.445161	-0.014786
K64.1 Second degree haemorrhoids	28s	3348	G	SNV	0.00188022	0.575004	0.011128	0.347371	0.0188129
K64.1 Second degree haemorrhoids	28s	3391	-	indel	0.00107777	0.590984	0.0106654	0.879616	-0.002865
K64.1 Second degree haemorrhoids	28s	3392	-	indel	0.00107777	0.590984	0.0106654	0.879616	-0.002865
K64.1 Second degree haemorrhoids	28s	3393	-	indel	0.00107777	0.590984	0.0106654	0.879616	-0.002865
K64.1 Second degree haemorrhoids	28s	3473	-	indel	-0.0013387	0.567154	0.0113657	0.423895	-0.0153337
K64.1 Second degree haemorrhoids	28s	3490	A	SNV	-0.0010778	0.590984	0.0106654	0.879616	0.00286502
K64.1 Second degree haemorrhoids	28s	3492	-	indel	-0.0023745	0.562849	0.0114897	0.293656	-0.0201449
K64.1 Second degree haemorrhoids	28s	3493	-	indel	-0.0023745	0.562849	0.0114897	0.293656	-0.0201449
K64.1 Second degree haemorrhoids	28s	3494	-	indel	-0.0023745	0.562849	0.0114897	0.293656	-0.0201449
K64.1 Second degree haemorrhoids	28s	3495	-	indel	-0.0009734	0.570657	0.0112663	0.529569	-0.0120388
K64.1 Second degree haemorrhoids	28s	3496	-	indel	-0.0009734	0.570657	0.0112663	0.529569	-0.0120388
K64.1 Second degree haemorrhoids	28s	3497	-	indel	-0.0009734	0.570657	0.0112663	0.529569	-0.0120388
K64.1 Second degree haemorrhoids	28s	3512	A	SNV	0.00134672	0.584496	0.0108558	0.710597	0.00718166
K64.1 Second degree haemorrhoids	28s	3513	GCAG	indel	-0.0012385	0.592082	0.0106308	0.767992	-0.0056713
K64.1 Second degree haemorrhoids	28s	3513	GCGGCAG	indel	0.0002007	0.599564	0.0104171	0.507164	0.0124367
K64.1 Second degree haemorrhoids	28s	4766	-	indel	0.00380648	0.596047	0.010514	0.00868916	0.0490029
K64.1 Second degree haemorrhoids	28s	4788	-	indel	0.00271477	0.588929	0.0107189	0.0525409	0.0363809
K64.1 Second degree haemorrhoids	28s	4804	-	indel	0.00223374	0.537003	0.0122595	0.113012	0.030174
K64.1 Second degree haemorrhoids	28s	4804	CC	indel	0.00095542	0.593806	0.0105829	0.97846	0.00051253
K64.1 Second degree haemorrhoids	28s	4804	CCC	indel	-0.0018865	0.6194	0.0098608	0.282708	-0.0205769
K64.1 Second degree haemorrhoids	28s	4816	G	SNV	-0.0021693	0.624129	0.00972582	0.150192	-0.027498
K64.1 Second degree haemorrhoids	28s	4912	T	SNV	0.00320634	0.613263	0.0100266	0.0159754	0.0450305
K64.1 Second degree haemorrhoids	28s	4934	CC	indel	-0.001892	0.545697	0.0120112	0.282333	-0.0209784
K64.1 Second degree haemorrhoids	28s	4957	GG	indel	0.00142301	0.606969	0.0102128	0.580023	0.0104898
K64.1 Second degree haemorrhoids	28s	4957	-	indel	-9.84e-05	0.595271	0.0105398	0.603472	0.00968105
B97.2 Coronavirus as the cause of diseases classified to other chapters	28s	59	A	SNV	0.00304874	0.00024179	0.0707287	0.726962	0.00667532
B97.2 Coronavirus as the cause of diseases classified to other chapters	28s	101	GG	indel	-0.0023194	0.00023695	0.0709614	0.949291	-0.0012217
B97.2 Coronavirus as the cause of diseases classified to other chapters	28s	105	G	SNV	-0.0031869	0.00018867	0.0719798	0.226198	-0.023292
B97.2 Coronavirus as the cause of diseases classified to other chapters	28s	785	GT	indel	-0.0023893	0.00023607	0.0708284	0.764638	0.00576757
B97.2 Coronavirus as the cause of diseases classified to other chapters	28s	847	-	indel	-0.0006277	0.00023441	0.0709017	0.973878	0.00062993
B97.2 Coronavirus as the cause of diseases classified to other chapters	28s	847	GGCG	indel	-0.0022601	0.00023097	0.0709343	0.770325	-0.0055808
B97.2 Coronavirus as the cause of diseases classified to other chapters	28s	848	-	indel	-0.0006277	0.00023441	0.0709017	0.973878	0.00062993
B97.2 Coronavirus as the cause of diseases classified to other chapters	28s	849	-	indel	-0.0006277	0.00023441	0.0709017	0.973878	0.00062993
B97.2 Coronavirus as the cause of diseases classified to other chapters	28s	850	-	indel	-0.0016635	0.00023341	0.0708871	0.977445	0.00054525
B97.2 Coronavirus as the cause of diseases classified to other chapters	28s	851	-	indel	-0.0016635	0.00023341	0.0708871	0.977445	0.00054525
B97.2 Coronavirus as the cause of diseases classified to other chapters	28s	852	-	indel	-0.0016635	0.00023341	0.0708871	0.977445	0.00054525
B97.2 Coronavirus as the cause of diseases classified to other chapters	28s	882	G	SNV	-0.0018464	0.00023605	0.0708264	0.613711	0.00969559
B97.2 Coronavirus as the cause of diseases classified to other chapters	28s	2110	-	indel	-0.0056098	0.0002232	0.0711228	0.627765	-0.0094952
B97.2 Coronavirus as the cause of diseases classified to other chapters	28s	2176	GTG	indel	-0.0069686	0.00020637	0.0715361	0.429527	-0.0155706
B97.2 Coronavirus as the cause of diseases classified to other chapters	28s	2187	TT	indel	0.00762895	0.00025937	0.0703756	0.172094	0.0266407
B97.2 Coronavirus as the cause of diseases classified to other chapters	28s	2194	CC	indel	-0.0016628	0.00027324	0.0701261	0.0459079	-0.0380297
B97.2 Coronavirus as the cause of diseases classified to other chapters	28s	2964	CC	indel	-0.0015907	0.00022939	0.070968	0.387524	-0.0168291
B97.2 Coronavirus as the cause of diseases classified to other chapters	28s	3039	G	SNV	0.00058928	0.00022953	0.0709605	0.562918	-0.0109822
B97.2 Coronavirus as the cause of diseases classified to other chapters	28s	3049	CTC	indel	0.00161917	0.00022603	0.0710598	0.685073	0.00807174
B97.2 Coronavirus as the cause of diseases classified to other chapters	28s	3125	GAG	indel	0.00115783	0.00021133	0.0714103	0.440381	0.0155508
B97.2 Coronavirus as the cause of diseases classified to other chapters	28s	3158	CC	indel	0.00278089	0.00023752	0.0708514	0.969938	-0.0007191
B97.2 Coronavirus as the cause of diseases classified to other chapters	28s	3216	GG	indel	-0.0037255	0.00023272	0.0710129	0.904935	0.00231262
B97.2 Coronavirus as the cause of diseases classified to other chapters	28s	3328	-	indel	-0.0026238	0.00024575	0.0707369	0.892586	0.00257055
B97.2 Coronavirus as the cause of diseases classified to other chapters	28s	3328	C	SNV	-0.003072	0.00023797	0.0707997	0.807892	-0.0046645
B97.2 Coronavirus as the cause of diseases classified to other chapters	28s	3329	CC	indel	0.00427415	0.00023408	0.0708671	0.584898	0.0104516
B97.2 Coronavirus as the cause of diseases classified to other chapters	28s	3335	-	indel	-0.0021096	0.00024731	0.0706895	0.845328	0.00372852
B97.2 Coronavirus as the cause of diseases classified to other chapters	28s	3336	-	indel	-0.0021655	0.00024345	0.0707749	0.917898	0.00197006
B97.2 Coronavirus as the cause of diseases classified to other chapters	28s	3337	-	indel	-0.0021648	0.00021748	0.0713579	0.686555	-0.007821
B97.2 Coronavirus as the cause of diseases classified to other chapters	28s	3348	G	SNV	0.00087346	0.00021764	0.0712495	0.488753	0.0138661
B97.2 Coronavirus as the cause of diseases classified to other chapters	28s	3391	-	indel	0.00117052	0.00024454	0.0706735	0.672416	0.00800444
B97.2 Coronavirus as the cause of diseases classified to other chapters	28s	3392	-	indel	0.00117052	0.00024454	0.0706735	0.672416	0.00800444
B97.2 Coronavirus as the cause of diseases classified to other chapters	28s	3393	-	indel	0.00117052	0.00024454	0.0706735	0.672416	0.00800444
B97.2 Coronavirus as the cause of diseases classified to other chapters	28s	3473	-	indel	-0.0021518	0.00025575	0.0705144	0.68936	0.0076432
B97.2 Coronavirus as the cause of diseases classified to other chapters	28s	3490	A	SNV	-0.0011705	0.00024454	0.0706735	0.672416	-0.0080044
B97.2 Coronavirus as the cause of diseases classified to other chapters	28s	3492	-	indel	-0.0011641	0.00024841	0.0706348	0.75464	0.00599463
B97.2 Coronavirus as the cause of diseases classified to other chapters	28s	3493	-	indel	-0.0011641	0.00024841	0.0706348	0.75464	0.00599463
B97.2 Coronavirus as the cause of diseases classified to other chapters	28s	3494	-	indel	-0.0011641	0.00024841	0.0706348	0.75464	0.00599463
B97.2 Coronavirus as the cause of diseases classified to other chapters	28s	3495	-	indel	-0.0021655	0.00024345	0.0707749	0.917898	0.00197006
B97.2 Coronavirus as the cause of diseases classified to other chapters	28s	3496	-	indel	-0.0021655	0.00024345	0.0707749	0.917898	0.00197006
B97.2 Coronavirus as the cause of diseases classified to other chapters	28s	3497	-	indel	-0.0021655	0.00024345	0.0707749	0.917898	0.00197006
B97.2 Coronavirus as the cause of diseases classified to other chapters	28s	3512	A	SNV	0.00136637	0.00022194	0.0711761	0.67337	0.00816684
B97.2 Coronavirus as the cause of diseases classified to other chapters	28s	3513	GCAG	indel	-0.0011644	0.00022902	0.0709796	0.549442	-0.0114914
B97.2 Coronavirus as the cause of diseases classified to other chapters	28s	3513	GCGGCAG	indel	-3.2e-05	0.0002356	0.0708403	0.862792	0.00328736
B97.2 Coronavirus as the cause of diseases classified to other chapters	28s	4766	-	indel	-0.0010204	0.00023386	0.070871	0.837066	0.00392778
B97.2 Coronavirus as the cause of diseases classified to other chapters	28s	4788	-	indel	-0.0022169	0.00023398	0.0708713	0.836547	-0.003952
B97.2 Coronavirus as the cause of diseases classified to other chapters	28s	4804	-	indel	-0.0029763	0.00022511	0.0711577	0.790201	0.00509634
B97.2 Coronavirus as the cause of diseases classified to other chapters	28s	4804	CC	indel	0.00348534	0.00025247	0.0705193	0.339353	0.0178667
B97.2 Coronavirus as the cause of diseases classified to other chapters	28s	4804	CCC	indel	-0.0031243	0.00024278	0.0707331	0.828948	-0.0041186
B97.2 Coronavirus as the cause of diseases classified to other chapters	28s	4816	G	SNV	-0.0011507	0.00022919	0.071004	0.832226	0.00403064
B97.2 Coronavirus as the cause of diseases classified to other chapters	28s	4912	T	SNV	1.67946e-05	0.00023818	0.0707862	0.694222	0.00749213
B97.2 Coronavirus as the cause of diseases classified to other chapters	28s	4934	CC	indel	0.00099198	0.00014126	0.0734351	0.0456659	-0.0387212
B97.2 Coronavirus as the cause of diseases classified to other chapters	28s	4957	GG	indel	0.00364106	0.00024463	0.0706978	0.788632	0.0050043
B97.2 Coronavirus as the cause of diseases classified to other chapters	28s	4957	-	indel	8.88026e-05	0.0002379	0.0707927	0.469023	0.0134503
Z93.3 Colostomy status	28s	2187	TT	indel	-0.0001049	0.920307	0.00234693	0.163626	0.0316917
Z93.3 Colostomy status	28s	3335	-	indel	0.00066625	0.874371	0.00371336	0.435786	-0.017477
Z93.3 Colostomy status	28s	3513	GCAG	indel	-0.0006029	0.902915	0.00286035	0.544881	-0.0136269
K01.1 Impacted teeth	28s	847	GGCG	indel	0.00100601	0.527498	0.0146346	0.985376	0.00040618
K01.1 Impacted teeth	28s	850	-	indel	0.00045453	0.52833	0.0146052	0.91581	-0.0023555
K01.1 Impacted teeth	28s	851	-	indel	0.00045453	0.52833	0.0146052	0.91581	-0.0023555
K01.1 Impacted teeth	28s	852	-	indel	0.00045453	0.52833	0.0146052	0.91581	-0.0023555
K01.1 Impacted teeth	28s	3328	-	indel	-0.0012457	0.518348	0.014982	0.794615	-0.0058226
K01.1 Impacted teeth	28s	4788	-	indel	0.00156298	0.525624	0.0146976	0.301684	0.0228272
K01.1 Impacted teeth	28s	4912	T	SNV	0.00102191	0.532141	0.0144693	0.548306	0.0132912
H25.1 Senile nuclear cataract	28s	59	A	SNV	0.00409888	0.140942	0.0119873	0.134258	0.0117438
H25.1 Senile nuclear cataract	28s	101	GG	indel	-0.0034503	0.115382	0.0128431	0.302878	-0.008126
H25.1 Senile nuclear cataract	28s	105	G	SNV	-0.0034336	0.119237	0.0126942	0.276055	-0.0085685
H25.1 Senile nuclear cataract	28s	785	GT	indel	0.00211732	0.137994	0.012074	0.0250333	0.0173802
H25.1 Senile nuclear cataract	28s	847	-	indel	0.00163864	0.114126	0.0128656	0.0271221	0.017219
H25.1 Senile nuclear cataract	28s	847	GGCG	indel	0.00250256	0.13536	0.0121556	0.228761	0.00928117
H25.1 Senile nuclear cataract	28s	848	-	indel	0.00163864	0.114126	0.0128656	0.0271221	0.017219
H25.1 Senile nuclear cataract	28s	849	-	indel	0.00163864	0.114126	0.0128656	0.0271221	0.017219
H25.1 Senile nuclear cataract	28s	850	-	indel	0.00146403	0.126083	0.0124515	0.0550074	0.0149395
H25.1 Senile nuclear cataract	28s	851	-	indel	0.00146403	0.126083	0.0124515	0.0550074	0.0149395
H25.1 Senile nuclear cataract	28s	852	-	indel	0.00146403	0.126083	0.0124515	0.0550074	0.0149395
H25.1 Senile nuclear cataract	28s	882	G	SNV	0.00181334	0.135943	0.0121368	0.0305187	0.0167822
H25.1 Senile nuclear cataract	28s	2110	-	indel	-0.0038013	0.128341	0.0123818	0.624714	-0.0038828
H25.1 Senile nuclear cataract	28s	2176	GTG	indel	-0.0043055	0.128661	0.0123804	0.777827	-0.0022671
H25.1 Senile nuclear cataract	28s	2187	TT	indel	0.00321274	0.130854	0.0122976	0.817948	-0.001838
H25.1 Senile nuclear cataract	28s	2194	CC	indel	-0.0023546	0.143506	0.0119095	0.0236808	-0.0176102
H25.1 Senile nuclear cataract	28s	2964	CC	indel	0.00060772	0.131593	0.0122728	0.904619	-0.0009342
H25.1 Senile nuclear cataract	28s	3039	G	SNV	-0.0004992	0.131158	0.0122868	0.786815	-0.0021053
H25.1 Senile nuclear cataract	28s	3049	CTC	indel	0.00106227	0.140937	0.0119866	0.142934	-0.0119949
H25.1 Senile nuclear cataract	28s	3125	GAG	indel	0.00065105	0.142525	0.0119448	0.292063	-0.00879
H25.1 Senile nuclear cataract	28s	3158	CC	indel	0.00041004	0.146638	0.0118255	0.202201	-0.0099725
H25.1 Senile nuclear cataract	28s	3216	GG	indel	7.21026e-05	0.124006	0.0125385	0.553641	0.00462593
H25.1 Senile nuclear cataract	28s	3328	-	indel	-0.0003038	0.14994	0.0117391	0.26384	0.00873257
H25.1 Senile nuclear cataract	28s	3328	C	SNV	-0.0008479	0.127526	0.0124042	0.27548	0.00855285
H25.1 Senile nuclear cataract	28s	3329	CC	indel	-0.0027432	0.133249	0.0122207	0.0118193	-0.0197372
H25.1 Senile nuclear cataract	28s	3335	-	indel	-6.1e-05	0.15134	0.0116958	0.189069	0.0102563
H25.1 Senile nuclear cataract	28s	3336	-	indel	0.00027235	0.153841	0.0116265	0.159917	0.0109808
H25.1 Senile nuclear cataract	28s	3337	-	indel	-0.0002614	0.16295	0.0113804	0.0886615	0.0134564
H25.1 Senile nuclear cataract	28s	3348	G	SNV	0.00038852	0.140538	0.0120012	0.268075	-0.009178
H25.1 Senile nuclear cataract	28s	3391	-	indel	-0.0010804	0.133299	0.0122224	0.808906	0.00187664
H25.1 Senile nuclear cataract	28s	3392	-	indel	-0.0010804	0.133299	0.0122224	0.808906	0.00187664
H25.1 Senile nuclear cataract	28s	3393	-	indel	-0.0010804	0.133299	0.0122224	0.808906	0.00187664
H25.1 Senile nuclear cataract	28s	3473	-	indel	-0.0005838	0.150729	0.0117115	0.176329	0.0105798
H25.1 Senile nuclear cataract	28s	3490	A	SNV	0.00108036	0.133299	0.0122224	0.808906	-0.0018766
H25.1 Senile nuclear cataract	28s	3492	-	indel	-0.0005203	0.143515	0.0119175	0.312601	0.00792298
H25.1 Senile nuclear cataract	28s	3493	-	indel	-0.0005203	0.143515	0.0119175	0.312601	0.00792298
H25.1 Senile nuclear cataract	28s	3494	-	indel	-0.0005203	0.143515	0.0119175	0.312601	0.00792298
H25.1 Senile nuclear cataract	28s	3495	-	indel	0.00027235	0.153841	0.0116265	0.159917	0.0109808
H25.1 Senile nuclear cataract	28s	3496	-	indel	0.00027235	0.153841	0.0116265	0.159917	0.0109808
H25.1 Senile nuclear cataract	28s	3497	-	indel	0.00027235	0.153841	0.0116265	0.159917	0.0109808
H25.1 Senile nuclear cataract	28s	3512	A	SNV	0.00142735	0.139989	0.0120205	0.409928	-0.006542
H25.1 Senile nuclear cataract	28s	3513	GCAG	indel	-0.0013596	0.132697	0.0122381	0.598466	0.00413888
H25.1 Senile nuclear cataract	28s	3513	GCGGCAG	indel	-0.0030325	0.128271	0.0123806	0.271839	-0.0086561
H25.1 Senile nuclear cataract	28s	4766	-	indel	-0.0012541	0.131234	0.0122845	0.615436	-0.0039314
H25.1 Senile nuclear cataract	28s	4788	-	indel	-0.0015794	0.131811	0.0122661	0.578682	-0.0043456
H25.1 Senile nuclear cataract	28s	4804	-	indel	-0.0017793	0.136003	0.0121513	0.778191	-0.0022146
H25.1 Senile nuclear cataract	28s	4804	CC	indel	0.00219581	0.13406	0.0121971	0.605845	0.00400565
H25.1 Senile nuclear cataract	28s	4804	CCC	indel	-0.001764	0.132787	0.0122415	0.911478	-0.0008661
H25.1 Senile nuclear cataract	28s	4816	G	SNV	-0.0016373	0.134764	0.0121784	0.707807	-0.0029203
H25.1 Senile nuclear cataract	28s	4912	T	SNV	-0.0002243	0.130908	0.0122957	0.815334	-0.0018252
H25.1 Senile nuclear cataract	28s	4934	CC	indel	0.00013164	0.125239	0.0125041	0.656947	-0.0035233
H25.1 Senile nuclear cataract	28s	4957	GG	indel	0.00316002	0.140837	0.0119941	0.319201	0.00775292
H25.1 Senile nuclear cataract	28s	4957	-	indel	-0.0016675	0.130926	0.012294	0.585744	-0.0042256
Z96.1 Presence of intraocular lens	28s	59	A	SNV	0.00345126	0.169893	0.0112068	0.905659	0.000934
Z96.1 Presence of intraocular lens	28s	101	GG	indel	-0.0040324	0.160395	0.0114845	0.645897	-0.0036383
Z96.1 Presence of intraocular lens	28s	105	G	SNV	-0.0027784	0.169906	0.0112161	0.973652	0.00026062
Z96.1 Presence of intraocular lens	28s	785	GT	indel	-0.0031212	0.169667	0.0112104	0.815347	0.00183954
Z96.1 Presence of intraocular lens	28s	847	-	indel	-0.0034128	0.17198	0.0111558	0.790454	-0.0020907
Z96.1 Presence of intraocular lens	28s	847	GGCG	indel	0.00109523	0.172594	0.0111346	0.342406	0.00736224
Z96.1 Presence of intraocular lens	28s	848	-	indel	-0.0034128	0.17198	0.0111558	0.790454	-0.0020907
Z96.1 Presence of intraocular lens	28s	849	-	indel	-0.0034128	0.17198	0.0111558	0.790454	-0.0020907
Z96.1 Presence of intraocular lens	28s	850	-	indel	-0.0038215	0.170404	0.0111914	0.712538	-0.0029044
Z96.1 Presence of intraocular lens	28s	851	-	indel	-0.0038215	0.170404	0.0111914	0.712538	-0.0029044
Z96.1 Presence of intraocular lens	28s	852	-	indel	-0.0038215	0.170404	0.0111914	0.712538	-0.0029044
Z96.1 Presence of intraocular lens	28s	882	G	SNV	-0.0033733	0.168858	0.0112313	0.963542	-0.0003603
Z96.1 Presence of intraocular lens	28s	2110	-	indel	-0.0057654	0.170701	0.0111869	0.848819	0.00152108
Z96.1 Presence of intraocular lens	28s	2176	GTG	indel	-0.0063749	0.177996	0.0110075	0.560382	0.00470091
Z96.1 Presence of intraocular lens	28s	2187	TT	indel	0.00481634	0.163319	0.0113803	0.212702	-0.0099962
Z96.1 Presence of intraocular lens	28s	2194	CC	indel	-0.0004044	0.178052	0.0109959	0.135765	-0.0116379
Z96.1 Presence of intraocular lens	28s	2964	CC	indel	-0.0013815	0.16806	0.0112521	0.244019	-0.0092006
Z96.1 Presence of intraocular lens	28s	3039	G	SNV	0.00069993	0.169625	0.0112114	0.775174	0.00223043
Z96.1 Presence of intraocular lens	28s	3049	CTC	indel	0.00420422	0.178524	0.0109844	0.204609	-0.0103996
Z96.1 Presence of intraocular lens	28s	3125	GAG	indel	0.00411514	0.179387	0.0109678	0.394026	-0.0071026
Z96.1 Presence of intraocular lens	28s	3158	CC	indel	0.00389981	0.169887	0.011214	0.965194	-0.0003436
Z96.1 Presence of intraocular lens	28s	3216	GG	indel	-0.0034168	0.178168	0.0110081	0.629049	-0.0038299
Z96.1 Presence of intraocular lens	28s	3328	-	indel	-0.0036225	0.165377	0.0113422	0.809608	-0.0018957
Z96.1 Presence of intraocular lens	28s	3328	C	SNV	-0.0050336	0.169968	0.0112035	0.843468	-0.0015577
Z96.1 Presence of intraocular lens	28s	3329	CC	indel	0.00282691	0.169239	0.0112211	0.623227	-0.0038697
Z96.1 Presence of intraocular lens	28s	3335	-	indel	-0.0024802	0.181116	0.0109321	0.494858	0.00536531
Z96.1 Presence of intraocular lens	28s	3336	-	indel	-0.0026388	0.179988	0.0109619	0.557144	0.00461817
Z96.1 Presence of intraocular lens	28s	3337	-	indel	-0.0027422	0.198688	0.0105138	0.170081	0.0108916
Z96.1 Presence of intraocular lens	28s	3348	G	SNV	0.00305416	0.178286	0.0109926	0.328937	-0.0080842
Z96.1 Presence of intraocular lens	28s	3391	-	indel	-0.0002135	0.173149	0.0111222	0.590853	0.00418945
Z96.1 Presence of intraocular lens	28s	3392	-	indel	-0.0002135	0.173149	0.0111222	0.590853	0.00418945
Z96.1 Presence of intraocular lens	28s	3393	-	indel	-0.0002135	0.173149	0.0111222	0.590853	0.00418945
Z96.1 Presence of intraocular lens	28s	3473	-	indel	-0.0048473	0.160473	0.0114705	0.554083	-0.0046666
Z96.1 Presence of intraocular lens	28s	3490	A	SNV	0.0002135	0.173149	0.0111222	0.590853	-0.0041895
Z96.1 Presence of intraocular lens	28s	3492	-	indel	-0.0024423	0.181573	0.0109149	0.365112	0.00713566
Z96.1 Presence of intraocular lens	28s	3493	-	indel	-0.0024423	0.181573	0.0109149	0.365112	0.00713566
Z96.1 Presence of intraocular lens	28s	3494	-	indel	-0.0024423	0.181573	0.0109149	0.365112	0.00713566
Z96.1 Presence of intraocular lens	28s	3495	-	indel	-0.0026388	0.179988	0.0109619	0.557144	0.00461817
Z96.1 Presence of intraocular lens	28s	3496	-	indel	-0.0026388	0.179988	0.0109619	0.557144	0.00461817
Z96.1 Presence of intraocular lens	28s	3497	-	indel	-0.0026388	0.179988	0.0109619	0.557144	0.00461817
Z96.1 Presence of intraocular lens	28s	3512	A	SNV	0.00307926	0.18374	0.0108584	0.217269	-0.0098363
Z96.1 Presence of intraocular lens	28s	3513	GCAG	indel	-0.0023865	0.171165	0.0111708	0.342108	0.00749675
Z96.1 Presence of intraocular lens	28s	3513	GCGGCAG	indel	-0.0012049	0.170568	0.0111869	0.660473	0.00343548
Z96.1 Presence of intraocular lens	28s	4766	-	indel	0.00102719	0.169836	0.0112049	0.284435	0.0083831
Z96.1 Presence of intraocular lens	28s	4788	-	indel	0.00035251	0.168676	0.0112356	0.564998	0.00451099
Z96.1 Presence of intraocular lens	28s	4804	-	indel	-0.0016936	0.162704	0.0114109	0.672174	0.00333776
Z96.1 Presence of intraocular lens	28s	4804	CC	indel	0.00339569	0.170312	0.0111949	0.816537	0.00180665
Z96.1 Presence of intraocular lens	28s	4804	CCC	indel	-0.0014832	0.161177	0.0114433	0.424497	0.00623641
Z96.1 Presence of intraocular lens	28s	4816	G	SNV	-0.002212	0.173803	0.0111072	0.622775	-0.0038542
Z96.1 Presence of intraocular lens	28s	4912	T	SNV	0.00214735	0.173874	0.0111008	0.20914	0.00982687
Z96.1 Presence of intraocular lens	28s	4934	CC	indel	0.00029108	0.14146	0.0120258	0.129483	-0.0120847
Z96.1 Presence of intraocular lens	28s	4957	GG	indel	0.00385496	0.173392	0.0111195	0.695972	0.0030508
Z96.1 Presence of intraocular lens	28s	4957	-	indel	0.00010492	0.169316	0.0112193	0.826999	0.00169364
M16.9 Coxarthrosis, unspecified	28s	59	A	SNV	-0.0036835	0.938258	0.00063986	0.907386	-0.0009192
M16.9 Coxarthrosis, unspecified	28s	101	GG	indel	0.00291028	0.948391	0.00053577	0.886379	0.00113515
M16.9 Coxarthrosis, unspecified	28s	105	G	SNV	0.00308486	0.952081	0.00049682	0.758609	0.00243038
M16.9 Coxarthrosis, unspecified	28s	785	GT	indel	0.00412011	0.929662	0.00072898	0.219941	-0.0095986
M16.9 Coxarthrosis, unspecified	28s	847	-	indel	0.00234656	0.953661	0.00048013	0.608338	-0.0040047
M16.9 Coxarthrosis, unspecified	28s	847	GGCG	indel	-0.0011015	0.941675	0.00060425	0.90358	0.00094966
M16.9 Coxarthrosis, unspecified	28s	848	-	indel	0.00234656	0.953661	0.00048013	0.608338	-0.0040047
M16.9 Coxarthrosis, unspecified	28s	849	-	indel	0.00234656	0.953661	0.00048013	0.608338	-0.0040047
M16.9 Coxarthrosis, unspecified	28s	850	-	indel	0.00274858	0.951134	0.00050611	0.22283	-0.0095395
M16.9 Coxarthrosis, unspecified	28s	851	-	indel	0.00274858	0.951134	0.00050611	0.22283	-0.0095395
M16.9 Coxarthrosis, unspecified	28s	852	-	indel	0.00274858	0.951134	0.00050611	0.22283	-0.0095395
M16.9 Coxarthrosis, unspecified	28s	882	G	SNV	0.00393564	0.933686	0.00068716	0.280454	-0.0084371
M16.9 Coxarthrosis, unspecified	28s	2110	-	indel	0.00617551	0.911417	0.0009191	0.218662	-0.0097764
M16.9 Coxarthrosis, unspecified	28s	2176	GTG	indel	0.00687051	0.891132	0.00113158	0.214155	-0.0100089
M16.9 Coxarthrosis, unspecified	28s	2187	TT	indel	-0.0075614	0.943985	0.00058026	0.692757	0.00316718
M16.9 Coxarthrosis, unspecified	28s	2194	CC	indel	-0.0006171	0.924119	0.00078671	0.319413	0.00780273
M16.9 Coxarthrosis, unspecified	28s	2964	CC	indel	-0.0002202	0.940634	0.000615	0.848785	-0.0014799
M16.9 Coxarthrosis, unspecified	28s	3039	G	SNV	-0.002376	0.937151	0.00065115	0.474058	-0.0056333
M16.9 Coxarthrosis, unspecified	28s	3049	CTC	indel	-0.0052052	0.935784	0.00066556	0.809077	0.0020143
M16.9 Coxarthrosis, unspecified	28s	3125	GAG	indel	-0.007207	0.95176	0.0005	0.729465	-0.0029689
M16.9 Coxarthrosis, unspecified	28s	3158	CC	indel	-0.0057122	0.963719	0.00037601	0.512769	-0.0051511
M16.9 Coxarthrosis, unspecified	28s	3216	GG	indel	0.00676158	0.912356	0.00091022	0.505774	0.00515577
M16.9 Coxarthrosis, unspecified	28s	3328	-	indel	0.00538331	0.984286	0.00016295	0.361941	0.00717124
M16.9 Coxarthrosis, unspecified	28s	3328	C	SNV	0.00631726	0.934441	0.00067934	0.581344	0.00435106
M16.9 Coxarthrosis, unspecified	28s	3329	CC	indel	-0.0057134	0.940996	0.00061125	0.751993	-0.0024899
M16.9 Coxarthrosis, unspecified	28s	3335	-	indel	0.00517166	0.977399	0.00023432	0.406264	0.00651883
M16.9 Coxarthrosis, unspecified	28s	3336	-	indel	0.00466051	0.953426	0.00048312	0.780152	0.00219487
M16.9 Coxarthrosis, unspecified	28s	3337	-	indel	0.00405222	0.92249	0.00080517	0.724709	-0.0028185
M16.9 Coxarthrosis, unspecified	28s	3348	G	SNV	-0.0058321	0.938463	0.00063785	0.934612	0.00069819
M16.9 Coxarthrosis, unspecified	28s	3391	-	indel	-0.001298	0.940424	0.00061738	0.995961	-3.98e-05
M16.9 Coxarthrosis, unspecified	28s	3392	-	indel	-0.001298	0.940424	0.00061738	0.995961	-3.98e-05
M16.9 Coxarthrosis, unspecified	28s	3393	-	indel	-0.001298	0.940424	0.00061738	0.995961	-3.98e-05
M16.9 Coxarthrosis, unspecified	28s	3473	-	indel	0.00565545	0.977181	0.00023653	0.377377	0.00694478
M16.9 Coxarthrosis, unspecified	28s	3490	A	SNV	0.001298	0.940424	0.00061738	0.995961	3.98011e-05
M16.9 Coxarthrosis, unspecified	28s	3492	-	indel	0.00634809	0.979424	0.0002132	0.28498	0.00847042
M16.9 Coxarthrosis, unspecified	28s	3493	-	indel	0.00634809	0.979424	0.0002132	0.28498	0.00847042
M16.9 Coxarthrosis, unspecified	28s	3494	-	indel	0.00634809	0.979424	0.0002132	0.28498	0.00847042
M16.9 Coxarthrosis, unspecified	28s	3495	-	indel	0.00466051	0.953426	0.00048312	0.780152	0.00219487
M16.9 Coxarthrosis, unspecified	28s	3496	-	indel	0.00466051	0.953426	0.00048312	0.780152	0.00219487
M16.9 Coxarthrosis, unspecified	28s	3497	-	indel	0.00466051	0.953426	0.00048312	0.780152	0.00219487
M16.9 Coxarthrosis, unspecified	28s	3512	A	SNV	-0.0031784	0.917193	0.00085922	0.442432	0.00616393
M16.9 Coxarthrosis, unspecified	28s	3513	GCAG	indel	0.00108336	0.934843	0.00067513	0.313025	-0.0080228
M16.9 Coxarthrosis, unspecified	28s	3513	GCGGCAG	indel	0.0021943	0.939461	0.00062724	0.926179	-0.0007241
M16.9 Coxarthrosis, unspecified	28s	4766	-	indel	0.0045309	0.945188	0.00056772	0.1869	0.0103203
M16.9 Coxarthrosis, unspecified	28s	4788	-	indel	0.00376224	0.940146	0.00062004	0.333376	0.0075719
M16.9 Coxarthrosis, unspecified	28s	4804	-	indel	0.00620602	0.864839	0.00140714	0.0575651	0.0149802
M16.9 Coxarthrosis, unspecified	28s	4804	CC	indel	-0.0033328	0.929342	0.00073231	0.369734	-0.0070933
M16.9 Coxarthrosis, unspecified	28s	4804	CCC	indel	0.00116497	0.960168	0.00041266	0.449657	-0.0059328
M16.9 Coxarthrosis, unspecified	28s	4816	G	SNV	0.00176786	0.969749	0.00031332	0.236383	-0.0092945
M16.9 Coxarthrosis, unspecified	28s	4912	T	SNV	0.00379554	0.955326	0.00046264	0.176802	0.0105533
M16.9 Coxarthrosis, unspecified	28s	4934	CC	indel	-0.0056614	0.897161	0.00106949	0.395705	-0.0068468
M16.9 Coxarthrosis, unspecified	28s	4957	GG	indel	-0.004541	0.930591	0.00071965	0.701464	-0.0030667
M16.9 Coxarthrosis, unspecified	28s	4957	-	indel	0.00102312	0.939243	0.00062943	0.68977	-0.0031231
Z90.4 Acquired absence of other parts of digestive tract	28s	59	A	SNV	-0.0005644	0.247984	0.00950177	0.517314	0.0051139
Z90.4 Acquired absence of other parts of digestive tract	28s	101	GG	indel	0.00113252	0.237655	0.00973106	0.858574	-0.0014145
Z90.4 Acquired absence of other parts of digestive tract	28s	105	G	SNV	0.00064699	0.231732	0.00984302	0.580913	-0.0043704
Z90.4 Acquired absence of other parts of digestive tract	28s	785	GT	indel	0.00410157	0.245444	0.00955044	0.343972	0.00737134
Z90.4 Acquired absence of other parts of digestive tract	28s	847	-	indel	0.00205931	0.23352	0.00980018	0.527003	0.00494966
Z90.4 Acquired absence of other parts of digestive tract	28s	847	GGCG	indel	0.00050438	0.246203	0.00953551	0.331916	0.00754798
Z90.4 Acquired absence of other parts of digestive tract	28s	848	-	indel	0.00205931	0.23352	0.00980018	0.527003	0.00494966
Z90.4 Acquired absence of other parts of digestive tract	28s	849	-	indel	0.00205931	0.23352	0.00980018	0.527003	0.00494966
Z90.4 Acquired absence of other parts of digestive tract	28s	850	-	indel	0.0029831	0.237759	0.00970755	0.410286	0.00643293
Z90.4 Acquired absence of other parts of digestive tract	28s	851	-	indel	0.0029831	0.237759	0.00970755	0.410286	0.00643293
Z90.4 Acquired absence of other parts of digestive tract	28s	852	-	indel	0.0029831	0.237759	0.00970755	0.410286	0.00643293
Z90.4 Acquired absence of other parts of digestive tract	28s	882	G	SNV	0.00354268	0.244036	0.00957867	0.372666	0.00694396
Z90.4 Acquired absence of other parts of digestive tract	28s	2110	-	indel	0.00736437	0.268827	0.00909602	0.02116	0.018266
Z90.4 Acquired absence of other parts of digestive tract	28s	2176	GTG	indel	0.00698905	0.273239	0.00902038	0.124581	0.0123624
Z90.4 Acquired absence of other parts of digestive tract	28s	2187	TT	indel	-0.0057274	0.236764	0.00972851	0.362782	-0.0072939
Z90.4 Acquired absence of other parts of digestive tract	28s	2194	CC	indel	-0.0017454	0.242994	0.00960156	0.853182	-0.0014506
Z90.4 Acquired absence of other parts of digestive tract	28s	2964	CC	indel	0.00073773	0.241333	0.00963348	0.740761	-0.0025818
Z90.4 Acquired absence of other parts of digestive tract	28s	3039	G	SNV	-0.0023509	0.238707	0.00968704	0.278869	-0.0085213
Z90.4 Acquired absence of other parts of digestive tract	28s	3049	CTC	indel	-0.0031542	0.243172	0.00959856	0.8612	-0.0014511
Z90.4 Acquired absence of other parts of digestive tract	28s	3125	GAG	indel	-0.0022865	0.236567	0.00973898	0.737804	0.00283976
Z90.4 Acquired absence of other parts of digestive tract	28s	3158	CC	indel	-0.0022023	0.236467	0.00974263	0.753137	0.00247863
Z90.4 Acquired absence of other parts of digestive tract	28s	3216	GG	indel	0.00202934	0.24356	0.00960211	0.946031	-0.0005303
Z90.4 Acquired absence of other parts of digestive tract	28s	3328	-	indel	0.00244519	0.239811	0.00968122	0.918903	-0.0008018
Z90.4 Acquired absence of other parts of digestive tract	28s	3328	C	SNV	0.00211106	0.243332	0.00959399	0.756315	-0.0024502
Z90.4 Acquired absence of other parts of digestive tract	28s	3329	CC	indel	0.00039047	0.240804	0.00964428	0.060716	0.0147712
Z90.4 Acquired absence of other parts of digestive tract	28s	3335	-	indel	0.00173609	0.23391	0.00980123	0.703101	-0.003
Z90.4 Acquired absence of other parts of digestive tract	28s	3336	-	indel	0.00137162	0.230015	0.00988438	0.58412	-0.0043126
Z90.4 Acquired absence of other parts of digestive tract	28s	3337	-	indel	0.00077373	0.214503	0.0102255	0.252367	-0.0091513
Z90.4 Acquired absence of other parts of digestive tract	28s	3348	G	SNV	-0.0013242	0.233349	0.00980316	0.490133	0.00580534
Z90.4 Acquired absence of other parts of digestive tract	28s	3391	-	indel	0.00202343	0.258661	0.00928993	0.0979436	0.0130522
Z90.4 Acquired absence of other parts of digestive tract	28s	3392	-	indel	0.00202343	0.258661	0.00928993	0.0979436	0.0130522
Z90.4 Acquired absence of other parts of digestive tract	28s	3393	-	indel	0.00202343	0.258661	0.00928993	0.0979436	0.0130522
Z90.4 Acquired absence of other parts of digestive tract	28s	3473	-	indel	0.00208597	0.235369	0.00976898	0.741943	-0.0025959
Z90.4 Acquired absence of other parts of digestive tract	28s	3490	A	SNV	-0.0020234	0.258661	0.00928993	0.0979436	-0.0130522
Z90.4 Acquired absence of other parts of digestive tract	28s	3492	-	indel	0.00287854	0.249927	0.00946901	0.653487	0.00355494
Z90.4 Acquired absence of other parts of digestive tract	28s	3493	-	indel	0.00287854	0.249927	0.00946901	0.653487	0.00355494
Z90.4 Acquired absence of other parts of digestive tract	28s	3494	-	indel	0.00287854	0.249927	0.00946901	0.653487	0.00355494
Z90.4 Acquired absence of other parts of digestive tract	28s	3495	-	indel	0.00137162	0.230015	0.00988438	0.58412	-0.0043126
Z90.4 Acquired absence of other parts of digestive tract	28s	3496	-	indel	0.00137162	0.230015	0.00988438	0.58412	-0.0043126
Z90.4 Acquired absence of other parts of digestive tract	28s	3497	-	indel	0.00137162	0.230015	0.00988438	0.58412	-0.0043126
Z90.4 Acquired absence of other parts of digestive tract	28s	3512	A	SNV	-0.0021723	0.244837	0.0095688	0.836077	-0.0016595
Z90.4 Acquired absence of other parts of digestive tract	28s	3513	GCAG	indel	0.00152731	0.241658	0.00962709	0.927423	0.00072378
Z90.4 Acquired absence of other parts of digestive tract	28s	3513	GCGGCAG	indel	0.00439201	0.249147	0.00947603	0.171031	0.0105823
Z90.4 Acquired absence of other parts of digestive tract	28s	4766	-	indel	0.00244887	0.242254	0.00961455	0.60391	0.00406396
Z90.4 Acquired absence of other parts of digestive tract	28s	4788	-	indel	0.0021519	0.241285	0.00963435	0.742413	0.00257588
Z90.4 Acquired absence of other parts of digestive tract	28s	4804	-	indel	0.00256308	0.240232	0.00966852	0.930976	0.00068439
Z90.4 Acquired absence of other parts of digestive tract	28s	4804	CC	indel	-0.001166	0.241625	0.00962881	0.979748	0.00019974
Z90.4 Acquired absence of other parts of digestive tract	28s	4804	CCC	indel	0.00057187	0.244947	0.0095653	0.807795	-0.001906
Z90.4 Acquired absence of other parts of digestive tract	28s	4816	G	SNV	0.00087285	0.244889	0.00956571	0.79592	-0.0020276
Z90.4 Acquired absence of other parts of digestive tract	28s	4912	T	SNV	0.00234869	0.245329	0.00955287	0.482611	0.00549179
Z90.4 Acquired absence of other parts of digestive tract	28s	4934	CC	indel	-0.0044662	0.206264	0.0104128	0.145972	-0.0116938
Z90.4 Acquired absence of other parts of digestive tract	28s	4957	GG	indel	-0.0019261	0.243304	0.00959876	0.903648	0.00096022
Z90.4 Acquired absence of other parts of digestive tract	28s	4957	-	indel	-0.0006556	0.241964	0.0096208	0.721533	0.00277186
R55 Syncope and collapse	28s	59	A	SNV	0.0004934	0.763857	0.00247828	0.58969	0.0042752
R55 Syncope and collapse	28s	101	GG	indel	-0.0003667	0.742553	0.00271512	0.811415	-0.0019006
R55 Syncope and collapse	28s	105	G	SNV	-0.0002497	0.749565	0.00263545	0.88908	-0.0011073
R55 Syncope and collapse	28s	785	GT	indel	0.00108074	0.751803	0.00260835	0.744633	-0.0025725
R55 Syncope and collapse	28s	847	-	indel	0.00130539	0.743738	0.00269741	0.668053	0.0033805
R55 Syncope and collapse	28s	847	GGCG	indel	0.00141612	0.760732	0.00251161	0.476921	0.00555825
R55 Syncope and collapse	28s	848	-	indel	0.00130539	0.743738	0.00269741	0.668053	0.0033805
R55 Syncope and collapse	28s	849	-	indel	0.00130539	0.743738	0.00269741	0.668053	0.0033805
R55 Syncope and collapse	28s	850	-	indel	0.00108787	0.753269	0.00259246	0.905946	0.00093178
R55 Syncope and collapse	28s	851	-	indel	0.00108787	0.753269	0.00259246	0.905946	0.00093178
R55 Syncope and collapse	28s	852	-	indel	0.00108787	0.753269	0.00259246	0.905946	0.00093178
R55 Syncope and collapse	28s	882	G	SNV	0.00108337	0.753565	0.00258914	0.885292	-0.001138
R55 Syncope and collapse	28s	2110	-	indel	-0.0023546	0.711639	0.00304961	0.0426499	-0.0162817
R55 Syncope and collapse	28s	2176	GTG	indel	-0.0011185	0.707762	0.00309462	0.190793	-0.0106164
R55 Syncope and collapse	28s	2187	TT	indel	-5.58e-05	0.761648	0.0025017	0.484457	0.00563471
R55 Syncope and collapse	28s	2194	CC	indel	-0.002719	0.779239	0.00231227	0.10212	-0.0128869
R55 Syncope and collapse	28s	2964	CC	indel	-0.0006628	0.753192	0.00259312	0.405928	-0.0065582
R55 Syncope and collapse	28s	3039	G	SNV	0.00047999	0.756241	0.00256014	0.707967	0.00295098
R55 Syncope and collapse	28s	3049	CTC	indel	-0.0007328	0.75446	0.00258004	0.995315	-4.88e-05
R55 Syncope and collapse	28s	3125	GAG	indel	0.00039339	0.729435	0.00285438	0.376785	0.00748223
R55 Syncope and collapse	28s	3158	CC	indel	-0.000237	0.748066	0.00265107	0.836235	0.00163766
R55 Syncope and collapse	28s	3216	GG	indel	-0.0008091	0.79151	0.00218353	0.383633	-0.0069175
R55 Syncope and collapse	28s	3328	-	indel	0.00055567	0.752096	0.00260922	0.952191	-0.0004745
R55 Syncope and collapse	28s	3328	C	SNV	9.06398e-06	0.758279	0.00253833	0.74906	-0.0025384
R55 Syncope and collapse	28s	3329	CC	indel	0.0004716	0.754457	0.00257938	0.303902	0.00814376
R55 Syncope and collapse	28s	3335	-	indel	0.00011146	0.744524	0.00269105	0.798328	-0.0020223
R55 Syncope and collapse	28s	3336	-	indel	9.01701e-06	0.74287	0.00270943	0.774913	-0.0022648
R55 Syncope and collapse	28s	3337	-	indel	0.00085774	0.776157	0.00234943	0.650127	0.00363801
R55 Syncope and collapse	28s	3348	G	SNV	-0.0002611	0.744176	0.00269235	0.64504	0.00387859
R55 Syncope and collapse	28s	3391	-	indel	0.00088209	0.776116	0.00234597	0.249714	0.00908223
R55 Syncope and collapse	28s	3392	-	indel	0.00088209	0.776116	0.00234597	0.249714	0.00908223
R55 Syncope and collapse	28s	3393	-	indel	0.00088209	0.776116	0.00234597	0.249714	0.00908223
R55 Syncope and collapse	28s	3473	-	indel	2.30589e-05	0.746737	0.00266649	0.832688	-0.0016746
R55 Syncope and collapse	28s	3490	A	SNV	-0.0008821	0.776116	0.00234597	0.249714	-0.0090822
R55 Syncope and collapse	28s	3492	-	indel	-0.0004047	0.736195	0.00278088	0.569806	-0.0045191
R55 Syncope and collapse	28s	3493	-	indel	-0.0004047	0.736195	0.00278088	0.569806	-0.0045191
R55 Syncope and collapse	28s	3494	-	indel	-0.0004047	0.736195	0.00278088	0.569806	-0.0045191
R55 Syncope and collapse	28s	3495	-	indel	9.01701e-06	0.74287	0.00270943	0.774913	-0.0022648
R55 Syncope and collapse	28s	3496	-	indel	9.01701e-06	0.74287	0.00270943	0.774913	-0.0022648
R55 Syncope and collapse	28s	3497	-	indel	9.01701e-06	0.74287	0.00270943	0.774913	-0.0022648
R55 Syncope and collapse	28s	3512	A	SNV	-0.0012765	0.774101	0.00236861	0.481847	-0.0056634
R55 Syncope and collapse	28s	3513	GCAG	indel	0.00111991	0.758566	0.00253489	0.438083	0.00618079
R55 Syncope and collapse	28s	3513	GCGGCAG	indel	0.0007312	0.760271	0.00251657	0.559135	0.00456709
R55 Syncope and collapse	28s	4766	-	indel	0.00092984	0.754588	0.00257797	0.905637	0.00093492
R55 Syncope and collapse	28s	4788	-	indel	-0.0001211	0.754542	0.0025785	0.801402	-0.0019857
R55 Syncope and collapse	28s	4804	-	indel	0.00107944	0.735153	0.00279335	0.618296	0.00395393
R55 Syncope and collapse	28s	4804	CC	indel	-0.0015372	0.740669	0.0027297	0.289665	-0.0083672
R55 Syncope and collapse	28s	4804	CCC	indel	0.00181059	0.732144	0.0028243	0.383252	0.00684457
R55 Syncope and collapse	28s	4816	G	SNV	9.53769e-05	0.772383	0.00238662	0.441546	-0.0060697
R55 Syncope and collapse	28s	4912	T	SNV	-1.64e-05	0.750278	0.00262505	0.689523	-0.0031523
R55 Syncope and collapse	28s	4934	CC	indel	-0.0011239	0.732587	0.00282373	0.651155	-0.0036332
R55 Syncope and collapse	28s	4957	GG	indel	-0.0014089	0.737116	0.00276978	0.498595	-0.0053824
R55 Syncope and collapse	28s	4957	-	indel	-0.0005528	0.750122	0.00262641	0.224735	-0.0096076
Z90.0 Acquired absence of part of head and neck	28s	59	A	SNV	-0.0006279	0.533561	-0.0218739	0.851512	0.00622493
Z90.0 Acquired absence of part of head and neck	28s	101	GG	indel	0.00147308	0.506784	-0.0233791	0.484356	0.023388
Z90.0 Acquired absence of part of head and neck	28s	105	G	SNV	-0.0008659	0.564605	-0.0202485	0.398363	-0.0282281
Z90.0 Acquired absence of part of head and neck	28s	785	GT	indel	-0.0019748	0.544095	-0.0213071	0.294388	-0.0353036
Z90.0 Acquired absence of part of head and neck	28s	847	-	indel	-0.0006275	0.527784	-0.0221882	0.661238	-0.0144881
Z90.0 Acquired absence of part of head and neck	28s	847	GGCG	indel	-0.0009061	0.536891	-0.0216905	0.965071	-0.00144
Z90.0 Acquired absence of part of head and neck	28s	848	-	indel	-0.0006275	0.527784	-0.0221882	0.661238	-0.0144881
Z90.0 Acquired absence of part of head and neck	28s	849	-	indel	-0.0006275	0.527784	-0.0221882	0.661238	-0.0144881
Z90.0 Acquired absence of part of head and neck	28s	850	-	indel	-0.0004802	0.533547	-0.021869	0.662819	-0.0144456
Z90.0 Acquired absence of part of head and neck	28s	851	-	indel	-0.0004802	0.533547	-0.021869	0.662819	-0.0144456
Z90.0 Acquired absence of part of head and neck	28s	852	-	indel	-0.0004802	0.533547	-0.021869	0.662819	-0.0144456
Z90.0 Acquired absence of part of head and neck	28s	882	G	SNV	-0.0021254	0.542103	-0.0214124	0.250434	-0.0387229
Z90.0 Acquired absence of part of head and neck	28s	2110	-	indel	0.00065571	0.540043	-0.0215284	0.847887	-0.0064206
Z90.0 Acquired absence of part of head and neck	28s	2176	GTG	indel	0.0012402	0.532437	-0.0219531	0.885496	0.00488044
Z90.0 Acquired absence of part of head and neck	28s	2187	TT	indel	-0.0011015	0.539752	-0.0215386	0.69288	-0.0133098
Z90.0 Acquired absence of part of head and neck	28s	2194	CC	indel	1.85263e-05	0.539398	-0.0215593	0.830415	0.00704085
Z90.0 Acquired absence of part of head and neck	28s	2964	CC	indel	-0.0011895	0.536548	-0.0217067	0.541953	-0.020264
Z90.0 Acquired absence of part of head and neck	28s	3039	G	SNV	-0.002846	0.541902	-0.0214147	0.167803	-0.0458759
Z90.0 Acquired absence of part of head and neck	28s	3049	CTC	indel	-0.002379	0.524264	-0.0223692	0.404241	-0.0293922
Z90.0 Acquired absence of part of head and neck	28s	3125	GAG	indel	-0.0017417	0.527238	-0.0222226	0.704345	-0.0136541
Z90.0 Acquired absence of part of head and neck	28s	3158	CC	indel	-0.0027277	0.508159	-0.0232646	0.308579	-0.0334478
Z90.0 Acquired absence of part of head and neck	28s	3216	GG	indel	0.00014174	0.514127	-0.0229519	0.516437	-0.0216884
Z90.0 Acquired absence of part of head and neck	28s	3328	-	indel	0.00162719	0.51821	-0.0227338	0.617747	0.0164495
Z90.0 Acquired absence of part of head and neck	28s	3328	C	SNV	0.00356848	0.550579	-0.0209561	0.124144	0.0507056
Z90.0 Acquired absence of part of head and neck	28s	3329	CC	indel	-0.0005891	0.5367	-0.0216987	0.768474	0.00972791
Z90.0 Acquired absence of part of head and neck	28s	3335	-	indel	0.00241019	0.49902	-0.0237808	0.269618	0.0361477
Z90.0 Acquired absence of part of head and neck	28s	3336	-	indel	0.0028805	0.495121	-0.0240019	0.244199	0.0381354
Z90.0 Acquired absence of part of head and neck	28s	3337	-	indel	0.00159077	0.52074	-0.0225997	0.679688	0.0138251
Z90.0 Acquired absence of part of head and neck	28s	3348	G	SNV	-0.0012585	0.532188	-0.0219498	0.817643	-0.0082202
Z90.0 Acquired absence of part of head and neck	28s	3391	-	indel	0.00303981	0.509655	-0.0231604	0.0956899	0.0560313
Z90.0 Acquired absence of part of head and neck	28s	3392	-	indel	0.00303981	0.509655	-0.0231604	0.0956899	0.0560313
Z90.0 Acquired absence of part of head and neck	28s	3393	-	indel	0.00303981	0.509655	-0.0231604	0.0956899	0.0560313
Z90.0 Acquired absence of part of head and neck	28s	3473	-	indel	0.00175728	0.518931	-0.0226845	0.582977	0.0180876
Z90.0 Acquired absence of part of head and neck	28s	3490	A	SNV	-0.0030398	0.509655	-0.0231604	0.0956899	-0.0560313
Z90.0 Acquired absence of part of head and neck	28s	3492	-	indel	0.00359571	0.489478	-0.0242972	0.0903003	0.0562795
Z90.0 Acquired absence of part of head and neck	28s	3493	-	indel	0.00359571	0.489478	-0.0242972	0.0903003	0.0562795
Z90.0 Acquired absence of part of head and neck	28s	3494	-	indel	0.00359571	0.489478	-0.0242972	0.0903003	0.0562795
Z90.0 Acquired absence of part of head and neck	28s	3495	-	indel	0.0028805	0.495121	-0.0240019	0.244199	0.0381354
Z90.0 Acquired absence of part of head and neck	28s	3496	-	indel	0.0028805	0.495121	-0.0240019	0.244199	0.0381354
Z90.0 Acquired absence of part of head and neck	28s	3497	-	indel	0.0028805	0.495121	-0.0240019	0.244199	0.0381354
Z90.0 Acquired absence of part of head and neck	28s	3512	A	SNV	-0.0027527	0.5138	-0.0229474	0.327431	-0.0331912
Z90.0 Acquired absence of part of head and neck	28s	3513	GCAG	indel	0.00121312	0.535736	-0.0217506	0.841138	0.00669442
Z90.0 Acquired absence of part of head and neck	28s	3513	GCGGCAG	indel	0.00111399	0.528827	-0.0221204	0.407143	0.0263235
Z90.0 Acquired absence of part of head and neck	28s	4766	-	indel	0.00054375	0.53626	-0.0217221	0.923744	0.003154
Z90.0 Acquired absence of part of head and neck	28s	4788	-	indel	0.00115419	0.536948	-0.0216835	0.640042	0.0153425
Z90.0 Acquired absence of part of head and neck	28s	4804	-	indel	-0.0006446	0.531639	-0.0219993	0.871509	-0.0053836
Z90.0 Acquired absence of part of head and neck	28s	4804	CC	indel	0.00067332	0.532928	-0.0219053	0.726474	0.0115398
Z90.0 Acquired absence of part of head and neck	28s	4804	CCC	indel	-0.0003136	0.51518	-0.0228721	0.340153	-0.0318326
Z90.0 Acquired absence of part of head and neck	28s	4816	G	SNV	0.00087641	0.531708	-0.0219747	0.80158	-0.0082818
Z90.0 Acquired absence of part of head and neck	28s	4912	T	SNV	0.00049569	0.533634	-0.0218635	0.746393	0.0106268
Z90.0 Acquired absence of part of head and neck	28s	4934	CC	indel	-0.0009629	0.538421	-0.0216542	0.980407	-0.0008282
Z90.0 Acquired absence of part of head and neck	28s	4957	GG	indel	-0.0009161	0.535197	-0.0217907	0.943779	0.00235101
Z90.0 Acquired absence of part of head and neck	28s	4957	-	indel	0.00101706	0.536907	-0.0216875	0.888477	-0.0046108
S80.9 Superficial injury of lower leg, unspecified	28s	4912	T	SNV	-0.0012753	0.0951672	0.0577135	0.446366	-0.0256721
J31.0 Chronic rhinitis	28s	3039	G	SNV	0.00169064	0.332339	0.0266603	0.220163	0.0325147
J31.0 Chronic rhinitis	28s	4934	CC	indel	0.00061535	0.337487	0.0264276	0.790367	0.00716394
N28.8 Other specified disorders of kidney and ureter	28s	59	A	SNV	-0.0028151	0.572716	-0.0158639	0.204891	-0.0340879
N28.8 Other specified disorders of kidney and ureter	28s	101	GG	indel	0.00312183	0.500385	-0.0190043	0.220156	0.033057
N28.8 Other specified disorders of kidney and ureter	28s	105	G	SNV	0.00264886	0.504877	-0.0187799	0.0928739	0.0447384
N28.8 Other specified disorders of kidney and ureter	28s	785	GT	indel	-0.0025258	0.563385	-0.0162517	0.101168	-0.0447831
N28.8 Other specified disorders of kidney and ureter	28s	847	-	indel	-0.0022016	0.519779	-0.0181172	0.121749	-0.0415746
N28.8 Other specified disorders of kidney and ureter	28s	847	GGCG	indel	-0.0012583	0.555863	-0.0165649	0.697019	-0.0104124
N28.8 Other specified disorders of kidney and ureter	28s	848	-	indel	-0.0022016	0.519779	-0.0181172	0.121749	-0.0415746
N28.8 Other specified disorders of kidney and ureter	28s	849	-	indel	-0.0022016	0.519779	-0.0181172	0.121749	-0.0415746
N28.8 Other specified disorders of kidney and ureter	28s	850	-	indel	-0.0026614	0.539796	-0.0172471	0.0948018	-0.0452139
N28.8 Other specified disorders of kidney and ureter	28s	851	-	indel	-0.0026614	0.539796	-0.0172471	0.0948018	-0.0452139
N28.8 Other specified disorders of kidney and ureter	28s	852	-	indel	-0.0026614	0.539796	-0.0172471	0.0948018	-0.0452139
N28.8 Other specified disorders of kidney and ureter	28s	882	G	SNV	-0.0027814	0.559453	-0.0164158	0.0993121	-0.0449753
N28.8 Other specified disorders of kidney and ureter	28s	2110	-	indel	0.00187035	0.538214	-0.0173174	0.408596	0.0222096
N28.8 Other specified disorders of kidney and ureter	28s	2176	GTG	indel	0.00180949	0.529018	-0.0177287	0.4471	0.0207384
N28.8 Other specified disorders of kidney and ureter	28s	2187	TT	indel	-0.0016465	0.556038	-0.0165585	0.684021	-0.0110635
N28.8 Other specified disorders of kidney and ureter	28s	2194	CC	indel	-8.44e-05	0.557381	-0.0165036	0.713137	0.009747
N28.8 Other specified disorders of kidney and ureter	28s	2964	CC	indel	0.00325834	0.551641	-0.016743	0.0764731	0.0454759
N28.8 Other specified disorders of kidney and ureter	28s	3039	G	SNV	0.00107314	0.5488	-0.0168649	0.366741	0.0239753
N28.8 Other specified disorders of kidney and ureter	28s	3049	CTC	indel	0.00030986	0.56066	-0.0163687	0.600331	0.0147288
N28.8 Other specified disorders of kidney and ureter	28s	3125	GAG	indel	0.00038209	0.566965	-0.0161124	0.584354	0.0157426
N28.8 Other specified disorders of kidney and ureter	28s	3158	CC	indel	0.00209979	0.59764	-0.0148528	0.0950032	0.0450904
N28.8 Other specified disorders of kidney and ureter	28s	3216	GG	indel	0.00033023	0.542781	-0.0171428	0.777102	-0.007596
N28.8 Other specified disorders of kidney and ureter	28s	3328	-	indel	-0.001971	0.61148	-0.0143032	0.12524	-0.0413213
N28.8 Other specified disorders of kidney and ureter	28s	3328	C	SNV	-0.0013932	0.538319	-0.017314	0.190288	-0.0352384
N28.8 Other specified disorders of kidney and ureter	28s	3329	CC	indel	0.00367413	0.547532	-0.016914	0.0050985	0.0748383
N28.8 Other specified disorders of kidney and ureter	28s	3335	-	indel	-0.002008	0.606706	-0.0144931	0.124644	-0.0414379
N28.8 Other specified disorders of kidney and ureter	28s	3336	-	indel	-0.0025375	0.619694	-0.0139725	0.0669113	-0.0495756
N28.8 Other specified disorders of kidney and ureter	28s	3337	-	indel	-0.0010922	0.593646	-0.0150306	0.331451	-0.0264551
N28.8 Other specified disorders of kidney and ureter	28s	3348	G	SNV	0.00026785	0.564174	-0.0162239	0.567142	0.0163418
N28.8 Other specified disorders of kidney and ureter	28s	3391	-	indel	-0.0003925	0.557467	-0.0165026	0.763808	-0.0079817
N28.8 Other specified disorders of kidney and ureter	28s	3392	-	indel	-0.0003925	0.557467	-0.0165026	0.763808	-0.0079817
N28.8 Other specified disorders of kidney and ureter	28s	3393	-	indel	-0.0003925	0.557467	-0.0165026	0.763808	-0.0079817
N28.8 Other specified disorders of kidney and ureter	28s	3473	-	indel	-0.002597	0.618736	-0.0140074	0.0476704	-0.0536204
N28.8 Other specified disorders of kidney and ureter	28s	3490	A	SNV	0.00039247	0.557467	-0.0165026	0.763808	0.00798172
N28.8 Other specified disorders of kidney and ureter	28s	3492	-	indel	-0.0009444	0.588719	-0.0152198	0.226733	-0.0325423
N28.8 Other specified disorders of kidney and ureter	28s	3493	-	indel	-0.0009444	0.588719	-0.0152198	0.226733	-0.0325423
N28.8 Other specified disorders of kidney and ureter	28s	3494	-	indel	-0.0009444	0.588719	-0.0152198	0.226733	-0.0325423
N28.8 Other specified disorders of kidney and ureter	28s	3495	-	indel	-0.0025375	0.619694	-0.0139725	0.0669113	-0.0495756
N28.8 Other specified disorders of kidney and ureter	28s	3496	-	indel	-0.0025375	0.619694	-0.0139725	0.0669113	-0.0495756
N28.8 Other specified disorders of kidney and ureter	28s	3497	-	indel	-0.0025375	0.619694	-0.0139725	0.0669113	-0.0495756
N28.8 Other specified disorders of kidney and ureter	28s	3512	A	SNV	0.00031703	0.576802	-0.0157047	0.327267	0.0265854
N28.8 Other specified disorders of kidney and ureter	28s	3513	GCAG	indel	0.00078401	0.553664	-0.0166573	0.80774	-0.0065686
N28.8 Other specified disorders of kidney and ureter	28s	3513	GCGGCAG	indel	0.0014677	0.548673	-0.016868	0.665661	0.011327
N28.8 Other specified disorders of kidney and ureter	28s	4766	-	indel	-0.0009893	0.552849	-0.0166915	0.869708	-0.0043868
N28.8 Other specified disorders of kidney and ureter	28s	4788	-	indel	-0.0006774	0.552365	-0.0167117	0.896221	-0.0034887
N28.8 Other specified disorders of kidney and ureter	28s	4804	-	indel	-0.0013706	0.529406	-0.0177162	0.490932	-0.0185695
N28.8 Other specified disorders of kidney and ureter	28s	4804	CC	indel	-0.0015319	0.556522	-0.0165379	0.721732	-0.0095323
N28.8 Other specified disorders of kidney and ureter	28s	4804	CCC	indel	0.00041567	0.570292	-0.0159709	0.420355	0.0212137
N28.8 Other specified disorders of kidney and ureter	28s	4816	G	SNV	-0.0012523	0.542285	-0.0171447	0.607112	-0.0137453
N28.8 Other specified disorders of kidney and ureter	28s	4912	T	SNV	-0.0008516	0.554163	-0.0166374	0.847287	-0.0051459
N28.8 Other specified disorders of kidney and ureter	28s	4934	CC	indel	0.00132271	0.507239	-0.0186941	0.268454	0.0296397
N28.8 Other specified disorders of kidney and ureter	28s	4957	GG	indel	-0.0007124	0.551103	-0.016774	0.942014	0.00194884
N28.8 Other specified disorders of kidney and ureter	28s	4957	-	indel	-0.0020564	0.55387	-0.0166469	0.56786	-0.0154119
H33.2 Serous retinal detachment	28s	59	A	SNV	0.00224502	0.13682	-0.0419292	0.0686233	0.0487223
H33.2 Serous retinal detachment	28s	101	GG	indel	-0.0021189	0.18167	-0.0376972	0.128629	-0.0409108
H33.2 Serous retinal detachment	28s	105	G	SNV	-0.0025992	0.178895	-0.0378925	0.0493744	-0.053027
H33.2 Serous retinal detachment	28s	785	GT	indel	0.00128457	0.145538	-0.0410025	0.594637	0.0140276
H33.2 Serous retinal detachment	28s	847	-	indel	-0.0002452	0.143697	-0.0412145	0.689911	-0.0106442
H33.2 Serous retinal detachment	28s	847	GGCG	indel	-0.0016794	0.150521	-0.0404954	0.317524	-0.0272163
H33.2 Serous retinal detachment	28s	848	-	indel	-0.0002452	0.143697	-0.0412145	0.689911	-0.0106442
H33.2 Serous retinal detachment	28s	849	-	indel	-0.0002452	0.143697	-0.0412145	0.689911	-0.0106442
H33.2 Serous retinal detachment	28s	850	-	indel	-0.0002308	0.145233	-0.0410363	0.545864	-0.016172
H33.2 Serous retinal detachment	28s	851	-	indel	-0.0002308	0.145233	-0.0410363	0.545864	-0.016172
H33.2 Serous retinal detachment	28s	852	-	indel	-0.0002308	0.145233	-0.0410363	0.545864	-0.016172
H33.2 Serous retinal detachment	28s	882	G	SNV	0.00148983	0.145798	-0.0409744	0.529489	0.0165524
H33.2 Serous retinal detachment	28s	2110	-	indel	0.000785	0.146403	-0.0409294	0.910112	0.00305331
H33.2 Serous retinal detachment	28s	2176	GTG	indel	0.00113981	0.146357	-0.0409707	0.926278	0.00253952
H33.2 Serous retinal detachment	28s	2187	TT	indel	-0.0013936	0.147437	-0.0408101	0.923785	-0.0026111
H33.2 Serous retinal detachment	28s	2194	CC	indel	0.00101383	0.151439	-0.0404141	0.457275	0.0197309
H33.2 Serous retinal detachment	28s	2964	CC	indel	-0.0021442	0.147718	-0.0407786	0.243197	-0.0315284
H33.2 Serous retinal detachment	28s	3039	G	SNV	-0.0017898	0.149341	-0.0406101	0.327091	-0.026271
H33.2 Serous retinal detachment	28s	3049	CTC	indel	-0.0022071	0.142527	-0.0413201	0.466263	-0.0207156
H33.2 Serous retinal detachment	28s	3125	GAG	indel	-0.001867	0.139756	-0.041634	0.473034	-0.0209545
H33.2 Serous retinal detachment	28s	3158	CC	indel	-0.0007923	0.147154	-0.0408717	0.977537	-0.0007561
H33.2 Serous retinal detachment	28s	3216	GG	indel	-0.0007931	0.128547	-0.0428958	0.201128	-0.0350234
H33.2 Serous retinal detachment	28s	3328	-	indel	-0.0001239	0.153956	-0.0402239	0.703655	-0.0102314
H33.2 Serous retinal detachment	28s	3328	C	SNV	0.00277087	0.153423	-0.0402073	0.20054	0.0342553
H33.2 Serous retinal detachment	28s	3329	CC	indel	0.00071055	0.147045	-0.0408462	0.468205	0.019461
H33.2 Serous retinal detachment	28s	3335	-	indel	5.73357e-05	0.155361	-0.0400772	0.60924	-0.0137452
H33.2 Serous retinal detachment	28s	3336	-	indel	0.00037038	0.152941	-0.0403195	0.739031	-0.0089592
H33.2 Serous retinal detachment	28s	3337	-	indel	-7.16e-05	0.155289	-0.0401077	0.681678	-0.0111797
H33.2 Serous retinal detachment	28s	3348	G	SNV	-0.0014213	0.144213	-0.0411566	0.713272	-0.0106039
H33.2 Serous retinal detachment	28s	3391	-	indel	0.00230207	0.137063	-0.0418926	0.132773	0.0407761
H33.2 Serous retinal detachment	28s	3392	-	indel	0.00230207	0.137063	-0.0418926	0.132773	0.0407761
H33.2 Serous retinal detachment	28s	3393	-	indel	0.00230207	0.137063	-0.0418926	0.132773	0.0407761
H33.2 Serous retinal detachment	28s	3473	-	indel	0.00173603	0.139474	-0.0416838	0.546482	0.0161199
H33.2 Serous retinal detachment	28s	3490	A	SNV	-0.0023021	0.137063	-0.0418926	0.132773	-0.0407761
H33.2 Serous retinal detachment	28s	3492	-	indel	0.00199067	0.137205	-0.0419105	0.386228	0.0233292
H33.2 Serous retinal detachment	28s	3493	-	indel	0.00199067	0.137205	-0.0419105	0.386228	0.0233292
H33.2 Serous retinal detachment	28s	3494	-	indel	0.00199067	0.137205	-0.0419105	0.386228	0.0233292
H33.2 Serous retinal detachment	28s	3495	-	indel	0.00037038	0.152941	-0.0403195	0.739031	-0.0089592
H33.2 Serous retinal detachment	28s	3496	-	indel	0.00037038	0.152941	-0.0403195	0.739031	-0.0089592
H33.2 Serous retinal detachment	28s	3497	-	indel	0.00037038	0.152941	-0.0403195	0.739031	-0.0089592
H33.2 Serous retinal detachment	28s	3512	A	SNV	-0.0036461	0.128253	-0.0428817	0.051624	-0.0537147
H33.2 Serous retinal detachment	28s	3513	GCAG	indel	0.00299036	0.14378	-0.0411818	0.0632883	0.0503961
H33.2 Serous retinal detachment	28s	3513	GCGGCAG	indel	0.00303322	0.141194	-0.041446	0.0878596	0.0430224
H33.2 Serous retinal detachment	28s	4766	-	indel	0.00202817	0.145941	-0.0409524	0.242688	0.0308003
H33.2 Serous retinal detachment	28s	4788	-	indel	0.00139737	0.147368	-0.04081	0.477131	0.0188222
H33.2 Serous retinal detachment	28s	4804	-	indel	0.0016355	0.154753	-0.0401293	0.627321	0.0130102
H33.2 Serous retinal detachment	28s	4804	CC	indel	-0.0020592	0.151339	-0.0404145	0.344702	-0.0255419
H33.2 Serous retinal detachment	28s	4804	CCC	indel	-0.0006737	0.140211	-0.041577	0.443852	-0.0205958
H33.2 Serous retinal detachment	28s	4816	G	SNV	0.00034374	0.142102	-0.0413728	0.545352	-0.0161873
H33.2 Serous retinal detachment	28s	4912	T	SNV	0.00182642	0.142853	-0.0412751	0.251291	0.030246
H33.2 Serous retinal detachment	28s	4934	CC	indel	0.00067442	0.130398	-0.0427142	0.313521	0.0271756
H33.2 Serous retinal detachment	28s	4957	GG	indel	-0.0019967	0.151313	-0.0404392	0.668532	-0.0116519
H33.2 Serous retinal detachment	28s	4957	-	indel	0.00122172	0.147328	-0.0408184	0.86353	-0.0046006
Z45.0 Adjustment and management of cardiac pacemaker	28s	4804	CCC	indel	-0.0006945	0.508631	0.018009	0.478341	-0.0185059
C77.0 Lymph nodes of head, face and neck	28s	59	A	SNV	-0.0013692	0.277948	-0.0298358	0.781313	-0.007217
C77.0 Lymph nodes of head, face and neck	28s	101	GG	indel	0.00113422	0.260483	-0.0310132	0.589781	0.0140754
C77.0 Lymph nodes of head, face and neck	28s	105	G	SNV	0.00067377	0.277583	-0.0298832	0.916318	-0.0027333
C77.0 Lymph nodes of head, face and neck	28s	785	GT	indel	0.00072544	0.274576	-0.0300404	0.936179	0.00205639
C77.0 Lymph nodes of head, face and neck	28s	847	-	indel	0.00153727	0.281613	-0.0296159	0.653113	0.0115402
C77.0 Lymph nodes of head, face and neck	28s	847	GGCG	indel	-0.0027945	0.288408	-0.0291804	0.0323879	-0.0578875
C77.0 Lymph nodes of head, face and neck	28s	848	-	indel	0.00153727	0.281613	-0.0296159	0.653113	0.0115402
C77.0 Lymph nodes of head, face and neck	28s	849	-	indel	0.00153727	0.281613	-0.0296159	0.653113	0.0115402
C77.0 Lymph nodes of head, face and neck	28s	850	-	indel	0.00145869	0.276171	-0.0299408	0.808537	0.00621919
C77.0 Lymph nodes of head, face and neck	28s	851	-	indel	0.00145869	0.276171	-0.0299408	0.808537	0.00621919
C77.0 Lymph nodes of head, face and neck	28s	852	-	indel	0.00145869	0.276171	-0.0299408	0.808537	0.00621919
C77.0 Lymph nodes of head, face and neck	28s	882	G	SNV	0.00065766	0.274734	-0.0300296	0.950541	0.00159314
C77.0 Lymph nodes of head, face and neck	28s	2110	-	indel	0.00178033	0.269861	-0.03035	0.681616	0.0106969
C77.0 Lymph nodes of head, face and neck	28s	2176	GTG	indel	0.00336434	0.244667	-0.0320436	0.14959	0.0380625
C77.0 Lymph nodes of head, face and neck	28s	2187	TT	indel	-0.003225	0.281393	-0.0296168	0.120266	-0.0409816
C77.0 Lymph nodes of head, face and neck	28s	2194	CC	indel	-4.09e-06	0.275541	-0.0299847	0.952431	0.00153935
C77.0 Lymph nodes of head, face and neck	28s	2964	CC	indel	9.65144e-05	0.274927	-0.0300169	0.854134	-0.0047265
C77.0 Lymph nodes of head, face and neck	28s	3039	G	SNV	-0.0015629	0.277147	-0.029876	0.533547	-0.0161429
C77.0 Lymph nodes of head, face and neck	28s	3049	CTC	indel	0.00054019	0.277695	-0.0298519	0.783102	0.00750079
C77.0 Lymph nodes of head, face and neck	28s	3125	GAG	indel	0.00017917	0.281535	-0.0296266	0.704086	0.0105684
C77.0 Lymph nodes of head, face and neck	28s	3158	CC	indel	-0.0021862	0.258172	-0.0311168	0.329691	-0.0251742
C77.0 Lymph nodes of head, face and neck	28s	3216	GG	indel	0.00125467	0.293487	-0.0289174	0.442591	0.0194732
C77.0 Lymph nodes of head, face and neck	28s	3328	-	indel	0.00245354	0.252951	-0.0314873	0.345965	0.0243331
C77.0 Lymph nodes of head, face and neck	28s	3328	C	SNV	0.00108668	0.279041	-0.0297616	0.571472	0.0146768
C77.0 Lymph nodes of head, face and neck	28s	3329	CC	indel	-0.0024623	0.274758	-0.0300284	0.446525	-0.0197454
C77.0 Lymph nodes of head, face and neck	28s	3335	-	indel	0.00215364	0.25115	-0.0315966	0.261139	0.0289176
C77.0 Lymph nodes of head, face and neck	28s	3336	-	indel	0.00215404	0.249491	-0.0317129	0.251227	0.029556
C77.0 Lymph nodes of head, face and neck	28s	3337	-	indel	0.00080332	0.259507	-0.0310614	0.53217	0.0164013
C77.0 Lymph nodes of head, face and neck	28s	3348	G	SNV	0.00054917	0.281823	-0.0296008	0.607967	0.0141478
C77.0 Lymph nodes of head, face and neck	28s	3391	-	indel	0.00088747	0.273134	-0.030137	0.852408	0.00481433
C77.0 Lymph nodes of head, face and neck	28s	3392	-	indel	0.00088747	0.273134	-0.030137	0.852408	0.00481433
C77.0 Lymph nodes of head, face and neck	28s	3393	-	indel	0.00088747	0.273134	-0.030137	0.852408	0.00481433
C77.0 Lymph nodes of head, face and neck	28s	3473	-	indel	0.00201786	0.258105	-0.0311323	0.401799	0.0216593
C77.0 Lymph nodes of head, face and neck	28s	3490	A	SNV	-0.0008875	0.273134	-0.030137	0.852408	-0.0048143
C77.0 Lymph nodes of head, face and neck	28s	3492	-	indel	0.00110042	0.265522	-0.030639	0.584474	0.0142563
C77.0 Lymph nodes of head, face and neck	28s	3493	-	indel	0.00110042	0.265522	-0.030639	0.584474	0.0142563
C77.0 Lymph nodes of head, face and neck	28s	3494	-	indel	0.00110042	0.265522	-0.030639	0.584474	0.0142563
C77.0 Lymph nodes of head, face and neck	28s	3495	-	indel	0.00215404	0.249491	-0.0317129	0.251227	0.029556
C77.0 Lymph nodes of head, face and neck	28s	3496	-	indel	0.00215404	0.249491	-0.0317129	0.251227	0.029556
C77.0 Lymph nodes of head, face and neck	28s	3497	-	indel	0.00215404	0.249491	-0.0317129	0.251227	0.029556
C77.0 Lymph nodes of head, face and neck	28s	3512	A	SNV	0.0004415	0.284279	-0.0294566	0.565749	0.0150964
C77.0 Lymph nodes of head, face and neck	28s	3513	GCAG	indel	-0.0008218	0.278215	-0.0298127	0.294837	-0.0273082
C77.0 Lymph nodes of head, face and neck	28s	3513	GCGGCAG	indel	-0.0003426	0.279739	-0.0297218	0.446324	-0.0199575
C77.0 Lymph nodes of head, face and neck	28s	4766	-	indel	0.00154761	0.274232	-0.030058	0.52411	0.0163132
C77.0 Lymph nodes of head, face and neck	28s	4788	-	indel	0.00080946	0.274947	-0.0300155	0.954396	0.00147152
C77.0 Lymph nodes of head, face and neck	28s	4804	-	indel	0.00258632	0.296165	-0.0287488	0.361731	0.0235866
C77.0 Lymph nodes of head, face and neck	28s	4804	CC	indel	-0.0024419	0.283162	-0.0295011	0.203073	-0.0333694
C77.0 Lymph nodes of head, face and neck	28s	4804	CCC	indel	0.00049941	0.276624	-0.0299279	0.922441	0.00250951
C77.0 Lymph nodes of head, face and neck	28s	4816	G	SNV	0.00014388	0.270116	-0.0303324	0.700457	-0.0099347
C77.0 Lymph nodes of head, face and neck	28s	4912	T	SNV	0.00079319	0.273109	-0.0301329	0.752024	0.00810949
C77.0 Lymph nodes of head, face and neck	28s	4934	CC	indel	-0.0006044	0.272338	-0.0302471	0.90046	0.00329817
C77.0 Lymph nodes of head, face and neck	28s	4957	GG	indel	-0.0026094	0.291809	-0.0289894	0.237222	-0.0315821
C77.0 Lymph nodes of head, face and neck	28s	4957	-	indel	-0.0010791	0.276043	-0.0299448	0.547121	-0.0157533
R63.8 Other symptoms and signs concerning food and fluid intake	28s	59	A	SNV	0.0012318	0.429655	-0.0216543	0.458102	0.0193994
R63.8 Other symptoms and signs concerning food and fluid intake	28s	101	GG	indel	-0.0017132	0.474534	-0.0196411	0.41616	-0.0213744
R63.8 Other symptoms and signs concerning food and fluid intake	28s	105	G	SNV	-0.0009328	0.453483	-0.0205687	0.641198	-0.0122479
R63.8 Other symptoms and signs concerning food and fluid intake	28s	785	GT	indel	0.0019614	0.432213	-0.0215289	0.247299	0.0296899
R63.8 Other symptoms and signs concerning food and fluid intake	28s	847	-	indel	0.00083944	0.439418	-0.0212032	0.99642	0.00011705
R63.8 Other symptoms and signs concerning food and fluid intake	28s	847	GGCG	indel	-0.0011897	0.446855	-0.0208482	0.320312	-0.0263578
R63.8 Other symptoms and signs concerning food and fluid intake	28s	848	-	indel	0.00083944	0.439418	-0.0212032	0.99642	0.00011705
R63.8 Other symptoms and signs concerning food and fluid intake	28s	849	-	indel	0.00083944	0.439418	-0.0212032	0.99642	0.00011705
R63.8 Other symptoms and signs concerning food and fluid intake	28s	850	-	indel	0.001119	0.440957	-0.0211216	0.789222	0.00696128
R63.8 Other symptoms and signs concerning food and fluid intake	28s	851	-	indel	0.001119	0.440957	-0.0211216	0.789222	0.00696128
R63.8 Other symptoms and signs concerning food and fluid intake	28s	852	-	indel	0.001119	0.440957	-0.0211216	0.789222	0.00696128
R63.8 Other symptoms and signs concerning food and fluid intake	28s	882	G	SNV	0.00190299	0.434566	-0.0214179	0.252644	0.0293686
R63.8 Other symptoms and signs concerning food and fluid intake	28s	2110	-	indel	0.00214954	0.41752	-0.0222331	0.183264	0.0349298
R63.8 Other symptoms and signs concerning food and fluid intake	28s	2176	GTG	indel	0.00090044	0.418169	-0.022222	0.443286	0.0204933
R63.8 Other symptoms and signs concerning food and fluid intake	28s	2187	TT	indel	-0.0002583	0.44129	-0.0211072	0.793987	-0.0069519
R63.8 Other symptoms and signs concerning food and fluid intake	28s	2194	CC	indel	0.00136566	0.443492	-0.0210076	0.73618	0.00870867
R63.8 Other symptoms and signs concerning food and fluid intake	28s	2964	CC	indel	-0.0019094	0.440982	-0.0211181	0.181584	-0.0355758
R63.8 Other symptoms and signs concerning food and fluid intake	28s	3039	G	SNV	-0.0022345	0.445513	-0.0209044	0.126775	-0.0398949
R63.8 Other symptoms and signs concerning food and fluid intake	28s	3049	CTC	indel	-0.0004641	0.440562	-0.0211447	0.922804	0.00265498
R63.8 Other symptoms and signs concerning food and fluid intake	28s	3125	GAG	indel	-1.81e-05	0.446959	-0.0208585	0.73789	0.00933454
R63.8 Other symptoms and signs concerning food and fluid intake	28s	3158	CC	indel	-0.0022023	0.405148	-0.0228393	0.158803	-0.0365478
R63.8 Other symptoms and signs concerning food and fluid intake	28s	3216	GG	indel	-0.0018295	0.404152	-0.0229058	0.276426	-0.0291307
R63.8 Other symptoms and signs concerning food and fluid intake	28s	3328	-	indel	0.00198617	0.398131	-0.0232025	0.204344	0.032905
R63.8 Other symptoms and signs concerning food and fluid intake	28s	3328	C	SNV	0.00242068	0.453446	-0.0205417	0.116736	0.0409141
R63.8 Other symptoms and signs concerning food and fluid intake	28s	3329	CC	indel	-0.0007344	0.438882	-0.0212163	0.419617	-0.0210785
R63.8 Other symptoms and signs concerning food and fluid intake	28s	3335	-	indel	0.00172547	0.408142	-0.0227054	0.296552	0.0270938
R63.8 Other symptoms and signs concerning food and fluid intake	28s	3336	-	indel	0.0020639	0.400422	-0.023086	0.213236	0.0322825
R63.8 Other symptoms and signs concerning food and fluid intake	28s	3337	-	indel	-0.0001824	0.446682	-0.0208959	0.854037	-0.0048731
R63.8 Other symptoms and signs concerning food and fluid intake	28s	3348	G	SNV	0.00011394	0.446764	-0.0208615	0.67103	0.0117482
R63.8 Other symptoms and signs concerning food and fluid intake	28s	3391	-	indel	0.00122847	0.427166	-0.0217686	0.412643	0.0214088
R63.8 Other symptoms and signs concerning food and fluid intake	28s	3392	-	indel	0.00122847	0.427166	-0.0217686	0.412643	0.0214088
R63.8 Other symptoms and signs concerning food and fluid intake	28s	3393	-	indel	0.00122847	0.427166	-0.0217686	0.412643	0.0214088
R63.8 Other symptoms and signs concerning food and fluid intake	28s	3473	-	indel	0.00065488	0.428551	-0.0217259	0.700525	0.0100401
R63.8 Other symptoms and signs concerning food and fluid intake	28s	3490	A	SNV	-0.0012285	0.427166	-0.0217686	0.412643	-0.0214088
R63.8 Other symptoms and signs concerning food and fluid intake	28s	3492	-	indel	0.00164703	0.406895	-0.0227521	0.176873	0.035407
R63.8 Other symptoms and signs concerning food and fluid intake	28s	3493	-	indel	0.00164703	0.406895	-0.0227521	0.176873	0.035407
R63.8 Other symptoms and signs concerning food and fluid intake	28s	3494	-	indel	0.00164703	0.406895	-0.0227521	0.176873	0.035407
R63.8 Other symptoms and signs concerning food and fluid intake	28s	3495	-	indel	0.0020639	0.400422	-0.023086	0.213236	0.0322825
R63.8 Other symptoms and signs concerning food and fluid intake	28s	3496	-	indel	0.0020639	0.400422	-0.023086	0.213236	0.0322825
R63.8 Other symptoms and signs concerning food and fluid intake	28s	3497	-	indel	0.0020639	0.400422	-0.023086	0.213236	0.0322825
R63.8 Other symptoms and signs concerning food and fluid intake	28s	3512	A	SNV	0.00031553	0.444616	-0.0209666	0.816274	0.00615041
R63.8 Other symptoms and signs concerning food and fluid intake	28s	3513	GCAG	indel	-0.0014756	0.444989	-0.020936	0.266658	-0.0290705
R63.8 Other symptoms and signs concerning food and fluid intake	28s	3513	GCGGCAG	indel	0.0023572	0.435248	-0.021387	0.644883	0.0117666
R63.8 Other symptoms and signs concerning food and fluid intake	28s	4766	-	indel	0.00253393	0.4382	-0.0212426	0.10094	0.0420662
R63.8 Other symptoms and signs concerning food and fluid intake	28s	4788	-	indel	0.00191693	0.441344	-0.0210984	0.242446	0.0301193
R63.8 Other symptoms and signs concerning food and fluid intake	28s	4804	-	indel	0.00135664	0.468564	-0.0198869	0.367637	0.0235062
R63.8 Other symptoms and signs concerning food and fluid intake	28s	4804	CC	indel	-0.0007423	0.442312	-0.0210601	0.771199	-0.0075736
R63.8 Other symptoms and signs concerning food and fluid intake	28s	4804	CCC	indel	-0.0022299	0.409709	-0.0226123	0.148275	-0.0382708
R63.8 Other symptoms and signs concerning food and fluid intake	28s	4816	G	SNV	-0.0006307	0.43887	-0.0212267	0.981269	-0.0006112
R63.8 Other symptoms and signs concerning food and fluid intake	28s	4912	T	SNV	0.00150156	0.433968	-0.0214451	0.472968	0.0185735
R63.8 Other symptoms and signs concerning food and fluid intake	28s	4934	CC	indel	0.00111311	0.4375	-0.0213278	0.947114	0.00174828
R63.8 Other symptoms and signs concerning food and fluid intake	28s	4957	GG	indel	-0.0009276	0.447677	-0.0208221	0.688044	-0.010566
R63.8 Other symptoms and signs concerning food and fluid intake	28s	4957	-	indel	0.00109009	0.434469	-0.0214253	0.181633	0.0331844
K80.5 Calculus of bile duct without cholangitis or cholecystitis	28s	59	A	SNV	0.0005254	0.716208	-0.0061526	0.291866	0.0169959
K80.5 Calculus of bile duct without cholangitis or cholecystitis	28s	101	GG	indel	0.00056622	0.768698	-0.004986	0.521645	-0.0103888
K80.5 Calculus of bile duct without cholangitis or cholecystitis	28s	105	G	SNV	-0.0006398	0.764192	-0.0050799	0.415949	-0.0131588
K80.5 Calculus of bile duct without cholangitis or cholecystitis	28s	785	GT	indel	0.00131851	0.736017	-0.0057039	0.882766	-0.0023561
K80.5 Calculus of bile duct without cholangitis or cholecystitis	28s	847	-	indel	-0.0003298	0.716797	-0.0061406	0.455033	-0.0119671
K80.5 Calculus of bile duct without cholangitis or cholecystitis	28s	847	GGCG	indel	0.00078924	0.733259	-0.0057661	0.85524	0.00290761
K80.5 Calculus of bile duct without cholangitis or cholecystitis	28s	848	-	indel	-0.0003298	0.716797	-0.0061406	0.455033	-0.0119671
K80.5 Calculus of bile duct without cholangitis or cholecystitis	28s	849	-	indel	-0.0003298	0.716797	-0.0061406	0.455033	-0.0119671
K80.5 Calculus of bile duct without cholangitis or cholecystitis	28s	850	-	indel	0.00089319	0.730525	-0.0058276	0.616366	-0.0080241
K80.5 Calculus of bile duct without cholangitis or cholecystitis	28s	851	-	indel	0.00089319	0.730525	-0.0058276	0.616366	-0.0080241
K80.5 Calculus of bile duct without cholangitis or cholecystitis	28s	852	-	indel	0.00089319	0.730525	-0.0058276	0.616366	-0.0080241
K80.5 Calculus of bile duct without cholangitis or cholecystitis	28s	882	G	SNV	0.00070785	0.737048	-0.0056806	0.662811	-0.0069819
K80.5 Calculus of bile duct without cholangitis or cholecystitis	28s	2110	-	indel	0.00453568	0.720157	-0.0060636	0.48056	0.0114099
K80.5 Calculus of bile duct without cholangitis or cholecystitis	28s	2176	GTG	indel	0.00203166	0.767517	-0.0050062	0.374709	-0.0146225
K80.5 Calculus of bile duct without cholangitis or cholecystitis	28s	2187	TT	indel	-0.0018368	0.728443	-0.0058744	0.500213	0.0110349
K80.5 Calculus of bile duct without cholangitis or cholecystitis	28s	2194	CC	indel	-0.0010271	0.73372	-0.0057564	0.932818	-0.0013506
K80.5 Calculus of bile duct without cholangitis or cholecystitis	28s	2964	CC	indel	0.00248258	0.73518	-0.0057226	0.178424	0.021077
K80.5 Calculus of bile duct without cholangitis or cholecystitis	28s	3039	G	SNV	0.0004372	0.728306	-0.0058782	0.185299	0.0212125
K80.5 Calculus of bile duct without cholangitis or cholecystitis	28s	3049	CTC	indel	-0.0006312	0.739789	-0.0056206	0.785698	0.00460417
K80.5 Calculus of bile duct without cholangitis or cholecystitis	28s	3125	GAG	indel	-0.000381	0.738047	-0.0056624	0.92068	0.00172758
K80.5 Calculus of bile duct without cholangitis or cholecystitis	28s	3158	CC	indel	0.00129048	0.791315	-0.0044801	0.074554	0.0289099
K80.5 Calculus of bile duct without cholangitis or cholecystitis	28s	3216	GG	indel	0.00301518	0.788104	-0.0045527	0.181601	0.0209902
K80.5 Calculus of bile duct without cholangitis or cholecystitis	28s	3328	-	indel	-0.0011892	0.809891	-0.0040759	0.0888777	-0.0275573
K80.5 Calculus of bile duct without cholangitis or cholecystitis	28s	3328	C	SNV	-0.0009003	0.717867	-0.0061148	0.138997	-0.0239256
K80.5 Calculus of bile duct without cholangitis or cholecystitis	28s	3329	CC	indel	-0.0007838	0.735402	-0.0057174	0.427086	0.0127811
K80.5 Calculus of bile duct without cholangitis or cholecystitis	28s	3335	-	indel	-0.0016635	0.812609	-0.0040157	0.0564006	-0.0309048
K80.5 Calculus of bile duct without cholangitis or cholecystitis	28s	3336	-	indel	-0.0016232	0.81142	-0.004042	0.0698741	-0.0293816
K80.5 Calculus of bile duct without cholangitis or cholecystitis	28s	3337	-	indel	-0.0008335	0.793512	-0.0044365	0.224399	-0.0198846
K80.5 Calculus of bile duct without cholangitis or cholecystitis	28s	3348	G	SNV	-0.0001951	0.735576	-0.0057162	0.981792	0.00039348
K80.5 Calculus of bile duct without cholangitis or cholecystitis	28s	3391	-	indel	-0.0007988	0.746804	-0.005464	0.520971	-0.0102658
K80.5 Calculus of bile duct without cholangitis or cholecystitis	28s	3392	-	indel	-0.0007988	0.746804	-0.005464	0.520971	-0.0102658
K80.5 Calculus of bile duct without cholangitis or cholecystitis	28s	3393	-	indel	-0.0007988	0.746804	-0.005464	0.520971	-0.0102658
K80.5 Calculus of bile duct without cholangitis or cholecystitis	28s	3473	-	indel	-0.0010196	0.790424	-0.0045012	0.147827	-0.0234287
K80.5 Calculus of bile duct without cholangitis or cholecystitis	28s	3490	A	SNV	0.00079878	0.746804	-0.005464	0.520971	0.0102658
K80.5 Calculus of bile duct without cholangitis or cholecystitis	28s	3492	-	indel	-0.0008446	0.784156	-0.0046383	0.141386	-0.02381
K80.5 Calculus of bile duct without cholangitis or cholecystitis	28s	3493	-	indel	-0.0008446	0.784156	-0.0046383	0.141386	-0.02381
K80.5 Calculus of bile duct without cholangitis or cholecystitis	28s	3494	-	indel	-0.0008446	0.784156	-0.0046383	0.141386	-0.02381
K80.5 Calculus of bile duct without cholangitis or cholecystitis	28s	3495	-	indel	-0.0016232	0.81142	-0.004042	0.0698741	-0.0293816
K80.5 Calculus of bile duct without cholangitis or cholecystitis	28s	3496	-	indel	-0.0016232	0.81142	-0.004042	0.0698741	-0.0293816
K80.5 Calculus of bile duct without cholangitis or cholecystitis	28s	3497	-	indel	-0.0016232	0.81142	-0.004042	0.0698741	-0.0293816
K80.5 Calculus of bile duct without cholangitis or cholecystitis	28s	3512	A	SNV	-0.0009853	0.731917	-0.0057998	0.909219	-0.001869
K80.5 Calculus of bile duct without cholangitis or cholecystitis	28s	3513	GCAG	indel	0.00220457	0.728729	-0.0058677	0.230332	0.0194956
K80.5 Calculus of bile duct without cholangitis or cholecystitis	28s	3513	GCGGCAG	indel	0.00017751	0.736672	-0.0056895	0.868449	-0.0026482
K80.5 Calculus of bile duct without cholangitis or cholecystitis	28s	4766	-	indel	0.00192293	0.732214	-0.0057886	0.37613	0.014108
K80.5 Calculus of bile duct without cholangitis or cholecystitis	28s	4788	-	indel	0.00117704	0.735203	-0.0057216	0.612286	0.00809603
K80.5 Calculus of bile duct without cholangitis or cholecystitis	28s	4804	-	indel	0.0023629	0.771049	-0.0049282	0.344916	0.0152073
K80.5 Calculus of bile duct without cholangitis or cholecystitis	28s	4804	CC	indel	-0.0018015	0.742847	-0.0055507	0.496874	-0.0109812
K80.5 Calculus of bile duct without cholangitis or cholecystitis	28s	4804	CCC	indel	0.00150098	0.730165	-0.0058383	0.841542	-0.0032025
K80.5 Calculus of bile duct without cholangitis or cholecystitis	28s	4816	G	SNV	-0.0002726	0.7227	-0.0060062	0.598591	-0.0084521
K80.5 Calculus of bile duct without cholangitis or cholecystitis	28s	4912	T	SNV	0.0011538	0.72961	-0.005848	0.602628	0.00831121
K80.5 Calculus of bile duct without cholangitis or cholecystitis	28s	4934	CC	indel	-0.0036876	0.768167	-0.0049968	0.50384	-0.0110037
K80.5 Calculus of bile duct without cholangitis or cholecystitis	28s	4957	GG	indel	-0.001126	0.734202	-0.0057475	0.97196	0.00057054
K80.5 Calculus of bile duct without cholangitis or cholecystitis	28s	4957	-	indel	-4.72e-05	0.736335	-0.0056963	0.557606	-0.0094689
R56.8 Other and unspecified convulsions	28s	59	A	SNV	-0.0007553	0.939115	0.00128974	0.866275	-0.0027245
R56.8 Other and unspecified convulsions	28s	101	GG	indel	1.19497e-06	0.941261	0.00124677	0.983455	-0.0003369
R56.8 Other and unspecified convulsions	28s	105	G	SNV	0.00074492	0.955596	0.00094106	0.724291	0.0057021
R56.8 Other and unspecified convulsions	28s	785	GT	indel	-0.0029041	0.929541	0.00149275	0.102715	-0.0266617
R56.8 Other and unspecified convulsions	28s	847	-	indel	-0.0014005	0.968106	0.00067539	0.324344	-0.0159105
R56.8 Other and unspecified convulsions	28s	847	GGCG	indel	-0.0004746	0.939347	0.00128455	0.76126	-0.0048862
R56.8 Other and unspecified convulsions	28s	848	-	indel	-0.0014005	0.968106	0.00067539	0.324344	-0.0159105
R56.8 Other and unspecified convulsions	28s	849	-	indel	-0.0014005	0.968106	0.00067539	0.324344	-0.0159105
R56.8 Other and unspecified convulsions	28s	850	-	indel	-0.0016073	0.954639	0.00096036	0.186009	-0.0214398
R56.8 Other and unspecified convulsions	28s	851	-	indel	-0.0016073	0.954639	0.00096036	0.186009	-0.0214398
R56.8 Other and unspecified convulsions	28s	852	-	indel	-0.0016073	0.954639	0.00096036	0.186009	-0.0214398
R56.8 Other and unspecified convulsions	28s	882	G	SNV	-0.0029136	0.934516	0.00138709	0.111374	-0.0259796
R56.8 Other and unspecified convulsions	28s	2110	-	indel	-0.00052	0.92822	0.00152127	0.525466	-0.0103989
R56.8 Other and unspecified convulsions	28s	2176	GTG	indel	0.00044292	0.934918	0.00138001	0.845828	-0.0032203
R56.8 Other and unspecified convulsions	28s	2187	TT	indel	-0.0004054	0.947449	0.00111275	0.625095	0.0080458
R56.8 Other and unspecified convulsions	28s	2194	CC	indel	-0.0005872	0.948157	0.00109789	0.7146	-0.0058862
R56.8 Other and unspecified convulsions	28s	2964	CC	indel	0.00071421	0.94233	0.0012212	0.94643	0.00107724
R56.8 Other and unspecified convulsions	28s	3039	G	SNV	7.39828e-05	0.941324	0.00124254	0.856051	-0.0029221
R56.8 Other and unspecified convulsions	28s	3049	CTC	indel	0.00013899	0.933795	0.00140272	0.642109	0.00787556
R56.8 Other and unspecified convulsions	28s	3125	GAG	indel	0.00020124	0.929027	0.00150458	0.655018	0.00773754
R56.8 Other and unspecified convulsions	28s	3158	CC	indel	0.00066332	0.929171	0.00150173	0.685204	0.00657303
R56.8 Other and unspecified convulsions	28s	3216	GG	indel	0.00097904	0.925222	0.00158673	0.693968	0.00632409
R56.8 Other and unspecified convulsions	28s	3328	-	indel	-0.0006338	0.922697	0.0016406	0.660741	-0.0071099
R56.8 Other and unspecified convulsions	28s	3328	C	SNV	-0.0001193	0.946154	0.0011403	0.759752	-0.0049592
R56.8 Other and unspecified convulsions	28s	3329	CC	indel	0.00015939	0.9422	0.00122396	0.829764	0.00347642
R56.8 Other and unspecified convulsions	28s	3335	-	indel	-6.03e-05	0.939961	0.00127316	0.954156	-0.0009297
R56.8 Other and unspecified convulsions	28s	3336	-	indel	-0.0006671	0.926667	0.00155593	0.715434	-0.0059076
R56.8 Other and unspecified convulsions	28s	3337	-	indel	-0.001238	0.904774	0.00202314	0.441165	-0.0126478
R56.8 Other and unspecified convulsions	28s	3348	G	SNV	0.00045401	0.933176	0.00141604	0.692932	0.00679096
R56.8 Other and unspecified convulsions	28s	3391	-	indel	-0.001159	0.932179	0.00143714	0.616639	-0.0080235
R56.8 Other and unspecified convulsions	28s	3392	-	indel	-0.001159	0.932179	0.00143714	0.616639	-0.0080235
R56.8 Other and unspecified convulsions	28s	3393	-	indel	-0.001159	0.932179	0.00143714	0.616639	-0.0080235
R56.8 Other and unspecified convulsions	28s	3473	-	indel	-0.0003313	0.924497	0.00160164	0.643685	-0.0074997
R56.8 Other and unspecified convulsions	28s	3490	A	SNV	0.00115902	0.932179	0.00143714	0.616639	0.00802353
R56.8 Other and unspecified convulsions	28s	3492	-	indel	3.60615e-05	0.946299	0.00113807	0.906286	0.0019127
R56.8 Other and unspecified convulsions	28s	3493	-	indel	3.60615e-05	0.946299	0.00113807	0.906286	0.0019127
R56.8 Other and unspecified convulsions	28s	3494	-	indel	3.60615e-05	0.946299	0.00113807	0.906286	0.0019127
R56.8 Other and unspecified convulsions	28s	3495	-	indel	-0.0006671	0.926667	0.00155593	0.715434	-0.0059076
R56.8 Other and unspecified convulsions	28s	3496	-	indel	-0.0006671	0.926667	0.00155593	0.715434	-0.0059076
R56.8 Other and unspecified convulsions	28s	3497	-	indel	-0.0006671	0.926667	0.00155593	0.715434	-0.0059076
R56.8 Other and unspecified convulsions	28s	3512	A	SNV	0.00152671	0.905576	0.00200375	0.210299	0.0204895
R56.8 Other and unspecified convulsions	28s	3513	GCAG	indel	-0.0014112	0.934527	0.00138686	0.227333	-0.0195985
R56.8 Other and unspecified convulsions	28s	3513	GCGGCAG	indel	-4.74e-05	0.941284	0.00124352	0.92861	-0.0014349
R56.8 Other and unspecified convulsions	28s	4766	-	indel	0.00234325	0.944609	0.00117279	0.35263	0.014884
R56.8 Other and unspecified convulsions	28s	4788	-	indel	0.00183707	0.941645	0.00123567	0.587608	0.00870439
R56.8 Other and unspecified convulsions	28s	4804	-	indel	0.00227289	0.917556	0.00174937	0.537486	0.00997731
R56.8 Other and unspecified convulsions	28s	4804	CC	indel	-0.0021115	0.929572	0.00149197	0.315357	-0.0162566
R56.8 Other and unspecified convulsions	28s	4804	CCC	indel	4.68906e-05	0.937983	0.0013142	0.875745	0.00251207
R56.8 Other and unspecified convulsions	28s	4816	G	SNV	0.00023917	0.931654	0.00144851	0.671001	0.00682072
R56.8 Other and unspecified convulsions	28s	4912	T	SNV	0.00152643	0.947038	0.00112145	0.663762	0.00697792
R56.8 Other and unspecified convulsions	28s	4934	CC	indel	-0.0002748	0.950843	0.00104295	0.870676	0.00266365
R56.8 Other and unspecified convulsions	28s	4957	GG	indel	-0.003825	0.892879	0.00227396	0.0613112	-0.0309054
R56.8 Other and unspecified convulsions	28s	4957	-	indel	0.0010631	0.945697	0.00114993	0.22697	0.0189349
K43.9 Ventral hernia without obstruction or gangrene	28s	59	A	SNV	0.00040671	0.75885	-0.0051486	0.622286	0.00790742
K43.9 Ventral hernia without obstruction or gangrene	28s	101	GG	indel	-0.0003813	0.78489	-0.0045858	0.745834	-0.0052291
K43.9 Ventral hernia without obstruction or gangrene	28s	105	G	SNV	0.00022245	0.774725	-0.0048029	0.848572	-0.0030735
K43.9 Ventral hernia without obstruction or gangrene	28s	785	GT	indel	0.00101585	0.764079	-0.005032	0.60603	0.00819632
K43.9 Ventral hernia without obstruction or gangrene	28s	847	-	indel	0.00216386	0.794108	-0.0043774	0.302429	0.0164181
K43.9 Ventral hernia without obstruction or gangrene	28s	847	GGCG	indel	0.00141285	0.759748	-0.0051278	0.340613	0.0149739
K43.9 Ventral hernia without obstruction or gangrene	28s	848	-	indel	0.00216386	0.794108	-0.0043774	0.302429	0.0164181
K43.9 Ventral hernia without obstruction or gangrene	28s	849	-	indel	0.00216386	0.794108	-0.0043774	0.302429	0.0164181
K43.9 Ventral hernia without obstruction or gangrene	28s	850	-	indel	0.00211394	0.778392	-0.0047181	0.2394	0.0186674
K43.9 Ventral hernia without obstruction or gangrene	28s	851	-	indel	0.00211394	0.778392	-0.0047181	0.2394	0.0186674
K43.9 Ventral hernia without obstruction or gangrene	28s	852	-	indel	0.00211394	0.778392	-0.0047181	0.2394	0.0186674
K43.9 Ventral hernia without obstruction or gangrene	28s	882	G	SNV	0.00137511	0.764265	-0.0050278	0.466295	0.0115537
K43.9 Ventral hernia without obstruction or gangrene	28s	2110	-	indel	-0.000824	0.784441	-0.0045875	0.44041	-0.012545
K43.9 Ventral hernia without obstruction or gangrene	28s	2176	GTG	indel	0.00013788	0.777485	-0.0047429	0.79641	-0.0042374
K43.9 Ventral hernia without obstruction or gangrene	28s	2187	TT	indel	-0.0002167	0.764417	-0.0050249	0.743413	0.00534185
K43.9 Ventral hernia without obstruction or gangrene	28s	2194	CC	indel	-0.0035972	0.743952	-0.0054774	0.103232	-0.0261152
K43.9 Ventral hernia without obstruction or gangrene	28s	2964	CC	indel	0.00151545	0.766633	-0.0049757	0.249272	0.0181043
K43.9 Ventral hernia without obstruction or gangrene	28s	3039	G	SNV	0.00107338	0.766785	-0.0049726	0.812093	0.00379673
K43.9 Ventral hernia without obstruction or gangrene	28s	3049	CTC	indel	-0.0023935	0.759579	-0.005132	0.622913	-0.0083447
K43.9 Ventral hernia without obstruction or gangrene	28s	3125	GAG	indel	-0.0020285	0.756092	-0.0052116	0.678182	-0.0072221
K43.9 Ventral hernia without obstruction or gangrene	28s	3158	CC	indel	0.00014078	0.784874	-0.0045801	0.58803	0.00871443
K43.9 Ventral hernia without obstruction or gangrene	28s	3216	GG	indel	0.00105182	0.796824	-0.0043222	0.485469	0.011068
K43.9 Ventral hernia without obstruction or gangrene	28s	3328	-	indel	8.49298e-06	0.777707	-0.0047404	0.827713	-0.0034938
K43.9 Ventral hernia without obstruction or gangrene	28s	3328	C	SNV	0.00038521	0.763709	-0.0050409	0.735817	-0.0054293
K43.9 Ventral hernia without obstruction or gangrene	28s	3329	CC	indel	0.00059411	0.767163	-0.004964	0.353645	0.0148888
K43.9 Ventral hernia without obstruction or gangrene	28s	3335	-	indel	-0.00097	0.809201	-0.0040531	0.300565	-0.0166736
K43.9 Ventral hernia without obstruction or gangrene	28s	3336	-	indel	-0.0010937	0.810537	-0.0040246	0.303806	-0.0165752
K43.9 Ventral hernia without obstruction or gangrene	28s	3337	-	indel	-0.0004672	0.806931	-0.0041045	0.409872	-0.0134495
K43.9 Ventral hernia without obstruction or gangrene	28s	3348	G	SNV	-0.0016377	0.76126	-0.0050961	0.760933	-0.0052529
K43.9 Ventral hernia without obstruction or gangrene	28s	3391	-	indel	-0.0008197	0.769816	-0.0049073	0.923924	-0.001524
K43.9 Ventral hernia without obstruction or gangrene	28s	3392	-	indel	-0.0008197	0.769816	-0.0049073	0.923924	-0.001524
K43.9 Ventral hernia without obstruction or gangrene	28s	3393	-	indel	-0.0008197	0.769816	-0.0049073	0.923924	-0.001524
K43.9 Ventral hernia without obstruction or gangrene	28s	3473	-	indel	0.00036556	0.770718	-0.0048917	0.946423	-0.0010799
K43.9 Ventral hernia without obstruction or gangrene	28s	3490	A	SNV	0.00081971	0.769816	-0.0049073	0.923924	0.00152395
K43.9 Ventral hernia without obstruction or gangrene	28s	3492	-	indel	-0.0009036	0.808583	-0.0040651	0.221467	-0.0197389
K43.9 Ventral hernia without obstruction or gangrene	28s	3493	-	indel	-0.0009036	0.808583	-0.0040651	0.221467	-0.0197389
K43.9 Ventral hernia without obstruction or gangrene	28s	3494	-	indel	-0.0009036	0.808583	-0.0040651	0.221467	-0.0197389
K43.9 Ventral hernia without obstruction or gangrene	28s	3495	-	indel	-0.0010937	0.810537	-0.0040246	0.303806	-0.0165752
K43.9 Ventral hernia without obstruction or gangrene	28s	3496	-	indel	-0.0010937	0.810537	-0.0040246	0.303806	-0.0165752
K43.9 Ventral hernia without obstruction or gangrene	28s	3497	-	indel	-0.0010937	0.810537	-0.0040246	0.303806	-0.0165752
K43.9 Ventral hernia without obstruction or gangrene	28s	3512	A	SNV	-0.0018432	0.756073	-0.0052115	0.658844	-0.0072227
K43.9 Ventral hernia without obstruction or gangrene	28s	3513	GCAG	indel	0.00280952	0.762985	-0.005056	0.307149	0.0165347
K43.9 Ventral hernia without obstruction or gangrene	28s	3513	GCGGCAG	indel	0.00145906	0.766121	-0.0049874	0.855021	0.00289798
K43.9 Ventral hernia without obstruction or gangrene	28s	4766	-	indel	-0.002312	0.773127	-0.0048339	0.127908	-0.0245651
K43.9 Ventral hernia without obstruction or gangrene	28s	4788	-	indel	-0.0019742	0.767516	-0.0049568	0.230757	-0.0192888
K43.9 Ventral hernia without obstruction or gangrene	28s	4804	-	indel	-0.0015993	0.719313	-0.0060351	0.20963	-0.0202588
K43.9 Ventral hernia without obstruction or gangrene	28s	4804	CC	indel	0.0009314	0.762445	-0.0050688	0.663986	0.0069292
K43.9 Ventral hernia without obstruction or gangrene	28s	4804	CCC	indel	0.00100672	0.775473	-0.0047845	0.772299	0.00460901
K43.9 Ventral hernia without obstruction or gangrene	28s	4816	G	SNV	0.00109278	0.784669	-0.0045833	0.484837	0.0111229
K43.9 Ventral hernia without obstruction or gangrene	28s	4912	T	SNV	-0.002071	0.781649	-0.0046476	0.190548	-0.0210658
K43.9 Ventral hernia without obstruction or gangrene	28s	4934	CC	indel	0.00121525	0.731936	-0.0057558	0.455163	0.0120797
K43.9 Ventral hernia without obstruction or gangrene	28s	4957	GG	indel	0.00053137	0.758345	-0.0051612	0.705202	0.00605921
K43.9 Ventral hernia without obstruction or gangrene	28s	4957	-	indel	0.00039923	0.767172	-0.004964	0.776413	0.00449066
F41.2 Mixed anxiety and depressive disorder	28s	59	A	SNV	-0.00107	0.983476	0.00035294	0.976418	-0.0004823
F41.2 Mixed anxiety and depressive disorder	28s	101	GG	indel	0.00022743	0.958702	0.00088402	0.63323	-0.0078149
F41.2 Mixed anxiety and depressive disorder	28s	105	G	SNV	0.00137954	0.985287	0.00031448	0.972687	0.0005584
F41.2 Mixed anxiety and depressive disorder	28s	785	GT	indel	0.00243081	0.98928	0.0002289	0.461072	0.0118176
F41.2 Mixed anxiety and depressive disorder	28s	847	-	indel	0.00013407	0.987551	0.00026596	0.896969	-0.002094
F41.2 Mixed anxiety and depressive disorder	28s	847	GGCG	indel	0.00129466	0.994957	0.0001077	0.288227	0.016868
F41.2 Mixed anxiety and depressive disorder	28s	848	-	indel	0.00013407	0.987551	0.00026596	0.896969	-0.002094
F41.2 Mixed anxiety and depressive disorder	28s	849	-	indel	0.00013407	0.987551	0.00026596	0.896969	-0.002094
F41.2 Mixed anxiety and depressive disorder	28s	850	-	indel	0.00101051	0.982138	0.00038144	0.84981	0.00305487
F41.2 Mixed anxiety and depressive disorder	28s	851	-	indel	0.00101051	0.982138	0.00038144	0.84981	0.00305487
F41.2 Mixed anxiety and depressive disorder	28s	852	-	indel	0.00101051	0.982138	0.00038144	0.84981	0.00305487
F41.2 Mixed anxiety and depressive disorder	28s	882	G	SNV	0.00242657	0.988179	0.00025241	0.365131	0.0144949
F41.2 Mixed anxiety and depressive disorder	28s	2110	-	indel	0.00210803	0.998691	2.79667e-05	0.512684	0.0107269
F41.2 Mixed anxiety and depressive disorder	28s	2176	GTG	indel	0.00315432	0.987738	-0.0002622	0.449353	0.0125531
F41.2 Mixed anxiety and depressive disorder	28s	2187	TT	indel	-0.0020796	0.979575	0.00043619	0.699781	-0.00637
F41.2 Mixed anxiety and depressive disorder	28s	2194	CC	indel	-0.0001004	0.981894	0.00038669	0.88738	0.00228769
F41.2 Mixed anxiety and depressive disorder	28s	2964	CC	indel	0.00058457	0.984062	0.00034033	0.982317	0.00035609
F41.2 Mixed anxiety and depressive disorder	28s	3039	G	SNV	-0.0001878	0.983045	0.00036204	0.822775	-0.0036385
F41.2 Mixed anxiety and depressive disorder	28s	3049	CTC	indel	-0.0010723	0.97886	0.00045153	0.767846	0.00504002
F41.2 Mixed anxiety and depressive disorder	28s	3125	GAG	indel	-0.0010511	0.976121	0.00051027	0.791591	0.00461407
F41.2 Mixed anxiety and depressive disorder	28s	3158	CC	indel	-0.0013917	0.990024	0.0002132	0.859754	-0.0028687
F41.2 Mixed anxiety and depressive disorder	28s	3216	GG	indel	0.00301292	0.968028	0.00068379	0.706592	0.006061
F41.2 Mixed anxiety and depressive disorder	28s	3328	-	indel	0.00155978	0.995323	0.00010004	0.808991	0.00392268
F41.2 Mixed anxiety and depressive disorder	28s	3328	C	SNV	0.00120828	0.981081	0.00040402	0.811254	0.00388652
F41.2 Mixed anxiety and depressive disorder	28s	3329	CC	indel	-0.0012394	0.983946	0.00034281	0.901398	0.002012
F41.2 Mixed anxiety and depressive disorder	28s	3335	-	indel	0.00113927	0.985214	0.00031615	0.978419	0.000439
F41.2 Mixed anxiety and depressive disorder	28s	3336	-	indel	0.00114241	0.984813	0.00032478	0.986657	0.00027161
F41.2 Mixed anxiety and depressive disorder	28s	3337	-	indel	0.00156772	0.984145	0.00033919	0.998971	2.12375e-05
F41.2 Mixed anxiety and depressive disorder	28s	3348	G	SNV	-0.0007729	0.976349	0.00050525	0.737793	0.00580087
F41.2 Mixed anxiety and depressive disorder	28s	3391	-	indel	0.00036837	0.992116	0.00016838	0.688285	0.00651691
F41.2 Mixed anxiety and depressive disorder	28s	3392	-	indel	0.00036837	0.992116	0.00016838	0.688285	0.00651691
F41.2 Mixed anxiety and depressive disorder	28s	3393	-	indel	0.00036837	0.992116	0.00016838	0.688285	0.00651691
F41.2 Mixed anxiety and depressive disorder	28s	3473	-	indel	0.00081611	0.981697	0.00039131	0.952301	-0.0009722
F41.2 Mixed anxiety and depressive disorder	28s	3490	A	SNV	-0.0003684	0.992116	0.00016838	0.688285	-0.0065169
F41.2 Mixed anxiety and depressive disorder	28s	3492	-	indel	0.00018452	0.976158	0.00050962	0.821344	-0.0036944
F41.2 Mixed anxiety and depressive disorder	28s	3493	-	indel	0.00018452	0.976158	0.00050962	0.821344	-0.0036944
F41.2 Mixed anxiety and depressive disorder	28s	3494	-	indel	0.00018452	0.976158	0.00050962	0.821344	-0.0036944
F41.2 Mixed anxiety and depressive disorder	28s	3495	-	indel	0.00114241	0.984813	0.00032478	0.986657	0.00027161
F41.2 Mixed anxiety and depressive disorder	28s	3496	-	indel	0.00114241	0.984813	0.00032478	0.986657	0.00027161
F41.2 Mixed anxiety and depressive disorder	28s	3497	-	indel	0.00114241	0.984813	0.00032478	0.986657	0.00027161
F41.2 Mixed anxiety and depressive disorder	28s	3512	A	SNV	-0.0015174	0.999545	-9.73e-06	0.571246	-0.0093813
F41.2 Mixed anxiety and depressive disorder	28s	3513	GCAG	indel	0.00056199	0.985231	0.00031537	0.811103	0.00392174
F41.2 Mixed anxiety and depressive disorder	28s	3513	GCGGCAG	indel	0.00116807	0.997282	5.80402e-05	0.222795	0.0192355
F41.2 Mixed anxiety and depressive disorder	28s	4766	-	indel	0.00111227	0.985447	0.00031074	0.578172	0.00897677
F41.2 Mixed anxiety and depressive disorder	28s	4788	-	indel	0.00122692	0.983035	0.00036223	0.522643	0.0103159
F41.2 Mixed anxiety and depressive disorder	28s	4804	-	indel	0.00136629	0.96036	0.00084771	0.562512	0.00942854
F41.2 Mixed anxiety and depressive disorder	28s	4804	CC	indel	0.00183609	0.99864	2.90366e-05	0.270195	0.0177942
F41.2 Mixed anxiety and depressive disorder	28s	4804	CCC	indel	0.00235953	0.952024	0.00102546	0.219016	0.019677
F41.2 Mixed anxiety and depressive disorder	28s	4816	G	SNV	0.00138847	0.991805	0.00017507	0.761066	-0.0049248
F41.2 Mixed anxiety and depressive disorder	28s	4912	T	SNV	0.00048782	0.987645	0.00026382	0.729456	0.00558263
F41.2 Mixed anxiety and depressive disorder	28s	4934	CC	indel	-0.0061039	0.816348	0.00396266	0.00140455	-0.0538767
F41.2 Mixed anxiety and depressive disorder	28s	4957	GG	indel	0.00159799	0.980874	-0.0004087	0.204921	0.0204348
F41.2 Mixed anxiety and depressive disorder	28s	4957	-	indel	-3.16e-05	0.983059	0.00036171	0.596003	-0.0086238
Z95.3 Presence of xenogenic heart valve	28s	3328	-	indel	-0.0007852	0.948361	-0.002374	0.413207	-0.028752
Z95.3 Presence of xenogenic heart valve	28s	3473	-	indel	-0.0014967	0.955721	-0.0020345	0.266679	-0.0391802
W11.9 Unspecified place	28s	59	A	SNV	0.00115953	0.18451	-0.049419	0.286014	0.0373229
W11.9 Unspecified place	28s	101	GG	indel	-0.0019215	0.227314	-0.0450206	0.178696	-0.0472711
W11.9 Unspecified place	28s	105	G	SNV	-0.0015604	0.213547	-0.0463432	0.239277	-0.0414779
W11.9 Unspecified place	28s	785	GT	indel	-4.28e-05	0.193401	-0.0484154	0.756119	-0.0108505
W11.9 Unspecified place	28s	847	-	indel	-0.0010117	0.181294	-0.0497928	0.287318	-0.0372933
W11.9 Unspecified place	28s	847	GGCG	indel	0.00045354	0.188903	-0.0489162	0.459689	0.0250233
W11.9 Unspecified place	28s	848	-	indel	-0.0010117	0.181294	-0.0497928	0.287318	-0.0372933
W11.9 Unspecified place	28s	849	-	indel	-0.0010117	0.181294	-0.0497928	0.287318	-0.0372933
W11.9 Unspecified place	28s	850	-	indel	-0.0009852	0.189062	-0.0488936	0.3575	-0.0323666
W11.9 Unspecified place	28s	851	-	indel	-0.0009852	0.189062	-0.0488936	0.3575	-0.0323666
W11.9 Unspecified place	28s	852	-	indel	-0.0009852	0.189062	-0.0488936	0.3575	-0.0323666
W11.9 Unspecified place	28s	882	G	SNV	-0.0002778	0.193253	-0.04843	0.687628	-0.0140657
W11.9 Unspecified place	28s	2110	-	indel	0.0013954	0.19343	-0.0484293	0.902768	-0.0043166
W11.9 Unspecified place	28s	2176	GTG	indel	7.61028e-05	0.208318	-0.0468764	0.37488	-0.0319122
W11.9 Unspecified place	28s	2187	TT	indel	-0.0003065	0.189834	-0.0488032	0.473035	0.0256143
W11.9 Unspecified place	28s	2194	CC	indel	4.9282e-05	0.192859	-0.0484803	0.913718	0.00378098
W11.9 Unspecified place	28s	2964	CC	indel	0.00109777	0.19186	-0.0485799	0.480642	0.0240639
W11.9 Unspecified place	28s	3039	G	SNV	-0.0014174	0.19368	-0.0483775	0.612145	-0.017751
W11.9 Unspecified place	28s	3049	CTC	indel	-0.0014263	0.189446	-0.0488512	0.688149	-0.0147913
W11.9 Unspecified place	28s	3125	GAG	indel	-0.0007692	0.196697	-0.0480822	0.709015	0.0139085
W11.9 Unspecified place	28s	3158	CC	indel	0.00028354	0.196495	-0.0481041	0.726646	0.0123305
W11.9 Unspecified place	28s	3216	GG	indel	0.0005773	0.191774	-0.0486567	0.963598	-0.0015923
W11.9 Unspecified place	28s	3328	-	indel	-0.000776	0.205016	-0.047227	0.481128	-0.0249143
W11.9 Unspecified place	28s	3328	C	SNV	0.0016475	0.197302	-0.0479889	0.432721	0.0274653
W11.9 Unspecified place	28s	3329	CC	indel	0.00125158	0.189878	-0.0487931	0.224569	0.0425938
W11.9 Unspecified place	28s	3335	-	indel	-0.000944	0.204617	-0.0472594	0.450118	-0.0266309
W11.9 Unspecified place	28s	3336	-	indel	-0.0008292	0.20316	-0.0474172	0.525242	-0.0224239
W11.9 Unspecified place	28s	3337	-	indel	-0.0013003	0.208007	-0.0469272	0.428606	-0.0282122
W11.9 Unspecified place	28s	3348	G	SNV	-0.0002578	0.196226	-0.0481219	0.664639	0.0160196
W11.9 Unspecified place	28s	3391	-	indel	0.00173263	0.183419	-0.0495216	0.226284	0.0428299
W11.9 Unspecified place	28s	3392	-	indel	0.00173263	0.183419	-0.0495216	0.226284	0.0428299
W11.9 Unspecified place	28s	3393	-	indel	0.00173263	0.183419	-0.0495216	0.226284	0.0428299
W11.9 Unspecified place	28s	3473	-	indel	-0.0007864	0.200944	-0.0476427	0.574456	-0.0197942
W11.9 Unspecified place	28s	3490	A	SNV	-0.0017326	0.183419	-0.0495216	0.226284	-0.04283
W11.9 Unspecified place	28s	3492	-	indel	-0.0012849	0.209421	-0.0467527	0.218828	-0.0433174
W11.9 Unspecified place	28s	3493	-	indel	-0.0012849	0.209421	-0.0467527	0.218828	-0.0433174
W11.9 Unspecified place	28s	3494	-	indel	-0.0012849	0.209421	-0.0467527	0.218828	-0.0433174
W11.9 Unspecified place	28s	3495	-	indel	-0.0008292	0.20316	-0.0474172	0.525242	-0.0224239
W11.9 Unspecified place	28s	3496	-	indel	-0.0008292	0.20316	-0.0474172	0.525242	-0.0224239
W11.9 Unspecified place	28s	3497	-	indel	-0.0008292	0.20316	-0.0474172	0.525242	-0.0224239
W11.9 Unspecified place	28s	3512	A	SNV	-0.002618	0.175952	-0.0504005	0.131179	-0.0542139
W11.9 Unspecified place	28s	3513	GCAG	indel	0.00236581	0.189714	-0.0488081	0.129106	0.053664
W11.9 Unspecified place	28s	3513	GCGGCAG	indel	0.00080779	0.18343	-0.049515	0.0838054	0.0558852
W11.9 Unspecified place	28s	4766	-	indel	-0.0004341	0.192217	-0.0485448	0.348405	-0.0329659
W11.9 Unspecified place	28s	4788	-	indel	0.00089847	0.191648	-0.0486041	0.836734	-0.0071772
W11.9 Unspecified place	28s	4804	-	indel	0.00031776	0.181375	-0.0498325	0.517984	-0.0227752
W11.9 Unspecified place	28s	4804	CC	indel	-0.001079	0.191049	-0.0486785	0.871443	0.00566219
W11.9 Unspecified place	28s	4804	CCC	indel	0.00304409	0.211242	-0.0465486	0.092613	0.0570341
W11.9 Unspecified place	28s	4816	G	SNV	0.00082197	0.196411	-0.0481011	0.626162	0.0168546
W11.9 Unspecified place	28s	4912	T	SNV	1.35408e-06	0.194537	-0.0482912	0.476597	-0.0249227
W11.9 Unspecified place	28s	4934	CC	indel	-0.0013794	0.189727	-0.0489133	0.883423	0.00521858
W11.9 Unspecified place	28s	4957	GG	indel	-0.0023794	0.193014	-0.0484766	0.93997	-0.0026708
W11.9 Unspecified place	28s	4957	-	indel	-2.05e-05	0.192884	-0.0484643	0.666165	-0.0152241
G56.0 Carpal tunnel syndrome	28s	59	A	SNV	-6.28e-05	0.574094	-0.0053046	0.776303	0.00257164
G56.0 Carpal tunnel syndrome	28s	101	GG	indel	-4.64e-05	0.601036	-0.0049448	0.645957	-0.0041769
G56.0 Carpal tunnel syndrome	28s	105	G	SNV	0.00021152	0.577024	-0.005268	0.947293	0.00059927
G56.0 Carpal tunnel syndrome	28s	785	GT	indel	0.00035532	0.576225	-0.0052737	0.69236	0.0035507
G56.0 Carpal tunnel syndrome	28s	847	-	indel	-0.0001547	0.576466	-0.0052731	0.915031	-0.0009593
G56.0 Carpal tunnel syndrome	28s	847	GGCG	indel	-0.0011848	0.586454	-0.0051329	0.413299	-0.0073897
G56.0 Carpal tunnel syndrome	28s	848	-	indel	-0.0001547	0.576466	-0.0052731	0.915031	-0.0009593
G56.0 Carpal tunnel syndrome	28s	849	-	indel	-0.0001547	0.576466	-0.0052731	0.915031	-0.0009593
G56.0 Carpal tunnel syndrome	28s	850	-	indel	-0.0001527	0.577238	-0.0052598	0.861678	-0.0015674
G56.0 Carpal tunnel syndrome	28s	851	-	indel	-0.0001527	0.577238	-0.0052598	0.861678	-0.0015674
G56.0 Carpal tunnel syndrome	28s	852	-	indel	-0.0001527	0.577238	-0.0052598	0.861678	-0.0015674
G56.0 Carpal tunnel syndrome	28s	882	G	SNV	-0.0002588	0.578359	-0.005244	0.933654	0.00074793
G56.0 Carpal tunnel syndrome	28s	2110	-	indel	-0.0007207	0.592567	-0.0050508	0.467652	-0.0066516
G56.0 Carpal tunnel syndrome	28s	2176	GTG	indel	-0.000236	0.60686	-0.0048598	0.387011	-0.0080119
G56.0 Carpal tunnel syndrome	28s	2187	TT	indel	0.0012623	0.564649	-0.0054349	0.188088	0.0121015
G56.0 Carpal tunnel syndrome	28s	2194	CC	indel	0.00278729	0.601445	-0.0049289	0.0770961	0.0157913
G56.0 Carpal tunnel syndrome	28s	2964	CC	indel	-0.0038129	0.580376	-0.0052161	0.0336644	-0.019225
G56.0 Carpal tunnel syndrome	28s	3039	G	SNV	-0.0018937	0.585693	-0.0051426	0.128094	-0.0137205
G56.0 Carpal tunnel syndrome	28s	3049	CTC	indel	0.00027452	0.597275	-0.0049862	0.24494	0.0110031
G56.0 Carpal tunnel syndrome	28s	3125	GAG	indel	-0.0013985	0.59166	-0.005065	0.632447	0.00463399
G56.0 Carpal tunnel syndrome	28s	3158	CC	indel	-0.0022933	0.545715	-0.0057062	0.251714	-0.0103254
G56.0 Carpal tunnel syndrome	28s	3216	GG	indel	0.00154106	0.60785	-0.0048486	0.445422	0.00683918
G56.0 Carpal tunnel syndrome	28s	3328	-	indel	0.00144063	0.542935	-0.0057506	0.359065	0.00826225
G56.0 Carpal tunnel syndrome	28s	3328	C	SNV	0.00248169	0.58969	-0.0050885	0.304463	0.00927941
G56.0 Carpal tunnel syndrome	28s	3329	CC	indel	-0.0008971	0.578644	-0.00524	0.943589	-0.0006391
G56.0 Carpal tunnel syndrome	28s	3335	-	indel	0.00278725	0.526919	-0.005979	0.148266	0.0130014
G56.0 Carpal tunnel syndrome	28s	3336	-	indel	0.00291819	0.528369	-0.0059589	0.178359	0.0121138
G56.0 Carpal tunnel syndrome	28s	3337	-	indel	0.00084711	0.590534	-0.0050869	0.79963	-0.0023236
G56.0 Carpal tunnel syndrome	28s	3348	G	SNV	-0.0005637	0.593414	-0.0050395	0.479739	0.00679226
G56.0 Carpal tunnel syndrome	28s	3391	-	indel	0.00089094	0.56986	-0.0053632	0.599285	0.00473024
G56.0 Carpal tunnel syndrome	28s	3392	-	indel	0.00089094	0.56986	-0.0053632	0.599285	0.00473024
G56.0 Carpal tunnel syndrome	28s	3393	-	indel	0.00089094	0.56986	-0.0053632	0.599285	0.00473024
G56.0 Carpal tunnel syndrome	28s	3473	-	indel	0.00256951	0.5312	-0.0059162	0.15965	0.0126706
G56.0 Carpal tunnel syndrome	28s	3490	A	SNV	-0.0008909	0.56986	-0.0053632	0.599285	-0.0047302
G56.0 Carpal tunnel syndrome	28s	3492	-	indel	0.0035372	0.529307	-0.0059413	0.0927478	0.0152494
G56.0 Carpal tunnel syndrome	28s	3493	-	indel	0.0035372	0.529307	-0.0059413	0.0927478	0.0152494
G56.0 Carpal tunnel syndrome	28s	3494	-	indel	0.0035372	0.529307	-0.0059413	0.0927478	0.0152494
G56.0 Carpal tunnel syndrome	28s	3495	-	indel	0.00291819	0.528369	-0.0059589	0.178359	0.0121138
G56.0 Carpal tunnel syndrome	28s	3496	-	indel	0.00291819	0.528369	-0.0059589	0.178359	0.0121138
G56.0 Carpal tunnel syndrome	28s	3497	-	indel	0.00291819	0.528369	-0.0059589	0.178359	0.0121138
G56.0 Carpal tunnel syndrome	28s	3512	A	SNV	-0.0015494	0.574702	-0.0052981	0.866067	-0.0015502
G56.0 Carpal tunnel syndrome	28s	3513	GCAG	indel	-0.0002538	0.582237	-0.0051906	0.43976	-0.0070347
G56.0 Carpal tunnel syndrome	28s	3513	GCGGCAG	indel	0.00181157	0.572813	-0.0053211	0.516888	0.00578815
G56.0 Carpal tunnel syndrome	28s	4766	-	indel	0.00014053	0.578708	-0.0052392	0.997541	-2.77e-05
G56.0 Carpal tunnel syndrome	28s	4788	-	indel	0.0005464	0.578908	-0.0052363	0.793189	0.00235772
G56.0 Carpal tunnel syndrome	28s	4804	-	indel	-0.0005442	0.564546	-0.0054434	0.679078	-0.0037498
G56.0 Carpal tunnel syndrome	28s	4804	CC	indel	-0.0003504	0.586621	-0.0051307	0.483075	-0.0063215
G56.0 Carpal tunnel syndrome	28s	4804	CCC	indel	-0.0005312	0.579618	-0.0052295	0.975276	0.00027817
G56.0 Carpal tunnel syndrome	28s	4816	G	SNV	0.00172354	0.600644	-0.0049417	0.316073	0.00898753
G56.0 Carpal tunnel syndrome	28s	4912	T	SNV	0.00029698	0.577098	-0.0052618	0.856444	0.00162566
G56.0 Carpal tunnel syndrome	28s	4934	CC	indel	0.00149943	0.52203	-0.006055	0.19618	0.0117839
G56.0 Carpal tunnel syndrome	28s	4957	GG	indel	-0.0023702	0.628429	-0.004568	0.0358149	-0.0192184
G56.0 Carpal tunnel syndrome	28s	4957	-	indel	0.00426352	0.574917	-0.0052919	0.134962	0.0131754
R51 Headache	28s	59	A	SNV	0.00265363	0.00577521	0.0256227	0.884501	0.00130903
R51 Headache	28s	101	GG	indel	-0.0027177	0.00521252	0.0259817	0.602621	-0.0047093
R51 Headache	28s	105	G	SNV	-0.0029096	0.00523852	0.0259353	0.511646	-0.0059274
R51 Headache	28s	785	GT	indel	-0.000827	0.00585316	0.0255755	0.300676	0.00929032
R51 Headache	28s	847	-	indel	-0.0010254	0.00535953	0.0258558	0.534527	0.00558304
R51 Headache	28s	847	GGCG	indel	0.00031241	0.00563344	0.0256922	0.751675	-0.0028311
R51 Headache	28s	848	-	indel	-0.0010254	0.00535953	0.0258558	0.534527	0.00558304
R51 Headache	28s	849	-	indel	-0.0010254	0.00535953	0.0258558	0.534527	0.00558304
R51 Headache	28s	850	-	indel	-0.0018937	0.00563467	0.025692	0.768285	0.00265184
R51 Headache	28s	851	-	indel	-0.0018937	0.00563467	0.025692	0.768285	0.00265184
R51 Headache	28s	852	-	indel	-0.0018937	0.00563467	0.025692	0.768285	0.00265184
R51 Headache	28s	882	G	SNV	-0.0005381	0.0057971	0.025604	0.265357	0.00999004
R51 Headache	28s	2110	-	indel	-0.0043998	0.00590982	0.0255543	0.676452	0.00381395
R51 Headache	28s	2176	GTG	indel	-0.0049402	0.00607619	0.0254869	0.682442	0.0037766
R51 Headache	28s	2187	TT	indel	0.00469092	0.0056025	0.025711	0.727199	-0.0031968
R51 Headache	28s	2194	CC	indel	0.0022222	0.00547732	0.0257792	0.461005	0.00656142
R51 Headache	28s	2964	CC	indel	-0.0012508	0.00567053	0.0256707	0.439923	-0.00697
R51 Headache	28s	3039	G	SNV	0.00047541	0.00564655	0.0256834	0.672089	-0.003791
R51 Headache	28s	3049	CTC	indel	-0.0003491	0.00630101	0.0253558	0.140864	-0.0139127
R51 Headache	28s	3125	GAG	indel	-0.0011149	0.00683288	0.0251199	0.116668	-0.0151374
R51 Headache	28s	3158	CC	indel	0.00032654	0.00695183	0.0250706	0.126944	-0.0136879
R51 Headache	28s	3216	GG	indel	-0.0018466	0.00453944	0.0263749	0.161009	0.0125886
R51 Headache	28s	3328	-	indel	-0.0007812	0.00683767	0.0251412	0.330002	0.00873615
R51 Headache	28s	3328	C	SNV	-0.0001656	0.00516068	0.0259545	0.055419	0.0172403
R51 Headache	28s	3329	CC	indel	-0.0001854	0.00573446	0.0256373	0.0608633	-0.0168718
R51 Headache	28s	3335	-	indel	0.00091918	0.00771357	0.0247615	0.0662033	0.0164654
R51 Headache	28s	3336	-	indel	0.0004671	0.00768913	0.0247749	0.0838977	0.0155021
R51 Headache	28s	3337	-	indel	0.0013821	0.00842001	0.0245009	0.0447789	0.0182391
R51 Headache	28s	3348	G	SNV	-0.0013311	0.00655764	0.0252394	0.114708	-0.0151161
R51 Headache	28s	3391	-	indel	-0.0003575	0.00557513	0.0257299	0.741306	-0.0029442
R51 Headache	28s	3392	-	indel	-0.0003575	0.00557513	0.0257299	0.741306	-0.0029442
R51 Headache	28s	3393	-	indel	-0.0003575	0.00557513	0.0257299	0.741306	-0.0029442
R51 Headache	28s	3473	-	indel	0.00035204	0.00729453	0.0249308	0.109511	0.0143658
R51 Headache	28s	3490	A	SNV	0.00035753	0.00557513	0.0257299	0.741306	0.00294421
R51 Headache	28s	3492	-	indel	-0.0002903	0.00646986	0.0252922	0.356678	0.00832655
R51 Headache	28s	3493	-	indel	-0.0002903	0.00646986	0.0252922	0.356678	0.00832655
R51 Headache	28s	3494	-	indel	-0.0002903	0.00646986	0.0252922	0.356678	0.00832655
R51 Headache	28s	3495	-	indel	0.0004671	0.00768913	0.0247749	0.0838977	0.0155021
R51 Headache	28s	3496	-	indel	0.0004671	0.00768913	0.0247749	0.0838977	0.0155021
R51 Headache	28s	3497	-	indel	0.0004671	0.00768913	0.0247749	0.0838977	0.0155021
R51 Headache	28s	3512	A	SNV	0.00047761	0.00639868	0.0253196	0.311403	-0.0092552
R51 Headache	28s	3513	GCAG	indel	-0.0006078	0.00573202	0.0256386	0.790241	0.00240678
R51 Headache	28s	3513	GCGGCAG	indel	-0.0004067	0.0056622	0.0256772	0.846162	-0.0017405
R51 Headache	28s	4766	-	indel	-0.0005328	0.00571887	0.0256446	0.707746	0.00336126
R51 Headache	28s	4788	-	indel	-0.0018115	0.00571105	0.0256496	0.740403	-0.0029768
R51 Headache	28s	4804	-	indel	-0.0007152	0.00474449	0.0262372	0.232121	0.0107573
R51 Headache	28s	4804	CC	indel	-1.42e-05	0.00555346	0.0257365	0.608617	-0.0045719
R51 Headache	28s	4804	CCC	indel	-0.0032928	0.00618387	0.0254231	0.472051	-0.0064589
R51 Headache	28s	4816	G	SNV	-0.0033632	0.00600398	0.02551	0.625432	-0.0043802
R51 Headache	28s	4912	T	SNV	-0.0001338	0.00575923	0.0256256	0.807464	0.00218352
R51 Headache	28s	4934	CC	indel	0.00297901	0.00586417	0.0256265	0.963648	0.00041284
R51 Headache	28s	4957	GG	indel	0.00157813	0.00539003	0.0258386	0.572125	-0.0050544
R51 Headache	28s	4957	-	indel	-0.0023258	0.00570095	0.0256546	0.992039	8.8896e-05
Z50.7 Occupational therapy and vocational rehabilitation, not elsewhere classified	28s	59	A	SNV	0.00050817	0.952684	0.00055917	0.880192	0.00136885
Z50.7 Occupational therapy and vocational rehabilitation, not elsewhere classified	28s	101	GG	indel	-0.0008699	0.932633	0.00079826	0.74946	-0.0029146
Z50.7 Occupational therapy and vocational rehabilitation, not elsewhere classified	28s	105	G	SNV	0.00103124	0.970838	0.00034482	0.579942	0.0050385
Z50.7 Occupational therapy and vocational rehabilitation, not elsewhere classified	28s	785	GT	indel	-0.0022901	0.941165	0.00069538	0.297033	-0.0094823
Z50.7 Occupational therapy and vocational rehabilitation, not elsewhere classified	28s	847	-	indel	-0.0030426	0.997868	2.51854e-05	0.0675314	-0.016589
Z50.7 Occupational therapy and vocational rehabilitation, not elsewhere classified	28s	847	GGCG	indel	-0.0012626	0.953104	0.00055411	0.74793	0.00289563
Z50.7 Occupational therapy and vocational rehabilitation, not elsewhere classified	28s	848	-	indel	-0.0030426	0.997868	2.51854e-05	0.0675314	-0.016589
Z50.7 Occupational therapy and vocational rehabilitation, not elsewhere classified	28s	849	-	indel	-0.0030426	0.997868	2.51854e-05	0.0675314	-0.016589
Z50.7 Occupational therapy and vocational rehabilitation, not elsewhere classified	28s	850	-	indel	-0.0032432	0.96649	0.00039584	0.0727965	-0.0163261
Z50.7 Occupational therapy and vocational rehabilitation, not elsewhere classified	28s	851	-	indel	-0.0032432	0.96649	0.00039584	0.0727965	-0.0163261
Z50.7 Occupational therapy and vocational rehabilitation, not elsewhere classified	28s	852	-	indel	-0.0032432	0.96649	0.00039584	0.0727965	-0.0163261
Z50.7 Occupational therapy and vocational rehabilitation, not elsewhere classified	28s	882	G	SNV	-0.0024612	0.943348	0.00066953	0.266405	-0.010104
Z50.7 Occupational therapy and vocational rehabilitation, not elsewhere classified	28s	2110	-	indel	-0.0031521	0.91501	0.00100582	0.122716	-0.0142192
Z50.7 Occupational therapy and vocational rehabilitation, not elsewhere classified	28s	2176	GTG	indel	-0.0032219	0.894959	0.00124515	0.147228	-0.0134853
Z50.7 Occupational therapy and vocational rehabilitation, not elsewhere classified	28s	2187	TT	indel	0.00234762	0.961545	0.0004543	0.308413	0.00940597
Z50.7 Occupational therapy and vocational rehabilitation, not elsewhere classified	28s	2194	CC	indel	-0.0001583	0.951186	0.00057686	0.936534	-0.0007166
Z50.7 Occupational therapy and vocational rehabilitation, not elsewhere classified	28s	2964	CC	indel	-0.00039	0.94947	0.00059705	0.732572	-0.0030789
Z50.7 Occupational therapy and vocational rehabilitation, not elsewhere classified	28s	3039	G	SNV	-0.0002236	0.945609	0.00064273	0.467249	-0.0065594
Z50.7 Occupational therapy and vocational rehabilitation, not elsewhere classified	28s	3049	CTC	indel	0.00081626	0.929638	0.00083218	0.295304	0.00994801
Z50.7 Occupational therapy and vocational rehabilitation, not elsewhere classified	28s	3125	GAG	indel	-0.0001821	0.911843	0.00104385	0.223019	0.0118342
Z50.7 Occupational therapy and vocational rehabilitation, not elsewhere classified	28s	3158	CC	indel	0.0012616	0.925187	0.00088544	0.454962	0.00678593
Z50.7 Occupational therapy and vocational rehabilitation, not elsewhere classified	28s	3216	GG	indel	0.00037056	0.938837	0.00072401	0.799336	0.00229481
Z50.7 Occupational therapy and vocational rehabilitation, not elsewhere classified	28s	3328	-	indel	-0.0013942	0.919874	0.00094925	0.510366	-0.0059713
Z50.7 Occupational therapy and vocational rehabilitation, not elsewhere classified	28s	3328	C	SNV	-0.0014007	0.961535	0.00045446	0.367672	-0.0081978
Z50.7 Occupational therapy and vocational rehabilitation, not elsewhere classified	28s	3329	CC	indel	0.00138981	0.949978	0.00059105	0.30731	0.00927471
Z50.7 Occupational therapy and vocational rehabilitation, not elsewhere classified	28s	3335	-	indel	3.203e-05	0.94023	0.00070742	0.81745	-0.0020932
Z50.7 Occupational therapy and vocational rehabilitation, not elsewhere classified	28s	3336	-	indel	-0.0005086	0.922226	0.00092119	0.527771	-0.0057338
Z50.7 Occupational therapy and vocational rehabilitation, not elsewhere classified	28s	3337	-	indel	-0.0018341	0.871781	0.00152353	0.120427	-0.0143188
Z50.7 Occupational therapy and vocational rehabilitation, not elsewhere classified	28s	3348	G	SNV	0.0004619	0.918179	0.00096827	0.197502	0.0124225
Z50.7 Occupational therapy and vocational rehabilitation, not elsewhere classified	28s	3391	-	indel	-0.0007437	0.95823	0.00049358	0.672422	0.00380996
Z50.7 Occupational therapy and vocational rehabilitation, not elsewhere classified	28s	3392	-	indel	-0.0007437	0.95823	0.00049358	0.672422	0.00380996
Z50.7 Occupational therapy and vocational rehabilitation, not elsewhere classified	28s	3393	-	indel	-0.0007437	0.95823	0.00049358	0.672422	0.00380996
Z50.7 Occupational therapy and vocational rehabilitation, not elsewhere classified	28s	3473	-	indel	-0.0011492	0.922282	0.00092029	0.489923	-0.0062788
Z50.7 Occupational therapy and vocational rehabilitation, not elsewhere classified	28s	3490	A	SNV	0.00074373	0.95823	0.00049358	0.672422	-0.00381
Z50.7 Occupational therapy and vocational rehabilitation, not elsewhere classified	28s	3492	-	indel	0.00111101	0.955482	0.00052643	0.874471	0.00143812
Z50.7 Occupational therapy and vocational rehabilitation, not elsewhere classified	28s	3493	-	indel	0.00111101	0.955482	0.00052643	0.874471	0.00143812
Z50.7 Occupational therapy and vocational rehabilitation, not elsewhere classified	28s	3494	-	indel	0.00111101	0.955482	0.00052643	0.874471	0.00143812
Z50.7 Occupational therapy and vocational rehabilitation, not elsewhere classified	28s	3495	-	indel	-0.0005086	0.922226	0.00092119	0.527771	-0.0057338
Z50.7 Occupational therapy and vocational rehabilitation, not elsewhere classified	28s	3496	-	indel	-0.0005086	0.922226	0.00092119	0.527771	-0.0057338
Z50.7 Occupational therapy and vocational rehabilitation, not elsewhere classified	28s	3497	-	indel	-0.0005086	0.922226	0.00092119	0.527771	-0.0057338
Z50.7 Occupational therapy and vocational rehabilitation, not elsewhere classified	28s	3512	A	SNV	0.00063866	0.926815	0.00086599	0.44019	0.00711077
Z50.7 Occupational therapy and vocational rehabilitation, not elsewhere classified	28s	3513	GCAG	indel	-0.0006814	0.944307	0.00065818	0.379681	-0.0080205
Z50.7 Occupational therapy and vocational rehabilitation, not elsewhere classified	28s	3513	GCGGCAG	indel	0.00209121	0.961077	0.00045982	0.297364	0.00931768
Z50.7 Occupational therapy and vocational rehabilitation, not elsewhere classified	28s	4766	-	indel	0.00175227	0.953244	0.00055236	0.150239	0.012957
Z50.7 Occupational therapy and vocational rehabilitation, not elsewhere classified	28s	4788	-	indel	0.00105283	0.948526	0.0006082	0.325911	0.00886047
Z50.7 Occupational therapy and vocational rehabilitation, not elsewhere classified	28s	4804	-	indel	0.00091495	0.890759	0.00129555	0.161279	0.0127195
Z50.7 Occupational therapy and vocational rehabilitation, not elsewhere classified	28s	4804	CC	indel	-0.003307	0.920818	0.00093653	0.0402794	-0.0185935
Z50.7 Occupational therapy and vocational rehabilitation, not elsewhere classified	28s	4804	CCC	indel	-0.0027349	0.961681	0.00045288	0.652666	-0.0040645
Z50.7 Occupational therapy and vocational rehabilitation, not elsewhere classified	28s	4816	G	SNV	-0.00168	0.97629	0.00028013	0.269539	-0.0099842
Z50.7 Occupational therapy and vocational rehabilitation, not elsewhere classified	28s	4912	T	SNV	0.00209348	0.963767	0.00042799	0.153692	0.012839
Z50.7 Occupational therapy and vocational rehabilitation, not elsewhere classified	28s	4934	CC	indel	0.00172125	0.966666	0.00039455	0.745936	0.00297371
Z50.7 Occupational therapy and vocational rehabilitation, not elsewhere classified	28s	4957	GG	indel	-0.0026147	0.922456	0.00091754	0.306569	-0.009336
Z50.7 Occupational therapy and vocational rehabilitation, not elsewhere classified	28s	4957	-	indel	-0.0004677	0.946551	0.00063158	0.392012	-0.0077271
K92.2 Gastro-intestinal haemorrhage, unspecified	28s	59	A	SNV	0.00152983	0.8198	-0.0021356	0.60626	0.00464798
K92.2 Gastro-intestinal haemorrhage, unspecified	28s	101	GG	indel	-0.00201	0.856783	-0.0016952	0.610721	-0.0046091
K92.2 Gastro-intestinal haemorrhage, unspecified	28s	105	G	SNV	-0.0027141	0.873822	-0.0014898	0.230213	-0.0108524
K92.2 Gastro-intestinal haemorrhage, unspecified	28s	785	GT	indel	-0.0025086	0.837218	-0.0019256	0.273038	-0.0099123
K92.2 Gastro-intestinal haemorrhage, unspecified	28s	847	-	indel	-0.0021124	0.803118	-0.002338	0.320719	-0.0089352
K92.2 Gastro-intestinal haemorrhage, unspecified	28s	847	GGCG	indel	0.00026043	0.826167	-0.0020585	0.764066	0.00267499
K92.2 Gastro-intestinal haemorrhage, unspecified	28s	848	-	indel	-0.0021124	0.803118	-0.002338	0.320719	-0.0089352
K92.2 Gastro-intestinal haemorrhage, unspecified	28s	849	-	indel	-0.0021124	0.803118	-0.002338	0.320719	-0.0089352
K92.2 Gastro-intestinal haemorrhage, unspecified	28s	850	-	indel	-0.0029815	0.816452	-0.0021756	0.190931	-0.0118015
K92.2 Gastro-intestinal haemorrhage, unspecified	28s	851	-	indel	-0.0029815	0.816452	-0.0021756	0.190931	-0.0118015
K92.2 Gastro-intestinal haemorrhage, unspecified	28s	852	-	indel	-0.0029815	0.816452	-0.0021756	0.190931	-0.0118015
K92.2 Gastro-intestinal haemorrhage, unspecified	28s	882	G	SNV	-0.002487	0.834306	-0.0019605	0.270417	-0.0099603
K92.2 Gastro-intestinal haemorrhage, unspecified	28s	2110	-	indel	-0.0013264	0.819318	-0.0021416	0.638577	0.00428334
K92.2 Gastro-intestinal haemorrhage, unspecified	28s	2176	GTG	indel	-0.0032082	0.844268	-0.0018429	0.6794	-0.0038174
K92.2 Gastro-intestinal haemorrhage, unspecified	28s	2187	TT	indel	0.00339229	0.82076	-0.0021236	0.482395	0.00644286
K92.2 Gastro-intestinal haemorrhage, unspecified	28s	2194	CC	indel	-0.0009044	0.819167	-0.002143	0.508891	-0.0059123
K92.2 Gastro-intestinal haemorrhage, unspecified	28s	2964	CC	indel	-0.0017959	0.831498	-0.0019942	0.160324	-0.0126648
K92.2 Gastro-intestinal haemorrhage, unspecified	28s	3039	G	SNV	0.00069279	0.828453	-0.0020308	0.894546	0.00118847
K92.2 Gastro-intestinal haemorrhage, unspecified	28s	3049	CTC	indel	-0.0013753	0.797751	-0.0024022	0.0678814	-0.0173039
K92.2 Gastro-intestinal haemorrhage, unspecified	28s	3125	GAG	indel	0.0002966	0.806193	-0.002301	0.423366	-0.0077271
K92.2 Gastro-intestinal haemorrhage, unspecified	28s	3158	CC	indel	0.00043681	0.827942	-0.0020387	0.96711	-0.0003716
K92.2 Gastro-intestinal haemorrhage, unspecified	28s	3216	GG	indel	-0.0026775	0.74197	-0.003091	0.0444802	-0.0183931
K92.2 Gastro-intestinal haemorrhage, unspecified	28s	3328	-	indel	-0.0005128	0.833404	-0.0019745	0.928303	-0.0008105
K92.2 Gastro-intestinal haemorrhage, unspecified	28s	3328	C	SNV	-0.0004785	0.829734	-0.0020157	0.964217	0.00040488
K92.2 Gastro-intestinal haemorrhage, unspecified	28s	3329	CC	indel	0.00301288	0.82908	-0.0020232	0.126261	0.0137808
K92.2 Gastro-intestinal haemorrhage, unspecified	28s	3335	-	indel	-7.86e-05	0.824345	-0.0020831	0.902205	0.00110623
K92.2 Gastro-intestinal haemorrhage, unspecified	28s	3336	-	indel	-0.0002957	0.820598	-0.0021286	0.836861	0.00185475
K92.2 Gastro-intestinal haemorrhage, unspecified	28s	3337	-	indel	0.00019068	0.805837	-0.0023081	0.622478	0.00448979
K92.2 Gastro-intestinal haemorrhage, unspecified	28s	3348	G	SNV	-0.0005188	0.802881	-0.0023405	0.235522	-0.0113886
K92.2 Gastro-intestinal haemorrhage, unspecified	28s	3391	-	indel	0.00118788	0.799358	-0.0023828	0.125475	0.0137726
K92.2 Gastro-intestinal haemorrhage, unspecified	28s	3392	-	indel	0.00118788	0.799358	-0.0023828	0.125475	0.0137726
K92.2 Gastro-intestinal haemorrhage, unspecified	28s	3393	-	indel	0.00118788	0.799358	-0.0023828	0.125475	0.0137726
K92.2 Gastro-intestinal haemorrhage, unspecified	28s	3473	-	indel	0.00104608	0.800067	-0.0023765	0.442129	0.00691908
K92.2 Gastro-intestinal haemorrhage, unspecified	28s	3490	A	SNV	-0.0011879	0.799358	-0.0023828	0.125475	-0.0137726
K92.2 Gastro-intestinal haemorrhage, unspecified	28s	3492	-	indel	0.000526	0.799735	-0.0023798	0.375972	0.00800484
K92.2 Gastro-intestinal haemorrhage, unspecified	28s	3493	-	indel	0.000526	0.799735	-0.0023798	0.375972	0.00800484
K92.2 Gastro-intestinal haemorrhage, unspecified	28s	3494	-	indel	0.000526	0.799735	-0.0023798	0.375972	0.00800484
K92.2 Gastro-intestinal haemorrhage, unspecified	28s	3495	-	indel	-0.0002957	0.820598	-0.0021286	0.836861	0.00185475
K92.2 Gastro-intestinal haemorrhage, unspecified	28s	3496	-	indel	-0.0002957	0.820598	-0.0021286	0.836861	0.00185475
K92.2 Gastro-intestinal haemorrhage, unspecified	28s	3497	-	indel	-0.0002957	0.820598	-0.0021286	0.836861	0.00185475
K92.2 Gastro-intestinal haemorrhage, unspecified	28s	3512	A	SNV	-0.0009139	0.77931	-0.002628	0.0734888	-0.0164143
K92.2 Gastro-intestinal haemorrhage, unspecified	28s	3513	GCAG	indel	0.00064058	0.822716	-0.0020999	0.191933	0.0118326
K92.2 Gastro-intestinal haemorrhage, unspecified	28s	3513	GCGGCAG	indel	0.0026294	0.808938	-0.0022662	0.0522252	0.0170643
K92.2 Gastro-intestinal haemorrhage, unspecified	28s	4766	-	indel	-0.0019198	0.830965	-0.0020007	0.423263	-0.0072012
K92.2 Gastro-intestinal haemorrhage, unspecified	28s	4788	-	indel	-0.001473	0.828291	-0.0020328	0.575079	-0.0050372
K92.2 Gastro-intestinal haemorrhage, unspecified	28s	4804	-	indel	-0.0010637	0.814904	-0.0021972	0.725936	-0.0031663
K92.2 Gastro-intestinal haemorrhage, unspecified	28s	4804	CC	indel	-0.0004382	0.833716	-0.0019678	0.737209	-0.0030092
K92.2 Gastro-intestinal haemorrhage, unspecified	28s	4804	CCC	indel	0.00010106	0.831514	-0.0019951	0.930621	0.0007798
K92.2 Gastro-intestinal haemorrhage, unspecified	28s	4816	G	SNV	-0.0007713	0.821382	-0.0021169	0.746777	-0.0028949
K92.2 Gastro-intestinal haemorrhage, unspecified	28s	4912	T	SNV	-0.0016358	0.835435	-0.0019471	0.52428	-0.0057174
K92.2 Gastro-intestinal haemorrhage, unspecified	28s	4934	CC	indel	0.00309976	0.725098	-0.0033037	0.0400323	0.018589
K92.2 Gastro-intestinal haemorrhage, unspecified	28s	4957	GG	indel	-0.0015803	0.849142	-0.0017836	0.460579	-0.00667
K92.2 Gastro-intestinal haemorrhage, unspecified	28s	4957	-	indel	-0.0006323	0.828889	-0.0020256	0.938493	0.00068734
M81.9 Osteoporosis, unspecified	28s	59	A	SNV	0.00193005	0.0366144	-0.0205624	0.00930916	0.0242921
M81.9 Osteoporosis, unspecified	28s	101	GG	indel	-0.0024108	0.0644414	-0.0182197	0.0113663	-0.0237951
M81.9 Osteoporosis, unspecified	28s	105	G	SNV	-0.0026524	0.0588866	-0.0185916	0.00370445	-0.027272
M81.9 Osteoporosis, unspecified	28s	785	GT	indel	0.00087902	0.0430418	-0.0198978	0.801577	-0.0023261
M81.9 Osteoporosis, unspecified	28s	847	-	indel	0.0008396	0.0427842	-0.0199326	0.974464	-0.0002961
M81.9 Osteoporosis, unspecified	28s	847	GGCG	indel	-0.0004307	0.042255	-0.0199746	0.689395	0.00369043
M81.9 Osteoporosis, unspecified	28s	848	-	indel	0.0008396	0.0427842	-0.0199326	0.974464	-0.0002961
M81.9 Osteoporosis, unspecified	28s	849	-	indel	0.0008396	0.0427842	-0.0199326	0.974464	-0.0002961
M81.9 Osteoporosis, unspecified	28s	850	-	indel	0.00133061	0.0426017	-0.0199407	0.879258	-0.0014057
M81.9 Osteoporosis, unspecified	28s	851	-	indel	0.00133061	0.0426017	-0.0199407	0.879258	-0.0014057
M81.9 Osteoporosis, unspecified	28s	852	-	indel	0.00133061	0.0426017	-0.0199407	0.879258	-0.0014057
M81.9 Osteoporosis, unspecified	28s	882	G	SNV	0.00040161	0.0430357	-0.019898	0.722959	-0.0032818
M81.9 Osteoporosis, unspecified	28s	2110	-	indel	0.0031978	0.0430795	-0.019901	0.938353	-0.0007278
M81.9 Osteoporosis, unspecified	28s	2176	GTG	indel	0.00386129	0.0422486	-0.0199968	0.874789	0.00150311
M81.9 Osteoporosis, unspecified	28s	2187	TT	indel	-0.0031615	0.0429005	-0.0199123	0.940013	-0.0007145
M81.9 Osteoporosis, unspecified	28s	2194	CC	indel	-0.000932	0.0437641	-0.0198318	0.624356	0.00453343
M81.9 Osteoporosis, unspecified	28s	2964	CC	indel	-0.0002011	0.0428248	-0.0199178	0.737839	0.00307109
M81.9 Osteoporosis, unspecified	28s	3039	G	SNV	-0.0044557	0.0443019	-0.0197757	0.0204448	-0.0215765
M81.9 Osteoporosis, unspecified	28s	3049	CTC	indel	-0.0046507	0.035978	-0.0206299	0.00440752	-0.0280812
M81.9 Osteoporosis, unspecified	28s	3125	GAG	indel	-0.0026255	0.0365524	-0.0205791	0.104174	-0.0163561
M81.9 Osteoporosis, unspecified	28s	3158	CC	indel	-0.0039756	0.035963	-0.0206481	0.11095	-0.0148101
M81.9 Osteoporosis, unspecified	28s	3216	GG	indel	0.0003316	0.0314702	-0.0211888	0.0203571	-0.0218361
M81.9 Osteoporosis, unspecified	28s	3328	-	indel	0.00411403	0.0337696	-0.0209175	0.102174	0.0151793
M81.9 Osteoporosis, unspecified	28s	3328	C	SNV	0.00455277	0.0452607	-0.0196885	0.0659477	0.0171417
M81.9 Osteoporosis, unspecified	28s	3329	CC	indel	-0.0025999	0.0426844	-0.0199315	0.833008	-0.0019659
M81.9 Osteoporosis, unspecified	28s	3335	-	indel	0.00346703	0.0359754	-0.0206594	0.194995	0.0120214
M81.9 Osteoporosis, unspecified	28s	3336	-	indel	0.00292064	0.036811	-0.0205697	0.271204	0.0102222
M81.9 Osteoporosis, unspecified	28s	3337	-	indel	0.00184797	0.037278	-0.0205286	0.35908	0.00864359
M81.9 Osteoporosis, unspecified	28s	3348	G	SNV	-0.0016964	0.0394427	-0.0202648	0.281563	-0.0107403
M81.9 Osteoporosis, unspecified	28s	3391	-	indel	0.00376513	0.0356075	-0.0206694	0.00236281	0.0284667
M81.9 Osteoporosis, unspecified	28s	3392	-	indel	0.00376513	0.0356075	-0.0206694	0.00236281	0.0284667
M81.9 Osteoporosis, unspecified	28s	3393	-	indel	0.00376513	0.0356075	-0.0206694	0.00236281	0.0284667
M81.9 Osteoporosis, unspecified	28s	3473	-	indel	0.0038394	0.0350287	-0.0207616	0.111967	0.0147666
M81.9 Osteoporosis, unspecified	28s	3490	A	SNV	-0.0037651	0.0356075	-0.0206694	0.00236281	-0.0284667
M81.9 Osteoporosis, unspecified	28s	3492	-	indel	0.00371207	0.034144	-0.0208547	0.0397864	0.0192126
M81.9 Osteoporosis, unspecified	28s	3493	-	indel	0.00371207	0.034144	-0.0208547	0.0397864	0.0192126
M81.9 Osteoporosis, unspecified	28s	3494	-	indel	0.00371207	0.034144	-0.0208547	0.0397864	0.0192126
M81.9 Osteoporosis, unspecified	28s	3495	-	indel	0.00292064	0.036811	-0.0205697	0.271204	0.0102222
M81.9 Osteoporosis, unspecified	28s	3496	-	indel	0.00292064	0.036811	-0.0205697	0.271204	0.0102222
M81.9 Osteoporosis, unspecified	28s	3497	-	indel	0.00292064	0.036811	-0.0205697	0.271204	0.0102222
M81.9 Osteoporosis, unspecified	28s	3512	A	SNV	-0.0043037	0.0342772	-0.0208332	0.0169269	-0.0227037
M81.9 Osteoporosis, unspecified	28s	3513	GCAG	indel	0.00279277	0.0416762	-0.02003	0.108259	0.0150823
M81.9 Osteoporosis, unspecified	28s	3513	GCGGCAG	indel	0.00359011	0.0407445	-0.0201225	0.10925	0.0146479
M81.9 Osteoporosis, unspecified	28s	4766	-	indel	0.00199335	0.0424809	-0.0199499	0.428992	0.00733028
M81.9 Osteoporosis, unspecified	28s	4788	-	indel	0.00064531	0.0427921	-0.0199207	0.906518	0.00109013
M81.9 Osteoporosis, unspecified	28s	4804	-	indel	0.00269931	0.0457848	-0.0196667	0.615435	0.00469823
M81.9 Osteoporosis, unspecified	28s	4804	CC	indel	-0.0005989	0.0424833	-0.0199537	0.849076	0.00177102
M81.9 Osteoporosis, unspecified	28s	4804	CCC	indel	0.00117066	0.0412181	-0.0200837	0.591942	-0.0049801
M81.9 Osteoporosis, unspecified	28s	4816	G	SNV	0.00033563	0.0397157	-0.0202341	0.298783	-0.0096643
M81.9 Osteoporosis, unspecified	28s	4912	T	SNV	0.00105908	0.0420849	-0.0199902	0.57516	0.0051951
M81.9 Osteoporosis, unspecified	28s	4934	CC	indel	-0.0051824	0.0505512	-0.0192646	0.294095	-0.0099969
M81.9 Osteoporosis, unspecified	28s	4957	GG	indel	-0.0020184	0.0418202	-0.0200266	0.751592	0.00297252
M81.9 Osteoporosis, unspecified	28s	4957	-	indel	-0.0001058	0.0431129	-0.0198896	0.358091	-0.0085473
S52.00 Fracture of upper end of ulna (closed)	28s	847	-	indel	0.00209792	0.159006	-0.0472158	0.297097	0.0322696
S52.00 Fracture of upper end of ulna (closed)	28s	848	-	indel	0.00209792	0.159006	-0.0472158	0.297097	0.0322696
S52.00 Fracture of upper end of ulna (closed)	28s	849	-	indel	0.00209792	0.159006	-0.0472158	0.297097	0.0322696
S52.00 Fracture of upper end of ulna (closed)	28s	3513	GCAG	indel	-0.0001793	0.149945	-0.0482457	0.564703	-0.0182791
N80.1 Endometriosis of ovary	28s	785	GT	indel	0.00207939	0.187825	-0.0434441	0.199254	0.0389681
N80.1 Endometriosis of ovary	28s	3039	G	SNV	-0.0023575	0.194313	-0.0427977	0.299532	-0.0325399
N80.1 Endometriosis of ovary	28s	4934	CC	indel	0.00100684	0.167993	-0.0456134	0.279705	0.0337211
C77.1 Intrathoracic lymph nodes	28s	59	A	SNV	0.00126897	0.919648	0.00224248	0.155506	0.0300703
C77.1 Intrathoracic lymph nodes	28s	101	GG	indel	-0.0007709	0.847123	0.00429203	0.384928	-0.01851
C77.1 Intrathoracic lymph nodes	28s	105	G	SNV	-0.0016468	0.838162	0.00454185	0.145698	-0.0310181
C77.1 Intrathoracic lymph nodes	28s	785	GT	indel	0.00278913	0.902349	0.00272637	0.28775	0.0219719
C77.1 Intrathoracic lymph nodes	28s	847	-	indel	0.00424172	0.846996	0.00428855	0.0660269	0.0383001
C77.1 Intrathoracic lymph nodes	28s	847	GGCG	indel	-0.0019963	0.882105	0.00329499	0.267941	-0.0237896
C77.1 Intrathoracic lymph nodes	28s	848	-	indel	0.00424172	0.846996	0.00428855	0.0660269	0.0383001
C77.1 Intrathoracic lymph nodes	28s	849	-	indel	0.00424172	0.846996	0.00428855	0.0660269	0.0383001
C77.1 Intrathoracic lymph nodes	28s	850	-	indel	0.00421131	0.878304	0.00340208	0.0766979	0.0366425
C77.1 Intrathoracic lymph nodes	28s	851	-	indel	0.00421131	0.878304	0.00340208	0.0766979	0.0366425
C77.1 Intrathoracic lymph nodes	28s	852	-	indel	0.00421131	0.878304	0.00340208	0.0766979	0.0366425
C77.1 Intrathoracic lymph nodes	28s	882	G	SNV	0.00269338	0.899345	0.00281055	0.285936	0.0220542
C77.1 Intrathoracic lymph nodes	28s	2110	-	indel	0.00275285	0.901985	0.00273766	0.694033	0.00836508
C77.1 Intrathoracic lymph nodes	28s	2176	GTG	indel	0.00455211	0.953172	0.00130702	0.133984	0.0322885
C77.1 Intrathoracic lymph nodes	28s	2187	TT	indel	-0.0029184	0.88872	0.00310917	0.595447	-0.0114252
C77.1 Intrathoracic lymph nodes	28s	2194	CC	indel	0.00263763	0.864142	0.00380213	0.0795281	0.0365886
C77.1 Intrathoracic lymph nodes	28s	2964	CC	indel	-0.0005606	0.89279	0.0029946	0.627305	-0.0102462
C77.1 Intrathoracic lymph nodes	28s	3039	G	SNV	-0.0002491	0.892736	0.00299619	0.992378	-0.0002018
C77.1 Intrathoracic lymph nodes	28s	3049	CTC	indel	-0.0022567	0.906943	0.00259792	0.430717	-0.0176846
C77.1 Intrathoracic lymph nodes	28s	3125	GAG	indel	-0.001992	0.903054	0.00270848	0.737262	-0.0076996
C77.1 Intrathoracic lymph nodes	28s	3158	CC	indel	-0.0027643	0.93256	0.00188214	0.235889	-0.0249412
C77.1 Intrathoracic lymph nodes	28s	3216	GG	indel	-0.0003664	0.912827	0.00243607	0.637149	-0.0099844
C77.1 Intrathoracic lymph nodes	28s	3328	-	indel	0.00215243	0.92621	0.00206144	0.463418	0.0154533
C77.1 Intrathoracic lymph nodes	28s	3328	C	SNV	0.00355814	0.875889	0.00346965	0.141036	0.0310946
C77.1 Intrathoracic lymph nodes	28s	3329	CC	indel	-0.0024288	0.893731	0.00296818	0.344139	-0.0200146
C77.1 Intrathoracic lymph nodes	28s	3335	-	indel	0.0020132	0.934606	0.00182578	0.311941	0.0212422
C77.1 Intrathoracic lymph nodes	28s	3336	-	indel	0.00269653	0.953034	0.00131086	0.167157	0.0289852
C77.1 Intrathoracic lymph nodes	28s	3337	-	indel	0.00358418	0.988478	0.00032157	0.0505553	0.0417267
C77.1 Intrathoracic lymph nodes	28s	3348	G	SNV	-0.0020569	0.905648	0.00263494	0.58794	-0.012381
C77.1 Intrathoracic lymph nodes	28s	3391	-	indel	0.00096618	0.898738	0.00282832	0.756851	0.00654628
C77.1 Intrathoracic lymph nodes	28s	3392	-	indel	0.00096618	0.898738	0.00282832	0.756851	0.00654628
C77.1 Intrathoracic lymph nodes	28s	3393	-	indel	0.00096618	0.898738	0.00282832	0.756851	0.00654628
C77.1 Intrathoracic lymph nodes	28s	3473	-	indel	0.00209156	0.926653	0.00204817	0.389792	0.0181318
C77.1 Intrathoracic lymph nodes	28s	3490	A	SNV	-0.0009662	0.898738	0.00282832	0.756851	-0.0065463
C77.1 Intrathoracic lymph nodes	28s	3492	-	indel	0.00086785	0.890505	0.00306162	0.943986	-0.001495
C77.1 Intrathoracic lymph nodes	28s	3493	-	indel	0.00086785	0.890505	0.00306162	0.943986	-0.001495
C77.1 Intrathoracic lymph nodes	28s	3494	-	indel	0.00086785	0.890505	0.00306162	0.943986	-0.001495
C77.1 Intrathoracic lymph nodes	28s	3495	-	indel	0.00269653	0.953034	0.00131086	0.167157	0.0289852
C77.1 Intrathoracic lymph nodes	28s	3496	-	indel	0.00269653	0.953034	0.00131086	0.167157	0.0289852
C77.1 Intrathoracic lymph nodes	28s	3497	-	indel	0.00269653	0.953034	0.00131086	0.167157	0.0289852
C77.1 Intrathoracic lymph nodes	28s	3512	A	SNV	-0.0026428	0.921619	0.00218782	0.326296	-0.0212124
C77.1 Intrathoracic lymph nodes	28s	3513	GCAG	indel	0.00183779	0.896013	0.00290413	0.573256	0.0120095
C77.1 Intrathoracic lymph nodes	28s	3513	GCGGCAG	indel	-0.0002958	0.885618	0.0031967	0.533083	-0.0132328
C77.1 Intrathoracic lymph nodes	28s	4766	-	indel	-0.000228	0.89175	0.00302398	0.743686	-0.0069037
C77.1 Intrathoracic lymph nodes	28s	4788	-	indel	-0.0004024	0.893164	0.00298434	0.565301	-0.0121596
C77.1 Intrathoracic lymph nodes	28s	4804	-	indel	0.00073191	0.907868	0.00257485	0.701091	-0.0081567
C77.1 Intrathoracic lymph nodes	28s	4804	CC	indel	-0.0008496	0.898925	0.00282292	0.610282	0.0107476
C77.1 Intrathoracic lymph nodes	28s	4804	CCC	indel	-0.0008775	0.914627	0.00238343	0.408556	-0.0175323
C77.1 Intrathoracic lymph nodes	28s	4816	G	SNV	0.00046459	0.893571	0.00297402	0.975338	-0.0006499
C77.1 Intrathoracic lymph nodes	28s	4912	T	SNV	-0.0001208	0.890539	0.00305823	0.836815	-0.0043413
C77.1 Intrathoracic lymph nodes	28s	4934	CC	indel	-0.0022241	0.855341	0.00405821	0.450819	-0.0163321
C77.1 Intrathoracic lymph nodes	28s	4957	GG	indel	-0.0001775	0.907921	0.00257152	0.550292	0.0126665
C77.1 Intrathoracic lymph nodes	28s	4957	-	indel	-0.0003032	0.893477	0.00297541	0.786139	0.00564696
R63.0 Anorexia	28s	59	A	SNV	0.00206933	0.360112	0.0200606	0.251669	0.0241456
R63.0 Anorexia	28s	101	GG	indel	-0.0018393	0.317937	0.0219253	0.382978	-0.0184809
R63.0 Anorexia	28s	105	G	SNV	-0.0010266	0.332603	0.0212506	0.559581	-0.0123554
R63.0 Anorexia	28s	785	GT	indel	0.00071721	0.349681	0.0204933	0.497315	0.0141325
R63.0 Anorexia	28s	847	-	indel	0.00077637	0.335592	0.0211095	0.524852	0.0133152
R63.0 Anorexia	28s	847	GGCG	indel	0.00119208	0.352426	0.0203788	0.286751	0.0218543
R63.0 Anorexia	28s	848	-	indel	0.00077637	0.335592	0.0211095	0.524852	0.0133152
R63.0 Anorexia	28s	849	-	indel	0.00077637	0.335592	0.0211095	0.524852	0.0133152
R63.0 Anorexia	28s	850	-	indel	0.00058459	0.343508	0.0207571	0.668727	0.00895718
R63.0 Anorexia	28s	851	-	indel	0.00058459	0.343508	0.0207571	0.668727	0.00895718
R63.0 Anorexia	28s	852	-	indel	0.00058459	0.343508	0.0207571	0.668727	0.00895718
R63.0 Anorexia	28s	882	G	SNV	0.0002847	0.347995	0.0205643	0.590359	0.011226
R63.0 Anorexia	28s	2110	-	indel	0.00282795	0.372448	0.0195532	0.0645787	0.0390137
R63.0 Anorexia	28s	2176	GTG	indel	0.00403301	0.418625	0.0177568	0.00520479	0.0599271
R63.0 Anorexia	28s	2187	TT	indel	-0.0025932	0.333418	0.0211969	0.0634815	-0.0397863
R63.0 Anorexia	28s	2194	CC	indel	-0.0002251	0.352669	0.0203699	0.523305	-0.0133811
R63.0 Anorexia	28s	2964	CC	indel	-0.0005751	0.346092	0.0206449	0.71798	-0.0075974
R63.0 Anorexia	28s	3039	G	SNV	0.00144794	0.34956	0.0205009	0.266791	0.023193
R63.0 Anorexia	28s	3049	CTC	indel	-0.00186	0.359527	0.0200809	0.271533	-0.0244831
R63.0 Anorexia	28s	3125	GAG	indel	-0.00257	0.379052	0.0192915	0.112737	-0.0364203
R63.0 Anorexia	28s	3158	CC	indel	0.00068103	0.329446	0.0213861	0.413851	0.0172826
R63.0 Anorexia	28s	3216	GG	indel	8.63148e-05	0.343384	0.0207919	0.901452	0.00260415
R63.0 Anorexia	28s	3328	-	indel	-0.0005812	0.325165	0.0215912	0.446933	-0.0160624
R63.0 Anorexia	28s	3328	C	SNV	-0.0006351	0.353171	0.0203498	0.353906	-0.0196131
R63.0 Anorexia	28s	3329	CC	indel	-0.0007208	0.346175	0.0206415	0.894778	-0.0027855
R63.0 Anorexia	28s	3335	-	indel	-0.0005476	0.332312	0.021271	0.587801	-0.0114382
R63.0 Anorexia	28s	3336	-	indel	-0.0007392	0.3281	0.0214589	0.497976	-0.0143216
R63.0 Anorexia	28s	3337	-	indel	-0.0003747	0.331022	0.0213389	0.609138	-0.0109251
R63.0 Anorexia	28s	3348	G	SNV	-0.0028589	0.37493	0.0194528	0.0728458	-0.0410089
R63.0 Anorexia	28s	3391	-	indel	-0.0017952	0.331533	0.0212854	0.231687	-0.0247709
R63.0 Anorexia	28s	3392	-	indel	-0.0017952	0.331533	0.0212854	0.231687	-0.0247709
R63.0 Anorexia	28s	3393	-	indel	-0.0017952	0.331533	0.0212854	0.231687	-0.0247709
R63.0 Anorexia	28s	3473	-	indel	-0.0004292	0.33314	0.0212313	0.591089	-0.0113569
R63.0 Anorexia	28s	3490	A	SNV	0.00179517	0.331533	0.0212854	0.231687	0.0247709
R63.0 Anorexia	28s	3492	-	indel	0.00054438	0.348224	0.0205733	0.940946	0.00156617
R63.0 Anorexia	28s	3493	-	indel	0.00054438	0.348224	0.0205733	0.940946	0.00156617
R63.0 Anorexia	28s	3494	-	indel	0.00054438	0.348224	0.0205733	0.940946	0.00156617
R63.0 Anorexia	28s	3495	-	indel	-0.0007392	0.3281	0.0214589	0.497976	-0.0143216
R63.0 Anorexia	28s	3496	-	indel	-0.0007392	0.3281	0.0214589	0.497976	-0.0143216
R63.0 Anorexia	28s	3497	-	indel	-0.0007392	0.3281	0.0214589	0.497976	-0.0143216
R63.0 Anorexia	28s	3512	A	SNV	-0.001373	0.360705	0.0200417	0.463123	-0.015732
R63.0 Anorexia	28s	3513	GCAG	indel	0.00140599	0.349768	0.0204881	0.325603	0.0208256
R63.0 Anorexia	28s	3513	GCGGCAG	indel	0.00236157	0.351386	0.020421	0.47205	0.0147517
R63.0 Anorexia	28s	4766	-	indel	0.00087686	0.346944	0.0206073	0.622966	0.0102831
R63.0 Anorexia	28s	4788	-	indel	0.00040704	0.346099	0.0206446	0.969956	0.00079036
R63.0 Anorexia	28s	4804	-	indel	0.00175618	0.325004	0.0215878	0.398991	0.017761
R63.0 Anorexia	28s	4804	CC	indel	-0.0023575	0.33686	0.0210422	0.264597	-0.0235527
R63.0 Anorexia	28s	4804	CCC	indel	0.00019957	0.334605	0.0211527	0.478062	0.0147671
R63.0 Anorexia	28s	4816	G	SNV	-0.0007863	0.345627	0.0206747	0.963161	0.00096781
R63.0 Anorexia	28s	4912	T	SNV	0.00064568	0.347869	0.0205704	0.800754	0.00528463
R63.0 Anorexia	28s	4934	CC	indel	0.00161802	0.351658	0.0204509	0.891235	0.00291137
R63.0 Anorexia	28s	4957	GG	indel	-0.0005939	0.327281	0.0214727	0.254317	-0.024412
R63.0 Anorexia	28s	4957	-	indel	-0.0017054	0.345621	0.0206649	0.808134	-0.0050883
R73.0 Abnormal glucose tolerance test	28s	59	A	SNV	0.00344608	0.856759	-0.0039689	0.169151	0.0289297
R73.0 Abnormal glucose tolerance test	28s	101	GG	indel	-0.0029911	0.935765	-0.0017745	0.311534	-0.021407
R73.0 Abnormal glucose tolerance test	28s	105	G	SNV	-0.0030823	0.93293	-0.001851	0.172647	-0.0288818
R73.0 Abnormal glucose tolerance test	28s	785	GT	indel	-0.0015396	0.885111	-0.0031758	0.751629	-0.0067226
R73.0 Abnormal glucose tolerance test	28s	847	-	indel	0.00064966	0.906075	-0.0025943	0.36928	0.0188588
R73.0 Abnormal glucose tolerance test	28s	847	GGCG	indel	-0.0022621	0.89829	-0.002809	0.108725	-0.0346536
R73.0 Abnormal glucose tolerance test	28s	848	-	indel	0.00064966	0.906075	-0.0025943	0.36928	0.0188588
R73.0 Abnormal glucose tolerance test	28s	849	-	indel	0.00064966	0.906075	-0.0025943	0.36928	0.0188588
R73.0 Abnormal glucose tolerance test	28s	850	-	indel	-9.75e-05	0.888519	-0.003081	0.547115	0.0126599
R73.0 Abnormal glucose tolerance test	28s	851	-	indel	-9.75e-05	0.888519	-0.003081	0.547115	0.0126599
R73.0 Abnormal glucose tolerance test	28s	852	-	indel	-9.75e-05	0.888519	-0.003081	0.547115	0.0126599
R73.0 Abnormal glucose tolerance test	28s	882	G	SNV	-0.0012414	0.883075	-0.0032325	0.959852	-0.0010651
R73.0 Abnormal glucose tolerance test	28s	2110	-	indel	-0.000789	0.870238	-0.0035917	0.548228	0.0128256
R73.0 Abnormal glucose tolerance test	28s	2176	GTG	indel	-0.001652	0.854774	-0.0040278	0.433258	0.0169362
R73.0 Abnormal glucose tolerance test	28s	2187	TT	indel	0.00201376	0.888022	-0.0030951	0.679215	-0.0088843
R73.0 Abnormal glucose tolerance test	28s	2194	CC	indel	-0.0001234	0.870743	-0.0035771	0.438915	-0.0162106
R73.0 Abnormal glucose tolerance test	28s	2964	CC	indel	-0.0008887	0.88304	-0.0032334	0.934187	-0.0017386
R73.0 Abnormal glucose tolerance test	28s	3039	G	SNV	0.00069108	0.882301	-0.0032541	0.930144	0.00183467
R73.0 Abnormal glucose tolerance test	28s	3049	CTC	indel	-0.0003931	0.876225	-0.003424	0.696586	-0.0086116
R73.0 Abnormal glucose tolerance test	28s	3125	GAG	indel	-0.0017627	0.858599	-0.0039184	0.396124	-0.019234
R73.0 Abnormal glucose tolerance test	28s	3158	CC	indel	-6e-06	0.880376	-0.0033101	0.934336	-0.0017381
R73.0 Abnormal glucose tolerance test	28s	3216	GG	indel	0.00133529	0.902816	-0.0026874	0.644805	0.00970467
R73.0 Abnormal glucose tolerance test	28s	3328	-	indel	-0.0002829	0.888746	-0.0030791	0.894591	-0.0027932
R73.0 Abnormal glucose tolerance test	28s	3328	C	SNV	-9.31e-06	0.889581	-0.0030515	0.626471	0.0102722
R73.0 Abnormal glucose tolerance test	28s	3329	CC	indel	-0.0008801	0.882746	-0.0032416	0.37086	-0.018896
R73.0 Abnormal glucose tolerance test	28s	3335	-	indel	-0.0001273	0.879437	-0.003338	0.928681	0.00188777
R73.0 Abnormal glucose tolerance test	28s	3336	-	indel	-1.08e-05	0.88035	-0.0033129	0.948955	0.00135116
R73.0 Abnormal glucose tolerance test	28s	3337	-	indel	-2.93e-05	0.877748	-0.003387	0.91121	0.00238171
R73.0 Abnormal glucose tolerance test	28s	3348	G	SNV	-0.0013321	0.868702	-0.0036347	0.522959	-0.0143485
R73.0 Abnormal glucose tolerance test	28s	3391	-	indel	-0.0019159	0.895995	-0.002874	0.475872	-0.0147807
R73.0 Abnormal glucose tolerance test	28s	3392	-	indel	-0.0019159	0.895995	-0.002874	0.475872	-0.0147807
R73.0 Abnormal glucose tolerance test	28s	3393	-	indel	-0.0019159	0.895995	-0.002874	0.475872	-0.0147807
R73.0 Abnormal glucose tolerance test	28s	3473	-	indel	-0.0003956	0.883919	-0.0032125	0.979743	-0.0005363
R73.0 Abnormal glucose tolerance test	28s	3490	A	SNV	0.00191595	0.895995	-0.002874	0.475872	0.0147807
R73.0 Abnormal glucose tolerance test	28s	3492	-	indel	1.11523e-05	0.871735	-0.0035514	0.724723	0.00744226
R73.0 Abnormal glucose tolerance test	28s	3493	-	indel	1.11523e-05	0.871735	-0.0035514	0.724723	0.00744226
R73.0 Abnormal glucose tolerance test	28s	3494	-	indel	1.11523e-05	0.871735	-0.0035514	0.724723	0.00744226
R73.0 Abnormal glucose tolerance test	28s	3495	-	indel	-1.08e-05	0.88035	-0.0033129	0.948955	0.00135116
R73.0 Abnormal glucose tolerance test	28s	3496	-	indel	-1.08e-05	0.88035	-0.0033129	0.948955	0.00135116
R73.0 Abnormal glucose tolerance test	28s	3497	-	indel	-1.08e-05	0.88035	-0.0033129	0.948955	0.00135116
R73.0 Abnormal glucose tolerance test	28s	3512	A	SNV	0.00085169	0.884309	-0.0032	0.959623	0.00108083
R73.0 Abnormal glucose tolerance test	28s	3513	GCAG	indel	0.0001756	0.880881	-0.0032936	0.724202	0.00746204
R73.0 Abnormal glucose tolerance test	28s	3513	GCGGCAG	indel	-0.0020324	0.896757	-0.0028523	0.173506	-0.0295148
R73.0 Abnormal glucose tolerance test	28s	4766	-	indel	0.0012904	0.881755	-0.0032688	0.337694	0.019989
R73.0 Abnormal glucose tolerance test	28s	4788	-	indel	0.00082433	0.884508	-0.0031922	0.49093	0.0143967
R73.0 Abnormal glucose tolerance test	28s	4804	-	indel	-0.0006439	0.890645	-0.0030259	0.855932	0.0038318
R73.0 Abnormal glucose tolerance test	28s	4804	CC	indel	-6.89e-05	0.891326	-0.003003	0.551818	-0.0124606
R73.0 Abnormal glucose tolerance test	28s	4804	CCC	indel	-0.0001774	0.892456	-0.0029731	0.724432	0.00736665
R73.0 Abnormal glucose tolerance test	28s	4816	G	SNV	-9.97e-06	0.89081	-0.0030186	0.739031	0.00697318
R73.0 Abnormal glucose tolerance test	28s	4912	T	SNV	0.00085505	0.879301	-0.0033377	0.713014	0.00770347
R73.0 Abnormal glucose tolerance test	28s	4934	CC	indel	0.00280648	0.865239	-0.0037383	0.730091	0.00729169
R73.0 Abnormal glucose tolerance test	28s	4957	GG	indel	-0.000857	0.9214	-0.0021694	0.158687	-0.0300337
R73.0 Abnormal glucose tolerance test	28s	4957	-	indel	0.00127875	0.880537	-0.0033033	0.565404	0.0117927
I65.2 Occlusion and stenosis of carotid artery	28s	59	A	SNV	-0.0017819	0.974508	0.00071234	0.242335	-0.0250559
I65.2 Occlusion and stenosis of carotid artery	28s	101	GG	indel	0.00123655	0.95591	-0.0012355	0.367823	0.0193576
I65.2 Occlusion and stenosis of carotid artery	28s	105	G	SNV	0.00050172	0.986652	-0.0003734	0.642073	0.00993529
I65.2 Occlusion and stenosis of carotid artery	28s	785	GT	indel	0.00049401	0.997168	7.91119e-05	0.859206	0.0037694
I65.2 Occlusion and stenosis of carotid artery	28s	847	-	indel	-0.0011595	0.989083	-0.0003051	0.530737	-0.013395
I65.2 Occlusion and stenosis of carotid artery	28s	847	GGCG	indel	-6.15e-05	0.997621	6.64594e-05	0.805015	0.00520867
I65.2 Occlusion and stenosis of carotid artery	28s	848	-	indel	-0.0011595	0.989083	-0.0003051	0.530737	-0.013395
I65.2 Occlusion and stenosis of carotid artery	28s	849	-	indel	-0.0011595	0.989083	-0.0003051	0.530737	-0.013395
I65.2 Occlusion and stenosis of carotid artery	28s	850	-	indel	-0.0015662	0.998267	-4.84e-05	0.414035	-0.0175141
I65.2 Occlusion and stenosis of carotid artery	28s	851	-	indel	-0.0015662	0.998267	-4.84e-05	0.414035	-0.0175141
I65.2 Occlusion and stenosis of carotid artery	28s	852	-	indel	-0.0015662	0.998267	-4.84e-05	0.414035	-0.0175141
I65.2 Occlusion and stenosis of carotid artery	28s	882	G	SNV	0.00011711	0.995529	0.0001249	0.996274	9.93962e-05
I65.2 Occlusion and stenosis of carotid artery	28s	2110	-	indel	0.00069828	0.996799	8.94683e-05	0.956162	0.00118529
I65.2 Occlusion and stenosis of carotid artery	28s	2176	GTG	indel	0.00067792	0.992354	-0.0002139	0.75971	0.00667801
I65.2 Occlusion and stenosis of carotid artery	28s	2187	TT	indel	-0.0013172	0.990581	0.00026314	0.59223	-0.0116442
I65.2 Occlusion and stenosis of carotid artery	28s	2194	CC	indel	-0.0009843	0.997044	-8.26e-05	0.662183	-0.0092832
I65.2 Occlusion and stenosis of carotid artery	28s	2964	CC	indel	0.00036303	0.995964	0.00011276	0.722904	0.00749581
I65.2 Occlusion and stenosis of carotid artery	28s	3039	G	SNV	-0.0010509	0.993337	0.00018611	0.669739	-0.0090773
I65.2 Occlusion and stenosis of carotid artery	28s	3049	CTC	indel	0.00156117	0.972843	0.00075907	0.24662	0.0256881
I65.2 Occlusion and stenosis of carotid artery	28s	3125	GAG	indel	0.00140537	0.955561	0.00124282	0.181876	0.0300766
I65.2 Occlusion and stenosis of carotid artery	28s	3158	CC	indel	0.00016396	0.98905	0.00030615	0.844685	0.00419098
I65.2 Occlusion and stenosis of carotid artery	28s	3216	GG	indel	-0.0002016	0.947456	-0.0014715	0.205872	-0.0274843
I65.2 Occlusion and stenosis of carotid artery	28s	3328	-	indel	0.00053392	0.994011	-0.0001676	0.817643	0.00491781
I65.2 Occlusion and stenosis of carotid artery	28s	3328	C	SNV	-0.0001671	0.997976	5.65624e-05	0.826206	-0.0047049
I65.2 Occlusion and stenosis of carotid artery	28s	3329	CC	indel	0.00022383	0.995413	0.00012815	0.663639	0.00928743
I65.2 Occlusion and stenosis of carotid artery	28s	3335	-	indel	-0.0009592	0.958954	0.00114854	0.369921	-0.0192164
I65.2 Occlusion and stenosis of carotid artery	28s	3336	-	indel	-0.0007507	0.965203	0.00097369	0.476553	-0.0152535
I65.2 Occlusion and stenosis of carotid artery	28s	3337	-	indel	-0.0013889	0.938221	0.00173052	0.23957	-0.0255041
I65.2 Occlusion and stenosis of carotid artery	28s	3348	G	SNV	0.00132964	0.965242	0.00097165	0.201307	0.0286054
I65.2 Occlusion and stenosis of carotid artery	28s	3391	-	indel	0.00023596	0.997899	5.87049e-05	0.907094	0.00247615
I65.2 Occlusion and stenosis of carotid artery	28s	3392	-	indel	0.00023596	0.997899	5.87049e-05	0.907094	0.00247615
I65.2 Occlusion and stenosis of carotid artery	28s	3393	-	indel	0.00023596	0.997899	5.87049e-05	0.907094	0.00247615
I65.2 Occlusion and stenosis of carotid artery	28s	3473	-	indel	-0.0012604	0.964938	0.00098089	0.435863	-0.0167302
I65.2 Occlusion and stenosis of carotid artery	28s	3490	A	SNV	-0.000236	0.997899	5.87049e-05	0.907094	-0.0024761
I65.2 Occlusion and stenosis of carotid artery	28s	3492	-	indel	-0.0008474	0.975465	0.00068608	0.544369	-0.0129928
I65.2 Occlusion and stenosis of carotid artery	28s	3493	-	indel	-0.0008474	0.975465	0.00068608	0.544369	-0.0129928
I65.2 Occlusion and stenosis of carotid artery	28s	3494	-	indel	-0.0008474	0.975465	0.00068608	0.544369	-0.0129928
I65.2 Occlusion and stenosis of carotid artery	28s	3495	-	indel	-0.0007507	0.965203	0.00097369	0.476553	-0.0152535
I65.2 Occlusion and stenosis of carotid artery	28s	3496	-	indel	-0.0007507	0.965203	0.00097369	0.476553	-0.0152535
I65.2 Occlusion and stenosis of carotid artery	28s	3497	-	indel	-0.0007507	0.965203	0.00097369	0.476553	-0.0152535
I65.2 Occlusion and stenosis of carotid artery	28s	3512	A	SNV	0.00209635	0.950175	0.00139381	0.138065	0.0319191
I65.2 Occlusion and stenosis of carotid artery	28s	3513	GCAG	indel	-0.0023355	0.985736	0.00039852	0.222602	-0.0260998
I65.2 Occlusion and stenosis of carotid artery	28s	3513	GCGGCAG	indel	-0.0006287	0.99253	0.0002087	0.788629	-0.0056902
I65.2 Occlusion and stenosis of carotid artery	28s	4766	-	indel	0.00061043	0.995839	0.00011625	0.90042	0.00266014
I65.2 Occlusion and stenosis of carotid artery	28s	4788	-	indel	-0.0010205	0.995891	0.00011479	0.497132	-0.0145298
I65.2 Occlusion and stenosis of carotid artery	28s	4804	-	indel	0.00040555	0.993557	0.00018023	0.961697	0.00102874
I65.2 Occlusion and stenosis of carotid artery	28s	4804	CC	indel	0.00047386	0.997292	7.5666e-05	0.900501	0.00265883
I65.2 Occlusion and stenosis of carotid artery	28s	4804	CCC	indel	-0.0006663	0.985484	-0.0004058	0.501422	-0.0143657
I65.2 Occlusion and stenosis of carotid artery	28s	4816	G	SNV	0.00163366	0.983489	0.00046149	0.625951	0.0103348
I65.2 Occlusion and stenosis of carotid artery	28s	4912	T	SNV	-0.0004717	0.99202	0.00022294	0.760415	-0.0065001
I65.2 Occlusion and stenosis of carotid artery	28s	4934	CC	indel	0.00100741	0.966535	-0.0009372	0.451612	0.0162006
I65.2 Occlusion and stenosis of carotid artery	28s	4957	GG	indel	-0.0010203	0.989347	0.00029776	0.822566	-0.0048196
I65.2 Occlusion and stenosis of carotid artery	28s	4957	-	indel	0.00100514	0.997708	6.4036e-05	0.616093	0.0104696
K83.8 Other specified diseases of biliary tract	28s	59	A	SNV	-0.0001927	0.681858	0.00915915	0.860339	0.0037684
K83.8 Other specified diseases of biliary tract	28s	101	GG	indel	-0.0004634	0.648799	0.0101937	0.537468	-0.0132747
K83.8 Other specified diseases of biliary tract	28s	105	G	SNV	0.00015788	0.675793	0.00935118	0.926409	-0.001981
K83.8 Other specified diseases of biliary tract	28s	785	GT	indel	-0.0006246	0.671208	0.00948176	0.309947	-0.0218318
K83.8 Other specified diseases of biliary tract	28s	847	-	indel	-0.0011565	0.697856	0.00867656	0.428387	-0.0168751
K83.8 Other specified diseases of biliary tract	28s	847	GGCG	indel	-0.0013096	0.67111	0.00948445	0.385094	-0.0187641
K83.8 Other specified diseases of biliary tract	28s	848	-	indel	-0.0011565	0.697856	0.00867656	0.428387	-0.0168751
K83.8 Other specified diseases of biliary tract	28s	849	-	indel	-0.0011565	0.697856	0.00867656	0.428387	-0.0168751
K83.8 Other specified diseases of biliary tract	28s	850	-	indel	-0.0016974	0.689625	0.00892121	0.199643	-0.0275096
K83.8 Other specified diseases of biliary tract	28s	851	-	indel	-0.0016974	0.689625	0.00892121	0.199643	-0.0275096
K83.8 Other specified diseases of biliary tract	28s	852	-	indel	-0.0016974	0.689625	0.00892121	0.199643	-0.0275096
K83.8 Other specified diseases of biliary tract	28s	882	G	SNV	-0.0007527	0.673742	0.00940408	0.326534	-0.0210669
K83.8 Other specified diseases of biliary tract	28s	2110	-	indel	-0.0023591	0.637679	0.0105206	0.0353299	-0.045834
K83.8 Other specified diseases of biliary tract	28s	2176	GTG	indel	-0.0020421	0.610545	0.0113808	0.0393892	-0.0452375
K83.8 Other specified diseases of biliary tract	28s	2187	TT	indel	0.00268527	0.70543	0.00844367	0.0165953	0.0520949
K83.8 Other specified diseases of biliary tract	28s	2194	CC	indel	0.00317847	0.649208	0.0101596	0.0311965	0.045195
K83.8 Other specified diseases of biliary tract	28s	2964	CC	indel	0.00374806	0.677391	0.00929298	0.0491754	0.0405105
K83.8 Other specified diseases of biliary tract	28s	3039	G	SNV	-7.63e-05	0.679139	0.00923946	0.913114	0.00232116
K83.8 Other specified diseases of biliary tract	28s	3049	CTC	indel	0.00037017	0.662955	0.00973817	0.374226	0.0198332
K83.8 Other specified diseases of biliary tract	28s	3125	GAG	indel	0.00242028	0.622838	0.0109921	0.0487482	0.0443169
K83.8 Other specified diseases of biliary tract	28s	3158	CC	indel	0.00141327	0.633523	0.0106577	0.130188	0.032569
K83.8 Other specified diseases of biliary tract	28s	3216	GG	indel	0.00020538	0.715173	0.00816392	0.368661	-0.0194188
K83.8 Other specified diseases of biliary tract	28s	3328	-	indel	-0.0005668	0.6306	0.0107569	0.238939	-0.0252789
K83.8 Other specified diseases of biliary tract	28s	3328	C	SNV	-0.0024547	0.701656	0.00856147	0.0403274	-0.0440887
K83.8 Other specified diseases of biliary tract	28s	3329	CC	indel	-0.0001455	0.678171	0.00926861	0.620442	0.0105677
K83.8 Other specified diseases of biliary tract	28s	3335	-	indel	-0.0010718	0.637473	0.0105399	0.286786	-0.0228487
K83.8 Other specified diseases of biliary tract	28s	3336	-	indel	-0.0014741	0.625847	0.010906	0.18603	-0.0284335
K83.8 Other specified diseases of biliary tract	28s	3337	-	indel	-0.0008088	0.652279	0.0100844	0.561388	-0.0125978
K83.8 Other specified diseases of biliary tract	28s	3348	G	SNV	0.00269269	0.633163	0.010664	0.0425445	0.0452374
K83.8 Other specified diseases of biliary tract	28s	3391	-	indel	0.00154017	0.693824	0.00879506	0.399342	0.0180497
K83.8 Other specified diseases of biliary tract	28s	3392	-	indel	0.00154017	0.693824	0.00879506	0.399342	0.0180497
K83.8 Other specified diseases of biliary tract	28s	3393	-	indel	0.00154017	0.693824	0.00879506	0.399342	0.0180497
K83.8 Other specified diseases of biliary tract	28s	3473	-	indel	-0.0007526	0.645016	0.0103022	0.351345	-0.0200139
K83.8 Other specified diseases of biliary tract	28s	3490	A	SNV	-0.0015402	0.693824	0.00879506	0.399342	-0.0180497
K83.8 Other specified diseases of biliary tract	28s	3492	-	indel	-0.0026661	0.616211	0.0112065	0.0558521	-0.04106
K83.8 Other specified diseases of biliary tract	28s	3493	-	indel	-0.0026661	0.616211	0.0112065	0.0558521	-0.04106
K83.8 Other specified diseases of biliary tract	28s	3494	-	indel	-0.0026661	0.616211	0.0112065	0.0558521	-0.04106
K83.8 Other specified diseases of biliary tract	28s	3495	-	indel	-0.0014741	0.625847	0.010906	0.18603	-0.0284335
K83.8 Other specified diseases of biliary tract	28s	3496	-	indel	-0.0014741	0.625847	0.010906	0.18603	-0.0284335
K83.8 Other specified diseases of biliary tract	28s	3497	-	indel	-0.0014741	0.625847	0.010906	0.18603	-0.0284335
K83.8 Other specified diseases of biliary tract	28s	3512	A	SNV	-0.0009832	0.685577	0.00904965	0.807911	-0.0052849
K83.8 Other specified diseases of biliary tract	28s	3513	GCAG	indel	0.00201534	0.683889	0.00909465	0.302574	0.0222032
K83.8 Other specified diseases of biliary tract	28s	3513	GCGGCAG	indel	-0.0009944	0.678245	0.00926731	0.968371	-0.0008389
K83.8 Other specified diseases of biliary tract	28s	4766	-	indel	0.0012813	0.679849	0.009217	0.683632	0.00863894
K83.8 Other specified diseases of biliary tract	28s	4788	-	indel	0.00062208	0.678701	0.0092528	0.798918	-0.0054272
K83.8 Other specified diseases of biliary tract	28s	4804	-	indel	0.00041872	0.692399	0.00884838	0.715248	-0.0078315
K83.8 Other specified diseases of biliary tract	28s	4804	CC	indel	-0.0006567	0.681303	0.00917464	0.816061	0.00495535
K83.8 Other specified diseases of biliary tract	28s	4804	CCC	indel	0.00083541	0.659336	0.00985122	0.405709	0.0175254
K83.8 Other specified diseases of biliary tract	28s	4816	G	SNV	0.00062532	0.667641	0.00959592	0.628954	0.0102416
K83.8 Other specified diseases of biliary tract	28s	4912	T	SNV	0.00053406	0.676579	0.00931832	0.840273	-0.0042896
K83.8 Other specified diseases of biliary tract	28s	4934	CC	indel	-0.0018887	0.652357	0.010081	0.561076	-0.0126676
K83.8 Other specified diseases of biliary tract	28s	4957	GG	indel	-0.0013022	0.682317	0.00914741	0.883094	0.00315513
K83.8 Other specified diseases of biliary tract	28s	4957	-	indel	0.0019624	0.680564	0.00919642	0.380902	0.0181622
J18.9 Pneumonia, unspecified	28s	59	A	SNV	-0.0032191	0.0541417	0.019826	0.0671174	-0.0181611
J18.9 Pneumonia, unspecified	28s	101	GG	indel	0.00190468	0.0685967	0.0187895	0.381122	0.00872137
J18.9 Pneumonia, unspecified	28s	105	G	SNV	0.00238707	0.0679639	0.018811	0.225258	0.0120048
J18.9 Pneumonia, unspecified	28s	785	GT	indel	0.00094478	0.0602771	0.0193406	0.662896	0.00428383
J18.9 Pneumonia, unspecified	28s	847	-	indel	0.00119799	0.0594019	0.0194157	0.935421	0.00079886
J18.9 Pneumonia, unspecified	28s	847	GGCG	indel	-0.0024137	0.0572025	0.0195761	0.103562	-0.0161982
J18.9 Pneumonia, unspecified	28s	848	-	indel	0.00119799	0.0594019	0.0194157	0.935421	0.00079886
J18.9 Pneumonia, unspecified	28s	849	-	indel	0.00119799	0.0594019	0.0194157	0.935421	0.00079886
J18.9 Pneumonia, unspecified	28s	850	-	indel	0.00094956	0.0597827	0.019378	0.923078	-0.0009521
J18.9 Pneumonia, unspecified	28s	851	-	indel	0.00094956	0.0597827	0.019378	0.923078	-0.0009521
J18.9 Pneumonia, unspecified	28s	852	-	indel	0.00094956	0.0597827	0.019378	0.923078	-0.0009521
J18.9 Pneumonia, unspecified	28s	882	G	SNV	0.00091502	0.0599222	0.0193667	0.768596	0.00289272
J18.9 Pneumonia, unspecified	28s	2110	-	indel	0.00051226	0.0581023	0.0195135	0.671634	-0.0042374
J18.9 Pneumonia, unspecified	28s	2176	GTG	indel	0.00340684	0.0696246	0.0187015	0.168608	0.0139042
J18.9 Pneumonia, unspecified	28s	2187	TT	indel	-0.0019266	0.0592712	0.0194173	0.828507	-0.0021788
J18.9 Pneumonia, unspecified	28s	2194	CC	indel	0.00051688	0.0584018	0.0194861	0.634418	0.00466354
J18.9 Pneumonia, unspecified	28s	2964	CC	indel	0.00262399	0.0597818	0.0193772	0.204325	0.0123872
J18.9 Pneumonia, unspecified	28s	3039	G	SNV	0.0007809	0.059584	0.0193922	0.957573	-0.0005238
J18.9 Pneumonia, unspecified	28s	3049	CTC	indel	-0.0015454	0.0608094	0.0193046	0.72925	-0.003595
J18.9 Pneumonia, unspecified	28s	3125	GAG	indel	-0.0008257	0.0583309	0.019502	0.772637	0.00306101
J18.9 Pneumonia, unspecified	28s	3158	CC	indel	0.00061336	0.055992	0.0196886	0.480052	0.00699385
J18.9 Pneumonia, unspecified	28s	3216	GG	indel	-0.0002757	0.0612892	0.019292	0.862033	-0.0017157
J18.9 Pneumonia, unspecified	28s	3328	-	indel	-0.0001232	0.0582314	0.0195267	0.813164	-0.0023363
J18.9 Pneumonia, unspecified	28s	3328	C	SNV	-0.0002778	0.0612349	0.0192711	0.434947	-0.0077453
J18.9 Pneumonia, unspecified	28s	3329	CC	indel	0.00076588	0.0595785	0.0193923	0.328973	0.00965256
J18.9 Pneumonia, unspecified	28s	3335	-	indel	-0.001523	0.0523904	0.0199949	0.258316	-0.0111935
J18.9 Pneumonia, unspecified	28s	3336	-	indel	-0.0014102	0.0519381	0.0200354	0.246495	-0.0114823
J18.9 Pneumonia, unspecified	28s	3337	-	indel	-0.0015046	0.0519033	0.020047	0.299589	-0.0104031
J18.9 Pneumonia, unspecified	28s	3348	G	SNV	-0.0004287	0.0583444	0.0194954	0.727408	0.00366624
J18.9 Pneumonia, unspecified	28s	3391	-	indel	-0.0001143	0.0621112	0.0192084	0.483296	0.00690545
J18.9 Pneumonia, unspecified	28s	3392	-	indel	-0.0001143	0.0621112	0.0192084	0.483296	0.00690545
J18.9 Pneumonia, unspecified	28s	3393	-	indel	-0.0001143	0.0621112	0.0192084	0.483296	0.00690545
J18.9 Pneumonia, unspecified	28s	3473	-	indel	-0.0003106	0.0557628	0.019714	0.522197	-0.006343
J18.9 Pneumonia, unspecified	28s	3490	A	SNV	0.00011425	0.0621112	0.0192084	0.483296	-0.0069054
J18.9 Pneumonia, unspecified	28s	3492	-	indel	-0.0013252	0.0537482	0.0198731	0.272197	-0.0109081
J18.9 Pneumonia, unspecified	28s	3493	-	indel	-0.0013252	0.0537482	0.0198731	0.272197	-0.0109081
J18.9 Pneumonia, unspecified	28s	3494	-	indel	-0.0013252	0.0537482	0.0198731	0.272197	-0.0109081
J18.9 Pneumonia, unspecified	28s	3495	-	indel	-0.0014102	0.0519381	0.0200354	0.246495	-0.0114823
J18.9 Pneumonia, unspecified	28s	3496	-	indel	-0.0014102	0.0519381	0.0200354	0.246495	-0.0114823
J18.9 Pneumonia, unspecified	28s	3497	-	indel	-0.0014102	0.0519381	0.0200354	0.246495	-0.0114823
J18.9 Pneumonia, unspecified	28s	3512	A	SNV	-0.0002324	0.0592906	0.0194278	0.919437	0.00101535
J18.9 Pneumonia, unspecified	28s	3513	GCAG	indel	0.00091227	0.060186	0.0193467	0.6078	0.00510424
J18.9 Pneumonia, unspecified	28s	3513	GCGGCAG	indel	0.00144611	0.0597434	0.0193816	0.959698	0.00049438
J18.9 Pneumonia, unspecified	28s	4766	-	indel	-0.0007218	0.0592087	0.0194214	0.422967	-0.0079217
J18.9 Pneumonia, unspecified	28s	4788	-	indel	-0.0012358	0.0597299	0.019382	0.2374	-0.0116937
J18.9 Pneumonia, unspecified	28s	4804	-	indel	-0.0003193	0.0622863	0.0192155	0.738978	-0.0033079
J18.9 Pneumonia, unspecified	28s	4804	CC	indel	0.00032258	0.0604756	0.0193277	0.719348	0.00353523
J18.9 Pneumonia, unspecified	28s	4804	CCC	indel	0.00058576	0.0576141	0.0195544	0.628955	0.00474062
J18.9 Pneumonia, unspecified	28s	4816	G	SNV	0.0004603	0.0590119	0.0194447	0.859275	0.001743
J18.9 Pneumonia, unspecified	28s	4912	T	SNV	-0.0007891	0.0584795	0.0194788	0.527132	-0.0062406
J18.9 Pneumonia, unspecified	28s	4934	CC	indel	-0.0003075	0.0615502	0.0192834	0.871713	0.00161833
J18.9 Pneumonia, unspecified	28s	4957	GG	indel	-0.0009329	0.0589329	0.019452	0.852809	-0.0018428
J18.9 Pneumonia, unspecified	28s	4957	-	indel	-0.0005492	0.0598437	0.0193727	0.722811	0.00345487
Z92.3 Personal history of irradiation	28s	59	A	SNV	0.00058861	0.669653	-0.0043953	0.238104	0.0116341
Z92.3 Personal history of irradiation	28s	101	GG	indel	-0.0015321	0.781085	-0.0028678	0.0760448	-0.0175832
Z92.3 Personal history of irradiation	28s	105	G	SNV	-6.45e-05	0.715084	-0.0037633	0.478803	-0.0070062
Z92.3 Personal history of irradiation	28s	785	GT	indel	0.00165819	0.687786	-0.004139	0.757118	0.00302289
Z92.3 Personal history of irradiation	28s	847	-	indel	0.00227225	0.711242	-0.0038143	0.376339	0.00865613
Z92.3 Personal history of irradiation	28s	847	GGCG	indel	0.00097086	0.685974	-0.0041644	0.614632	0.00491439
Z92.3 Personal history of irradiation	28s	848	-	indel	0.00227225	0.711242	-0.0038143	0.376339	0.00865613
Z92.3 Personal history of irradiation	28s	849	-	indel	0.00227225	0.711242	-0.0038143	0.376339	0.00865613
Z92.3 Personal history of irradiation	28s	850	-	indel	0.00226726	0.696661	-0.004015	0.410811	0.00803785
Z92.3 Personal history of irradiation	28s	851	-	indel	0.00226726	0.696661	-0.004015	0.410811	0.00803785
Z92.3 Personal history of irradiation	28s	852	-	indel	0.00226726	0.696661	-0.004015	0.410811	0.00803785
Z92.3 Personal history of irradiation	28s	882	G	SNV	0.00132837	0.688957	-0.0041224	0.818914	0.0022378
Z92.3 Personal history of irradiation	28s	2110	-	indel	0.00189993	0.683325	-0.004203	0.737137	0.00333743
Z92.3 Personal history of irradiation	28s	2176	GTG	indel	0.00211146	0.683507	-0.0042037	0.843152	0.00199369
Z92.3 Personal history of irradiation	28s	2187	TT	indel	-0.0035794	0.697437	-0.0040043	0.443229	-0.0076843
Z92.3 Personal history of irradiation	28s	2194	CC	indel	-0.0031469	0.66408	-0.0044738	0.0753336	-0.01748
Z92.3 Personal history of irradiation	28s	2964	CC	indel	-0.0014645	0.691631	-0.0040849	0.223257	-0.0119589
Z92.3 Personal history of irradiation	28s	3039	G	SNV	-0.0049543	0.708171	-0.0038541	0.00048905	-0.0343749
Z92.3 Personal history of irradiation	28s	3049	CTC	indel	-0.0042504	0.681841	-0.0042232	0.625527	-0.0050809
Z92.3 Personal history of irradiation	28s	3125	GAG	indel	-0.0034903	0.706415	-0.0038822	0.579763	0.00588405
Z92.3 Personal history of irradiation	28s	3158	CC	indel	-0.0053916	0.61709	-0.0051543	0.0179034	-0.0232155
Z92.3 Personal history of irradiation	28s	3216	GG	indel	-0.0009041	0.630748	-0.0049583	0.131029	-0.0149535
Z92.3 Personal history of irradiation	28s	3328	-	indel	0.00520059	0.589044	-0.0055742	0.0152008	0.0237845
Z92.3 Personal history of irradiation	28s	3328	C	SNV	0.00534852	0.717466	-0.0037262	0.0153052	0.0238869
Z92.3 Personal history of irradiation	28s	3329	CC	indel	-0.001881	0.689971	-0.0041081	0.698033	-0.0038249
Z92.3 Personal history of irradiation	28s	3335	-	indel	0.00435015	0.62248	-0.0050781	0.0767088	0.0173562
Z92.3 Personal history of irradiation	28s	3336	-	indel	0.00451843	0.616121	-0.005172	0.063776	0.0181833
Z92.3 Personal history of irradiation	28s	3337	-	indel	0.00255432	0.677914	-0.0042858	0.779878	0.00279491
Z92.3 Personal history of irradiation	28s	3348	G	SNV	-0.0017661	0.71782	-0.0037233	0.221101	0.0128678
Z92.3 Personal history of irradiation	28s	3391	-	indel	0.00376001	0.627774	-0.0049945	0.00052108	0.0344528
Z92.3 Personal history of irradiation	28s	3392	-	indel	0.00376001	0.627774	-0.0049945	0.00052108	0.0344528
Z92.3 Personal history of irradiation	28s	3393	-	indel	0.00376001	0.627774	-0.0049945	0.00052108	0.0344528
Z92.3 Personal history of irradiation	28s	3473	-	indel	0.00454484	0.625796	-0.0050291	0.0764482	0.0174107
Z92.3 Personal history of irradiation	28s	3490	A	SNV	-0.00376	0.627774	-0.0049945	0.00052108	-0.0344528
Z92.3 Personal history of irradiation	28s	3492	-	indel	0.00566906	0.623783	-0.0050564	0.0327155	0.0211371
Z92.3 Personal history of irradiation	28s	3493	-	indel	0.00566906	0.623783	-0.0050564	0.0327155	0.0211371
Z92.3 Personal history of irradiation	28s	3494	-	indel	0.00566906	0.623783	-0.0050564	0.0327155	0.0211371
Z92.3 Personal history of irradiation	28s	3495	-	indel	0.00451843	0.616121	-0.005172	0.063776	0.0181833
Z92.3 Personal history of irradiation	28s	3496	-	indel	0.00451843	0.616121	-0.005172	0.063776	0.0181833
Z92.3 Personal history of irradiation	28s	3497	-	indel	0.00451843	0.616121	-0.005172	0.063776	0.0181833
Z92.3 Personal history of irradiation	28s	3512	A	SNV	-0.0032217	0.67079	-0.0043807	0.472796	-0.0072162
Z92.3 Personal history of irradiation	28s	3513	GCAG	indel	0.00083484	0.693726	-0.0040558	0.525306	-0.0063107
Z92.3 Personal history of irradiation	28s	3513	GCGGCAG	indel	0.00417849	0.67737	-0.0042852	0.200778	0.0123322
Z92.3 Personal history of irradiation	28s	4766	-	indel	0.00053175	0.689242	-0.0041183	0.729162	0.0033943
Z92.3 Personal history of irradiation	28s	4788	-	indel	-0.0004655	0.690182	-0.0041052	0.908236	-0.0011318
Z92.3 Personal history of irradiation	28s	4804	-	indel	0.00225956	0.729681	-0.0035629	0.308632	0.0100429
Z92.3 Personal history of irradiation	28s	4804	CC	indel	-0.0017103	0.692402	-0.0040747	0.866465	-0.0016542
Z92.3 Personal history of irradiation	28s	4804	CCC	indel	-0.0004958	0.674601	-0.0043264	0.525309	-0.0062363
Z92.3 Personal history of irradiation	28s	4816	G	SNV	-0.0012718	0.651141	-0.004659	0.0817303	-0.0171273
Z92.3 Personal history of irradiation	28s	4912	T	SNV	0.00034814	0.685726	-0.0041679	0.65084	0.00443126
Z92.3 Personal history of irradiation	28s	4934	CC	indel	-0.0018878	0.736679	-0.00347	0.343942	-0.0094949
Z92.3 Personal history of irradiation	28s	4957	GG	indel	-0.0003716	0.663678	-0.0044813	0.278966	0.0106615
Z92.3 Personal history of irradiation	28s	4957	-	indel	-0.0031873	0.69659	-0.0040155	0.0638191	-0.0184549
C50.9 Breast, unspecified	28s	59	A	SNV	-0.0010631	0.860307	0.00184641	0.975654	-0.0003064
C50.9 Breast, unspecified	28s	101	GG	indel	0.00089735	0.859683	0.00185825	0.977046	-0.0002903
C50.9 Breast, unspecified	28s	105	G	SNV	0.00193627	0.877819	0.00161407	0.625626	0.00489868
C50.9 Breast, unspecified	28s	785	GT	indel	0.00312389	0.869988	0.00171677	0.153613	0.0140582
C50.9 Breast, unspecified	28s	847	-	indel	0.00040468	0.856491	0.00189786	0.868142	0.00164817
C50.9 Breast, unspecified	28s	847	GGCG	indel	-0.0007191	0.853439	0.00193773	0.527797	-0.0063183
C50.9 Breast, unspecified	28s	848	-	indel	0.00040468	0.856491	0.00189786	0.868142	0.00164817
C50.9 Breast, unspecified	28s	849	-	indel	0.00040468	0.856491	0.00189786	0.868142	0.00164817
C50.9 Breast, unspecified	28s	850	-	indel	0.00144378	0.852369	0.00195201	0.420456	0.00797709
C50.9 Breast, unspecified	28s	851	-	indel	0.00144378	0.852369	0.00195201	0.420456	0.00797709
C50.9 Breast, unspecified	28s	852	-	indel	0.00144378	0.852369	0.00195201	0.420456	0.00797709
C50.9 Breast, unspecified	28s	882	G	SNV	0.00317519	0.867507	0.0017498	0.119809	0.0153104
C50.9 Breast, unspecified	28s	2110	-	indel	0.00476864	0.884069	0.00152999	0.273523	0.0110406
C50.9 Breast, unspecified	28s	2176	GTG	indel	0.00575064	0.915892	0.00110908	0.13242	0.0153744
C50.9 Breast, unspecified	28s	2187	TT	indel	-0.0050388	0.845109	0.00204931	0.194755	-0.0131811
C50.9 Breast, unspecified	28s	2194	CC	indel	-0.0023497	0.876525	0.00162995	0.282259	-0.0107017
C50.9 Breast, unspecified	28s	2964	CC	indel	0.00216783	0.860015	0.00184972	0.29119	0.0103473
C50.9 Breast, unspecified	28s	3039	G	SNV	-0.0020231	0.855399	0.00191118	0.217635	-0.0123297
C50.9 Breast, unspecified	28s	3049	CTC	indel	-0.0018489	0.871736	0.00169392	0.58416	-0.0057661
C50.9 Breast, unspecified	28s	3125	GAG	indel	-0.0013365	0.876759	0.00162793	0.622036	-0.0053072
C50.9 Breast, unspecified	28s	3158	CC	indel	-0.0020964	0.874924	0.00165273	0.701625	-0.0038247
C50.9 Breast, unspecified	28s	3216	GG	indel	0.00183817	0.852984	0.00194655	0.850846	0.00187294
C50.9 Breast, unspecified	28s	3328	-	indel	0.00293354	0.908317	0.00121028	0.336625	0.00958008
C50.9 Breast, unspecified	28s	3328	C	SNV	0.00104277	0.862158	0.00182126	0.903391	-0.0012158
C50.9 Breast, unspecified	28s	3329	CC	indel	-0.0009969	0.861585	0.00182875	0.820508	-0.0022662
C50.9 Breast, unspecified	28s	3335	-	indel	0.00100847	0.849252	0.00199682	0.791734	-0.0026366
C50.9 Breast, unspecified	28s	3336	-	indel	0.00138214	0.857176	0.00189094	0.932525	-0.0008456
C50.9 Breast, unspecified	28s	3337	-	indel	0.00106123	0.843207	0.00207905	0.729325	-0.0035023
C50.9 Breast, unspecified	28s	3348	G	SNV	-5.19e-05	0.86046	0.00184467	0.984158	0.00021181
C50.9 Breast, unspecified	28s	3391	-	indel	0.00126445	0.879893	0.00158535	0.35936	0.0091819
C50.9 Breast, unspecified	28s	3392	-	indel	0.00126445	0.879893	0.00158535	0.35936	0.0091819
C50.9 Breast, unspecified	28s	3393	-	indel	0.00126445	0.879893	0.00158535	0.35936	0.0091819
C50.9 Breast, unspecified	28s	3473	-	indel	0.00167532	0.870615	0.0017108	0.820803	0.00226292
C50.9 Breast, unspecified	28s	3490	A	SNV	-0.0012644	0.879893	0.00158535	0.35936	-0.0091819
C50.9 Breast, unspecified	28s	3492	-	indel	0.00238379	0.894998	0.00138583	0.357284	0.00924885
C50.9 Breast, unspecified	28s	3493	-	indel	0.00238379	0.894998	0.00138583	0.357284	0.00924885
C50.9 Breast, unspecified	28s	3494	-	indel	0.00238379	0.894998	0.00138583	0.357284	0.00924885
C50.9 Breast, unspecified	28s	3495	-	indel	0.00138214	0.857176	0.00189094	0.932525	-0.0008456
C50.9 Breast, unspecified	28s	3496	-	indel	0.00138214	0.857176	0.00189094	0.932525	-0.0008456
C50.9 Breast, unspecified	28s	3497	-	indel	0.00138214	0.857176	0.00189094	0.932525	-0.0008456
C50.9 Breast, unspecified	28s	3512	A	SNV	0.00032221	0.837024	0.00215906	0.430654	0.0080117
C50.9 Breast, unspecified	28s	3513	GCAG	indel	-0.0008578	0.855576	0.00190898	0.344351	-0.0095442
C50.9 Breast, unspecified	28s	3513	GCGGCAG	indel	0.00338349	0.86356	0.00180252	0.796433	0.0025591
C50.9 Breast, unspecified	28s	4766	-	indel	-0.0014862	0.856527	0.00189646	0.308671	-0.0101769
C50.9 Breast, unspecified	28s	4788	-	indel	-0.0003281	0.860676	0.00184093	0.638924	-0.0046809
C50.9 Breast, unspecified	28s	4804	-	indel	-0.0002188	0.90118	0.00130426	0.313746	-0.0101208
C50.9 Breast, unspecified	28s	4804	CC	indel	-0.000517	0.868383	0.00173838	0.54758	0.00599582
C50.9 Breast, unspecified	28s	4804	CCC	indel	0.00132811	0.852267	0.00195422	0.730378	0.00342355
C50.9 Breast, unspecified	28s	4816	G	SNV	0.00017472	0.866303	0.00176676	0.837947	-0.0020412
C50.9 Breast, unspecified	28s	4912	T	SNV	-0.0010028	0.853831	0.00193259	0.523545	-0.0063628
C50.9 Breast, unspecified	28s	4934	CC	indel	0.00045253	0.90425	0.00126458	0.406463	0.0084146
C50.9 Breast, unspecified	28s	4957	GG	indel	-0.0016407	0.878788	0.00160056	0.510164	0.00659034
C50.9 Breast, unspecified	28s	4957	-	indel	-0.0016089	0.859921	0.00185089	0.581853	-0.0055104
K58.9 Irritable bowel syndrome without diarrhoea	28s	59	A	SNV	-0.0024529	0.221009	-0.0127028	0.5032	-0.006642
K58.9 Irritable bowel syndrome without diarrhoea	28s	101	GG	indel	0.00223729	0.199959	-0.0133309	0.516511	0.00646121
K58.9 Irritable bowel syndrome without diarrhoea	28s	105	G	SNV	0.00303888	0.198684	-0.013352	0.308297	0.0100946
K58.9 Irritable bowel syndrome without diarrhoea	28s	785	GT	indel	0.00167373	0.21729	-0.0128027	0.419748	-0.007956
K58.9 Irritable bowel syndrome without diarrhoea	28s	847	-	indel	0.00168682	0.215358	-0.0128634	0.970054	0.00036876
K58.9 Irritable bowel syndrome without diarrhoea	28s	847	GGCG	indel	0.00188397	0.207821	-0.0130721	0.172235	0.0132525
K58.9 Irritable bowel syndrome without diarrhoea	28s	848	-	indel	0.00168682	0.215358	-0.0128634	0.970054	0.00036876
K58.9 Irritable bowel syndrome without diarrhoea	28s	849	-	indel	0.00168682	0.215358	-0.0128634	0.970054	0.00036876
K58.9 Irritable bowel syndrome without diarrhoea	28s	850	-	indel	0.00122109	0.212199	-0.0129464	0.593862	-0.0052458
K58.9 Irritable bowel syndrome without diarrhoea	28s	851	-	indel	0.00122109	0.212199	-0.0129464	0.593862	-0.0052458
K58.9 Irritable bowel syndrome without diarrhoea	28s	852	-	indel	0.00122109	0.212199	-0.0129464	0.593862	-0.0052458
K58.9 Irritable bowel syndrome without diarrhoea	28s	882	G	SNV	0.0015486	0.216124	-0.012835	0.490673	-0.0067873
K58.9 Irritable bowel syndrome without diarrhoea	28s	2110	-	indel	0.00129335	0.2264	-0.0125567	0.270505	-0.0110381
K58.9 Irritable bowel syndrome without diarrhoea	28s	2176	GTG	indel	0.00234292	0.226792	-0.0125545	0.507709	-0.0067031
K58.9 Irritable bowel syndrome without diarrhoea	28s	2187	TT	indel	-0.0007581	0.208453	-0.0130535	0.256056	0.0114199
K58.9 Irritable bowel syndrome without diarrhoea	28s	2194	CC	indel	0.00069406	0.222367	-0.012664	0.28066	0.01058
K58.9 Irritable bowel syndrome without diarrhoea	28s	2964	CC	indel	-0.0025743	0.214942	-0.0128677	0.14298	-0.0144292
K58.9 Irritable bowel syndrome without diarrhoea	28s	3039	G	SNV	-0.0016138	0.216796	-0.0128151	0.287748	-0.0105021
K58.9 Irritable bowel syndrome without diarrhoea	28s	3049	CTC	indel	-0.0025839	0.209803	-0.0130167	0.556672	-0.0061374
K58.9 Irritable bowel syndrome without diarrhoea	28s	3125	GAG	indel	-0.002216	0.203162	-0.0132157	0.400589	-0.0090068
K58.9 Irritable bowel syndrome without diarrhoea	28s	3158	CC	indel	-0.0037779	0.190637	-0.0135937	0.117273	-0.0154268
K58.9 Irritable bowel syndrome without diarrhoea	28s	3216	GG	indel	0.00048835	0.21344	-0.0129295	0.92564	-0.000919
K58.9 Irritable bowel syndrome without diarrhoea	28s	3328	-	indel	0.00303596	0.190573	-0.0136073	0.24147	0.0115427
K58.9 Irritable bowel syndrome without diarrhoea	28s	3328	C	SNV	0.00340287	0.222578	-0.0126561	0.157984	0.0139598
K58.9 Irritable bowel syndrome without diarrhoea	28s	3329	CC	indel	-0.0022763	0.214241	-0.0128876	0.513807	-0.0064558
K58.9 Irritable bowel syndrome without diarrhoea	28s	3335	-	indel	0.00470248	0.178778	-0.013974	0.0543652	0.0189102
K58.9 Irritable bowel syndrome without diarrhoea	28s	3336	-	indel	0.00454945	0.176981	-0.0140343	0.0521363	0.0191002
K58.9 Irritable bowel syndrome without diarrhoea	28s	3337	-	indel	0.0031866	0.194068	-0.0135035	0.340896	0.00953616
K58.9 Irritable bowel syndrome without diarrhoea	28s	3348	G	SNV	-0.0016704	0.208176	-0.0130661	0.539354	-0.0065238
K58.9 Irritable bowel syndrome without diarrhoea	28s	3391	-	indel	0.00110433	0.206808	-0.0131032	0.395323	0.00840213
K58.9 Irritable bowel syndrome without diarrhoea	28s	3392	-	indel	0.00110433	0.206808	-0.0131032	0.395323	0.00840213
K58.9 Irritable bowel syndrome without diarrhoea	28s	3393	-	indel	0.00110433	0.206808	-0.0131032	0.395323	0.00840213
K58.9 Irritable bowel syndrome without diarrhoea	28s	3473	-	indel	0.00337618	0.19432	-0.0134865	0.253247	0.0112667
K58.9 Irritable bowel syndrome without diarrhoea	28s	3490	A	SNV	-0.0011043	0.206808	-0.0131032	0.395323	-0.0084021
K58.9 Irritable bowel syndrome without diarrhoea	28s	3492	-	indel	0.00433092	0.188455	-0.0136612	0.0934258	0.0166767
K58.9 Irritable bowel syndrome without diarrhoea	28s	3493	-	indel	0.00433092	0.188455	-0.0136612	0.0934258	0.0166767
K58.9 Irritable bowel syndrome without diarrhoea	28s	3494	-	indel	0.00433092	0.188455	-0.0136612	0.0934258	0.0166767
K58.9 Irritable bowel syndrome without diarrhoea	28s	3495	-	indel	0.00454945	0.176981	-0.0140343	0.0521363	0.0191002
K58.9 Irritable bowel syndrome without diarrhoea	28s	3496	-	indel	0.00454945	0.176981	-0.0140343	0.0521363	0.0191002
K58.9 Irritable bowel syndrome without diarrhoea	28s	3497	-	indel	0.00454945	0.176981	-0.0140343	0.0521363	0.0191002
K58.9 Irritable bowel syndrome without diarrhoea	28s	3512	A	SNV	-0.0035508	0.195122	-0.0134534	0.132678	-0.0151801
K58.9 Irritable bowel syndrome without diarrhoea	28s	3513	GCAG	indel	0.00174295	0.213194	-0.0129174	0.508796	0.00659888
K58.9 Irritable bowel syndrome without diarrhoea	28s	3513	GCGGCAG	indel	0.0015253	0.214939	-0.0128692	0.958896	-0.000507
K58.9 Irritable bowel syndrome without diarrhoea	28s	4766	-	indel	-0.0008313	0.215527	-0.012852	0.586069	-0.0053755
K58.9 Irritable bowel syndrome without diarrhoea	28s	4788	-	indel	-0.0011842	0.214454	-0.0128823	0.381514	-0.0086465
K58.9 Irritable bowel syndrome without diarrhoea	28s	4804	-	indel	0.00113817	0.220283	-0.0127357	0.792511	0.00260766
K58.9 Irritable bowel syndrome without diarrhoea	28s	4804	CC	indel	0.0009333	0.209981	-0.0130109	0.426787	0.00782421
K58.9 Irritable bowel syndrome without diarrhoea	28s	4804	CCC	indel	0.00157752	0.215739	-0.0128525	0.944017	0.00068994
K58.9 Irritable bowel syndrome without diarrhoea	28s	4816	G	SNV	0.00403608	0.236536	-0.0122894	0.0730346	0.0175733
K58.9 Irritable bowel syndrome without diarrhoea	28s	4912	T	SNV	-0.0021124	0.22053	-0.0127143	0.247182	-0.0114337
K58.9 Irritable bowel syndrome without diarrhoea	28s	4934	CC	indel	-0.0035273	0.244143	-0.0121104	0.266262	-0.0112205
K58.9 Irritable bowel syndrome without diarrhoea	28s	4957	GG	indel	-0.0029241	0.222688	-0.01266	0.540578	-0.0061027
K58.9 Irritable bowel syndrome without diarrhoea	28s	4957	-	indel	0.00282212	0.212887	-0.012927	0.0962581	0.0160188
K83.1 Obstruction of bile duct	28s	105	G	SNV	0.00026794	0.986825	0.00041164	0.976536	0.00070417
K83.1 Obstruction of bile duct	28s	847	-	indel	0.00252032	0.950222	0.00155491	0.159135	0.0332315
K83.1 Obstruction of bile duct	28s	848	-	indel	0.00252032	0.950222	0.00155491	0.159135	0.0332315
K83.1 Obstruction of bile duct	28s	849	-	indel	0.00252032	0.950222	0.00155491	0.159135	0.0332315
K83.1 Obstruction of bile duct	28s	850	-	indel	0.00323044	0.97053	0.00091983	0.0656878	0.043066
K83.1 Obstruction of bile duct	28s	851	-	indel	0.00323044	0.97053	0.00091983	0.0656878	0.043066
K83.1 Obstruction of bile duct	28s	852	-	indel	0.00323044	0.97053	0.00091983	0.0656878	0.043066
K83.1 Obstruction of bile duct	28s	2194	CC	indel	-0.0033394	0.982343	-0.0005513	0.0556584	-0.0458777
K83.1 Obstruction of bile duct	28s	2964	CC	indel	0.00024369	0.985739	0.00044508	0.947351	0.00156259
K83.1 Obstruction of bile duct	28s	3039	G	SNV	0.00135144	0.991354	0.00026989	0.310945	0.0240039
K83.1 Obstruction of bile duct	28s	3125	GAG	indel	-0.0008288	0.985096	-0.0004655	0.332667	-0.0251115
K83.1 Obstruction of bile duct	28s	3216	GG	indel	0.00127016	0.933088	0.00209299	0.204136	0.029493
K83.1 Obstruction of bile duct	28s	3328	C	SNV	-0.0004294	0.994001	0.00018728	0.522897	-0.0153096
K83.1 Obstruction of bile duct	28s	3329	CC	indel	9.57887e-05	0.985945	0.00043863	0.572558	0.0134701
K83.1 Obstruction of bile duct	28s	3348	G	SNV	-0.0010092	0.988434	-0.0003611	0.270838	-0.0283962
K83.1 Obstruction of bile duct	28s	3473	-	indel	0.00104155	0.994735	-0.0001645	0.616616	0.0119389
K83.1 Obstruction of bile duct	28s	3492	-	indel	0.00015816	0.99239	0.00023769	0.842308	0.00476733
K83.1 Obstruction of bile duct	28s	3493	-	indel	0.00015816	0.99239	0.00023769	0.842308	0.00476733
K83.1 Obstruction of bile duct	28s	3494	-	indel	0.00015816	0.99239	0.00023769	0.842308	0.00476733
K83.1 Obstruction of bile duct	28s	3513	GCAG	indel	-0.0006549	0.985216	0.0004614	0.926295	-0.0022188
K83.1 Obstruction of bile duct	28s	3513	GCGGCAG	indel	0.00169261	0.992457	0.00023542	0.544533	0.0140974
K83.1 Obstruction of bile duct	28s	4816	G	SNV	-0.000278	0.997717	-7.13e-05	0.494858	-0.0162613
K76.9 Liver disease, unspecified	28s	847	GGCG	indel	-0.0010202	0.597849	-0.0132138	0.792566	-0.0062929
K76.9 Liver disease, unspecified	28s	3348	G	SNV	-0.0019561	0.575404	-0.014037	0.304807	-0.0264992
K76.9 Liver disease, unspecified	28s	4804	-	indel	-0.0021522	0.535861	-0.0155384	0.0868471	-0.0414959
K76.9 Liver disease, unspecified	28s	4804	CCC	indel	0.00034457	0.596908	-0.0132548	0.964696	0.0010546
K76.9 Liver disease, unspecified	28s	4816	G	SNV	0.0013311	0.603955	-0.0129996	0.69988	0.00917126
K76.9 Liver disease, unspecified	28s	4934	CC	indel	0.00059369	0.588386	-0.0135854	0.857602	0.0043518
K76.9 Liver disease, unspecified	28s	4957	-	indel	3.25452e-05	0.596306	-0.0132688	0.83534	-0.0049601
F41.0 Panic disorder [episodic paroxysmal anxiety]	28s	3049	CTC	indel	0.00267446	0.25711	0.0279691	0.0157463	0.0595367
F41.0 Panic disorder [episodic paroxysmal anxiety]	28s	3125	GAG	indel	0.00166685	0.252021	0.028276	0.0747479	0.044932
F41.0 Panic disorder [episodic paroxysmal anxiety]	28s	3348	G	SNV	0.00103262	0.262457	0.0276563	0.145512	0.0365672
F05.1 Delirium superimposed on dementia	28s	59	A	SNV	-0.000295	0.0277917	0.0614093	0.936631	0.00217474
F05.1 Delirium superimposed on dementia	28s	101	GG	indel	0.00031136	0.0277983	0.061534	0.968105	-0.0011011
F05.1 Delirium superimposed on dementia	28s	105	G	SNV	0.00171335	0.0299132	0.0606678	0.559232	0.0159912
F05.1 Delirium superimposed on dementia	28s	785	GT	indel	-0.000979	0.0262704	0.0620108	0.133272	-0.0417506
F05.1 Delirium superimposed on dementia	28s	847	-	indel	-0.0007452	0.0303609	0.0604611	0.259064	-0.0309084
F05.1 Delirium superimposed on dementia	28s	847	GGCG	indel	0.0006634	0.0280857	0.061286	0.561075	0.0155687
F05.1 Delirium superimposed on dementia	28s	848	-	indel	-0.0007452	0.0303609	0.0604611	0.259064	-0.0309084
F05.1 Delirium superimposed on dementia	28s	849	-	indel	-0.0007452	0.0303609	0.0604611	0.259064	-0.0309084
F05.1 Delirium superimposed on dementia	28s	850	-	indel	-0.0008679	0.02844	0.0611487	0.244158	-0.0320312
F05.1 Delirium superimposed on dementia	28s	851	-	indel	-0.0008679	0.02844	0.0611487	0.244158	-0.0320312
F05.1 Delirium superimposed on dementia	28s	852	-	indel	-0.0008679	0.02844	0.0611487	0.244158	-0.0320312
F05.1 Delirium superimposed on dementia	28s	882	G	SNV	-0.0011069	0.0266356	0.0618599	0.115943	-0.0437045
F05.1 Delirium superimposed on dementia	28s	2110	-	indel	0.00064854	0.0272752	0.0616313	0.851144	-0.0051727
F05.1 Delirium superimposed on dementia	28s	2176	GTG	indel	0.00041256	0.0256194	0.0623498	0.542815	-0.0170228
F05.1 Delirium superimposed on dementia	28s	2187	TT	indel	-0.0014973	0.0275199	0.0615047	0.857138	-0.0050046
F05.1 Delirium superimposed on dementia	28s	2194	CC	indel	-0.0009445	0.0283497	0.0611947	0.652146	-0.0122408
F05.1 Delirium superimposed on dementia	28s	2964	CC	indel	-0.0006128	0.0276596	0.0614468	0.693775	0.0106089
F05.1 Delirium superimposed on dementia	28s	3039	G	SNV	-0.0026055	0.0268353	0.061754	0.048823	-0.0538395
F05.1 Delirium superimposed on dementia	28s	3049	CTC	indel	-0.0028584	0.0299867	0.0605726	0.271304	-0.0320357
F05.1 Delirium superimposed on dementia	28s	3125	GAG	indel	-0.0013386	0.0285211	0.0611643	0.80122	-0.0074724
F05.1 Delirium superimposed on dementia	28s	3158	CC	indel	-0.0045356	0.0383006	0.0578792	0.00622454	-0.07339
F05.1 Delirium superimposed on dementia	28s	3216	GG	indel	0.0013815	0.0246907	0.0627651	0.393841	0.0226571
F05.1 Delirium superimposed on dementia	28s	3328	-	indel	0.00452023	0.042686	0.0566886	0.00549616	0.0744488
F05.1 Delirium superimposed on dementia	28s	3328	C	SNV	0.00335543	0.0258476	0.0621478	0.0310859	0.0586227
F05.1 Delirium superimposed on dementia	28s	3329	CC	indel	-0.0049364	0.0286189	0.0610624	0.00238698	-0.0828725
F05.1 Delirium superimposed on dementia	28s	3335	-	indel	0.00491346	0.0406256	0.057232	0.00685116	0.0724298
F05.1 Delirium superimposed on dementia	28s	3336	-	indel	0.00484606	0.0410982	0.0571126	0.00819737	0.0708213
F05.1 Delirium superimposed on dementia	28s	3337	-	indel	0.00409896	0.0406732	0.0572538	0.0247166	0.0617691
F05.1 Delirium superimposed on dementia	28s	3348	G	SNV	-0.0010529	0.027883	0.0613916	0.942844	-0.0021072
F05.1 Delirium superimposed on dementia	28s	3391	-	indel	0.00209719	0.0311195	0.0601573	0.101391	0.0452345
F05.1 Delirium superimposed on dementia	28s	3392	-	indel	0.00209719	0.0311195	0.0601573	0.101391	0.0452345
F05.1 Delirium superimposed on dementia	28s	3393	-	indel	0.00209719	0.0311195	0.0601573	0.101391	0.0452345
F05.1 Delirium superimposed on dementia	28s	3473	-	indel	0.00418138	0.0384268	0.0578639	0.0156054	0.0651829
F05.1 Delirium superimposed on dementia	28s	3490	A	SNV	-0.0020972	0.0311195	0.0601573	0.101391	-0.0452345
F05.1 Delirium superimposed on dementia	28s	3492	-	indel	0.00311452	0.0332151	0.0594797	0.109694	0.0438189
F05.1 Delirium superimposed on dementia	28s	3493	-	indel	0.00311452	0.0332151	0.0594797	0.109694	0.0438189
F05.1 Delirium superimposed on dementia	28s	3494	-	indel	0.00311452	0.0332151	0.0594797	0.109694	0.0438189
F05.1 Delirium superimposed on dementia	28s	3495	-	indel	0.00484606	0.0410982	0.0571126	0.00819737	0.0708213
F05.1 Delirium superimposed on dementia	28s	3496	-	indel	0.00484606	0.0410982	0.0571126	0.00819737	0.0708213
F05.1 Delirium superimposed on dementia	28s	3497	-	indel	0.00484606	0.0410982	0.0571126	0.00819737	0.0708213
F05.1 Delirium superimposed on dementia	28s	3512	A	SNV	-0.0025767	0.0303138	0.0604891	0.414349	-0.0227938
F05.1 Delirium superimposed on dementia	28s	3513	GCAG	indel	0.00040241	0.0273868	0.0615613	0.760657	-0.0083664
F05.1 Delirium superimposed on dementia	28s	3513	GCGGCAG	indel	5.50784e-05	0.0269301	0.0617439	0.476404	-0.0196439
F05.1 Delirium superimposed on dementia	28s	4766	-	indel	0.00153289	0.0279914	0.0613009	0.219133	0.0331115
F05.1 Delirium superimposed on dementia	28s	4788	-	indel	0.00120291	0.0276804	0.0614225	0.2068	0.0340052
F05.1 Delirium superimposed on dementia	28s	4804	-	indel	0.00188232	0.0241409	0.0629657	0.279298	0.0294959
F05.1 Delirium superimposed on dementia	28s	4804	CC	indel	-0.001345	0.0269683	0.0617247	0.574574	-0.0153667
F05.1 Delirium superimposed on dementia	28s	4804	CCC	indel	-0.0022382	0.0326849	0.0596429	0.0686055	-0.0506314
F05.1 Delirium superimposed on dementia	28s	4816	G	SNV	-0.0009573	0.0297597	0.0606705	0.373679	-0.0243471
F05.1 Delirium superimposed on dementia	28s	4912	T	SNV	0.00129307	0.02908	0.0608933	0.185308	0.0356636
F05.1 Delirium superimposed on dementia	28s	4934	CC	indel	0.00330301	0.0377731	0.05812	0.0558109	0.0518053
F05.1 Delirium superimposed on dementia	28s	4957	GG	indel	-0.0006767	0.0281531	0.0612899	0.85973	0.00484373
F05.1 Delirium superimposed on dementia	28s	4957	-	indel	0.00012868	0.0279895	0.0613221	0.502813	0.0177434
Z98.8 Other specified postsurgical states	28s	59	A	SNV	0.00058236	0.456786	-0.0212506	0.574817	0.0152568
Z98.8 Other specified postsurgical states	28s	101	GG	indel	-0.0011817	0.50226	-0.0191852	0.374299	-0.0242648
Z98.8 Other specified postsurgical states	28s	105	G	SNV	-0.0010058	0.486475	-0.0198805	0.44955	-0.0206683
Z98.8 Other specified postsurgical states	28s	785	GT	indel	0.00154297	0.464344	-0.0208879	0.887382	0.00382705
Z98.8 Other specified postsurgical states	28s	847	-	indel	0.00147152	0.476502	-0.0203304	0.563608	0.0155788
Z98.8 Other specified postsurgical states	28s	847	GGCG	indel	0.00066747	0.467054	-0.0207613	0.819091	-0.006209
Z98.8 Other specified postsurgical states	28s	848	-	indel	0.00147152	0.476502	-0.0203304	0.563608	0.0155788
Z98.8 Other specified postsurgical states	28s	849	-	indel	0.00147152	0.476502	-0.0203304	0.563608	0.0155788
Z98.8 Other specified postsurgical states	28s	850	-	indel	0.00162728	0.468754	-0.0206813	0.584884	0.0147104
Z98.8 Other specified postsurgical states	28s	851	-	indel	0.00162728	0.468754	-0.0206813	0.584884	0.0147104
Z98.8 Other specified postsurgical states	28s	852	-	indel	0.00162728	0.468754	-0.0206813	0.584884	0.0147104
Z98.8 Other specified postsurgical states	28s	882	G	SNV	0.00171209	0.464116	-0.0208978	0.802302	0.00675114
Z98.8 Other specified postsurgical states	28s	2110	-	indel	0.00027533	0.464089	-0.0209062	0.935427	0.00222507
Z98.8 Other specified postsurgical states	28s	2176	GTG	indel	0.00054451	0.461964	-0.0210215	0.893265	0.00373318
Z98.8 Other specified postsurgical states	28s	2187	TT	indel	-0.0012155	0.469445	-0.0206512	0.656045	-0.0123166
Z98.8 Other specified postsurgical states	28s	2194	CC	indel	0.00066619	0.468338	-0.0207033	0.783728	0.00739619
Z98.8 Other specified postsurgical states	28s	2964	CC	indel	0.0023287	0.465182	-0.0208475	0.303004	0.0271694
Z98.8 Other specified postsurgical states	28s	3039	G	SNV	5.70527e-05	0.466688	-0.0207757	0.695144	-0.0106216
Z98.8 Other specified postsurgical states	28s	3049	CTC	indel	-0.0010054	0.460677	-0.0210625	0.710193	-0.010678
Z98.8 Other specified postsurgical states	28s	3125	GAG	indel	-9.34e-05	0.470398	-0.020618	0.828796	0.00632302
Z98.8 Other specified postsurgical states	28s	3158	CC	indel	-0.0014703	0.453699	-0.0214067	0.636077	-0.0128138
Z98.8 Other specified postsurgical states	28s	3216	GG	indel	7.36556e-05	0.440504	-0.0220546	0.441577	-0.0211735
Z98.8 Other specified postsurgical states	28s	3328	-	indel	0.00196865	0.443868	-0.0218947	0.523694	0.0172409
Z98.8 Other specified postsurgical states	28s	3328	C	SNV	0.00094338	0.468767	-0.020681	0.717203	0.00984074
Z98.8 Other specified postsurgical states	28s	3329	CC	indel	-0.0020607	0.465195	-0.0208468	0.375264	-0.024096
Z98.8 Other specified postsurgical states	28s	3335	-	indel	0.00095546	0.456792	-0.0212707	0.773919	0.00777974
Z98.8 Other specified postsurgical states	28s	3336	-	indel	0.00103371	0.457492	-0.0212401	0.797984	0.0069378
Z98.8 Other specified postsurgical states	28s	3337	-	indel	0.00225732	0.424667	-0.0228347	0.248316	0.0317062
Z98.8 Other specified postsurgical states	28s	3348	G	SNV	5.01458e-06	0.469856	-0.0206373	0.79534	0.00752521
Z98.8 Other specified postsurgical states	28s	3391	-	indel	-0.000187	0.455724	-0.0212964	0.509402	0.0179551
Z98.8 Other specified postsurgical states	28s	3392	-	indel	-0.000187	0.455724	-0.0212964	0.509402	0.0179551
Z98.8 Other specified postsurgical states	28s	3393	-	indel	-0.000187	0.455724	-0.0212964	0.509402	0.0179551
Z98.8 Other specified postsurgical states	28s	3473	-	indel	0.00117076	0.455886	-0.0213104	0.738642	0.00904336
Z98.8 Other specified postsurgical states	28s	3490	A	SNV	0.00018704	0.455724	-0.0212964	0.509402	-0.0179551
Z98.8 Other specified postsurgical states	28s	3492	-	indel	-0.0001805	0.477988	-0.0202721	0.639977	-0.0127688
Z98.8 Other specified postsurgical states	28s	3493	-	indel	-0.0001805	0.477988	-0.0202721	0.639977	-0.0127688
Z98.8 Other specified postsurgical states	28s	3494	-	indel	-0.0001805	0.477988	-0.0202721	0.639977	-0.0127688
Z98.8 Other specified postsurgical states	28s	3495	-	indel	0.00103371	0.457492	-0.0212401	0.797984	0.0069378
Z98.8 Other specified postsurgical states	28s	3496	-	indel	0.00103371	0.457492	-0.0212401	0.797984	0.0069378
Z98.8 Other specified postsurgical states	28s	3497	-	indel	0.00103371	0.457492	-0.0212401	0.797984	0.0069378
Z98.8 Other specified postsurgical states	28s	3512	A	SNV	-0.0010463	0.454718	-0.0213525	0.606082	-0.0143097
Z98.8 Other specified postsurgical states	28s	3513	GCAG	indel	0.00153758	0.463047	-0.0209479	0.426269	0.0218439
Z98.8 Other specified postsurgical states	28s	3513	GCGGCAG	indel	-0.000824	0.474472	-0.0204193	0.296043	-0.0291594
Z98.8 Other specified postsurgical states	28s	4766	-	indel	-0.0004116	0.466221	-0.0208003	0.693548	-0.0106971
Z98.8 Other specified postsurgical states	28s	4788	-	indel	-0.000479	0.465124	-0.0208512	0.760316	-0.0082736
Z98.8 Other specified postsurgical states	28s	4804	-	indel	9.59962e-05	0.466937	-0.0207922	0.971311	0.00097922
Z98.8 Other specified postsurgical states	28s	4804	CC	indel	1.60642e-06	0.464767	-0.02087	0.957002	0.00146006
Z98.8 Other specified postsurgical states	28s	4804	CCC	indel	-0.0004666	0.459464	-0.0211288	0.776005	-0.0077015
Z98.8 Other specified postsurgical states	28s	4816	G	SNV	0.00195564	0.489556	-0.0197353	0.199083	0.0343492
Z98.8 Other specified postsurgical states	28s	4912	T	SNV	-0.0006852	0.469181	-0.020664	0.650229	-0.0123008
Z98.8 Other specified postsurgical states	28s	4934	CC	indel	-0.0007411	0.479672	-0.020219	0.742156	-0.0090937
Z98.8 Other specified postsurgical states	28s	4957	GG	indel	-0.0022003	0.493665	-0.0195431	0.167675	-0.0386041
Z98.8 Other specified postsurgical states	28s	4957	-	indel	0.00123791	0.460206	-0.0210858	0.132443	0.0386051
M79.65 Pain in limb (Pelvic region and thigh)	28s	59	A	SNV	0.00506368	0.692068	-0.0112848	0.00446388	0.0773701
M79.65 Pain in limb (Pelvic region and thigh)	28s	101	GG	indel	-0.0044132	0.863281	-0.0049089	0.0225799	-0.0624899
M79.65 Pain in limb (Pelvic region and thigh)	28s	105	G	SNV	-0.0042806	0.835935	-0.0058981	0.011392	-0.0697282
M79.65 Pain in limb (Pelvic region and thigh)	28s	785	GT	indel	-0.0009983	0.74753	-0.0091653	0.518333	-0.0178479
M79.65 Pain in limb (Pelvic region and thigh)	28s	847	-	indel	-0.0002828	0.740085	-0.0094505	0.899613	-0.003441
M79.65 Pain in limb (Pelvic region and thigh)	28s	847	GGCG	indel	-0.0003746	0.742953	-0.0093379	0.987155	0.0004369
M79.65 Pain in limb (Pelvic region and thigh)	28s	848	-	indel	-0.0002828	0.740085	-0.0094505	0.899613	-0.003441
M79.65 Pain in limb (Pelvic region and thigh)	28s	849	-	indel	-0.0002828	0.740085	-0.0094505	0.899613	-0.003441
M79.65 Pain in limb (Pelvic region and thigh)	28s	850	-	indel	-0.0003568	0.742346	-0.0093608	0.934868	-0.0022331
M79.65 Pain in limb (Pelvic region and thigh)	28s	851	-	indel	-0.0003568	0.742346	-0.0093608	0.934868	-0.0022331
M79.65 Pain in limb (Pelvic region and thigh)	28s	852	-	indel	-0.0003568	0.742346	-0.0093608	0.934868	-0.0022331
M79.65 Pain in limb (Pelvic region and thigh)	28s	882	G	SNV	-0.0007811	0.74509	-0.0092569	0.661233	-0.012058
M79.65 Pain in limb (Pelvic region and thigh)	28s	2110	-	indel	-0.0022335	0.761419	-0.0086467	0.367653	-0.0251158
M79.65 Pain in limb (Pelvic region and thigh)	28s	2176	GTG	indel	-0.001895	0.757941	-0.0087822	0.670486	-0.0119506
M79.65 Pain in limb (Pelvic region and thigh)	28s	2187	TT	indel	0.00205608	0.731287	-0.0097789	0.347858	0.0261399
M79.65 Pain in limb (Pelvic region and thigh)	28s	2194	CC	indel	0.00110223	0.747094	-0.0091829	0.789969	0.00719136
M79.65 Pain in limb (Pelvic region and thigh)	28s	2964	CC	indel	0.00110384	0.742646	-0.009349	0.231349	0.0318681
M79.65 Pain in limb (Pelvic region and thigh)	28s	3039	G	SNV	0.00019178	0.741603	-0.0093888	0.787828	0.00728567
M79.65 Pain in limb (Pelvic region and thigh)	28s	3049	CTC	indel	0.00132386	0.757407	-0.0087971	0.398778	0.0239712
M79.65 Pain in limb (Pelvic region and thigh)	28s	3125	GAG	indel	0.00063215	0.760979	-0.0086667	0.54054	0.0177422
M79.65 Pain in limb (Pelvic region and thigh)	28s	3158	CC	indel	7.91709e-05	0.739829	-0.0094628	0.910437	-0.0030728
M79.65 Pain in limb (Pelvic region and thigh)	28s	3216	GG	indel	-0.000468	0.76051	-0.0086903	0.67481	0.0114163
M79.65 Pain in limb (Pelvic region and thigh)	28s	3328	-	indel	0.00039486	0.722787	-0.0101171	0.627429	0.0132123
M79.65 Pain in limb (Pelvic region and thigh)	28s	3328	C	SNV	-0.0009579	0.736837	-0.0095704	0.62421	-0.0134241
M79.65 Pain in limb (Pelvic region and thigh)	28s	3329	CC	indel	9.28948e-05	0.743025	-0.0093345	0.819054	-0.0062539
M79.65 Pain in limb (Pelvic region and thigh)	28s	3335	-	indel	-0.0007294	0.762248	-0.0086248	0.634452	-0.0130328
M79.65 Pain in limb (Pelvic region and thigh)	28s	3336	-	indel	-0.0002039	0.742188	-0.0093799	0.975421	0.00084234
M79.65 Pain in limb (Pelvic region and thigh)	28s	3337	-	indel	-9.16e-05	0.745863	-0.0092451	0.960416	-0.0013749
M79.65 Pain in limb (Pelvic region and thigh)	28s	3348	G	SNV	0.00034887	0.754673	-0.0089004	0.611332	0.0146402
M79.65 Pain in limb (Pelvic region and thigh)	28s	3391	-	indel	-0.0022021	0.758523	-0.0087559	0.375826	-0.0237707
M79.65 Pain in limb (Pelvic region and thigh)	28s	3392	-	indel	-0.0022021	0.758523	-0.0087559	0.375826	-0.0237707
M79.65 Pain in limb (Pelvic region and thigh)	28s	3393	-	indel	-0.0022021	0.758523	-0.0087559	0.375826	-0.0237707
M79.65 Pain in limb (Pelvic region and thigh)	28s	3473	-	indel	-0.0001804	0.741178	-0.0094152	0.952218	0.00163829
M79.65 Pain in limb (Pelvic region and thigh)	28s	3490	A	SNV	0.00220207	0.758523	-0.0087559	0.375826	0.0237707
M79.65 Pain in limb (Pelvic region and thigh)	28s	3492	-	indel	-0.0006202	0.759437	-0.0087266	0.62298	-0.0134709
M79.65 Pain in limb (Pelvic region and thigh)	28s	3493	-	indel	-0.0006202	0.759437	-0.0087266	0.62298	-0.0134709
M79.65 Pain in limb (Pelvic region and thigh)	28s	3494	-	indel	-0.0006202	0.759437	-0.0087266	0.62298	-0.0134709
M79.65 Pain in limb (Pelvic region and thigh)	28s	3495	-	indel	-0.0002039	0.742188	-0.0093799	0.975421	0.00084234
M79.65 Pain in limb (Pelvic region and thigh)	28s	3496	-	indel	-0.0002039	0.742188	-0.0093799	0.975421	0.00084234
M79.65 Pain in limb (Pelvic region and thigh)	28s	3497	-	indel	-0.0002039	0.742188	-0.0093799	0.975421	0.00084234
M79.65 Pain in limb (Pelvic region and thigh)	28s	3512	A	SNV	0.003087	0.790982	-0.0075502	0.0748335	0.0489416
M79.65 Pain in limb (Pelvic region and thigh)	28s	3513	GCAG	indel	-0.0027421	0.752482	-0.008979	0.0652262	-0.050436
M79.65 Pain in limb (Pelvic region and thigh)	28s	3513	GCGGCAG	indel	-0.0005415	0.749719	-0.009084	0.503043	-0.0185687
M79.65 Pain in limb (Pelvic region and thigh)	28s	4766	-	indel	-0.0012695	0.744591	-0.0092764	0.579681	-0.0151389
M79.65 Pain in limb (Pelvic region and thigh)	28s	4788	-	indel	-0.0008615	0.742865	-0.009341	0.779355	-0.0076353
M79.65 Pain in limb (Pelvic region and thigh)	28s	4804	-	indel	-0.0012484	0.719596	-0.0102379	0.538781	-0.0168716
M79.65 Pain in limb (Pelvic region and thigh)	28s	4804	CC	indel	0.00157387	0.734735	-0.0096501	0.514844	0.0175675
M79.65 Pain in limb (Pelvic region and thigh)	28s	4804	CCC	indel	-0.0003489	0.764833	-0.0085214	0.391228	0.0230467
M79.65 Pain in limb (Pelvic region and thigh)	28s	4816	G	SNV	-0.0007443	0.743669	-0.0093146	0.983871	0.00054963
M79.65 Pain in limb (Pelvic region and thigh)	28s	4912	T	SNV	-0.0008344	0.747862	-0.0091538	0.632209	-0.0130614
M79.65 Pain in limb (Pelvic region and thigh)	28s	4934	CC	indel	0.000269	0.756568	-0.0088436	0.790908	-0.0073172
M79.65 Pain in limb (Pelvic region and thigh)	28s	4957	GG	indel	0.00056191	0.732192	-0.0097497	0.661315	0.0118399
M79.65 Pain in limb (Pelvic region and thigh)	28s	4957	-	indel	0.00026963	0.740996	-0.0094118	0.542054	0.0161816
I44.1 Atrioventricular block, second degree	28s	59	A	SNV	0.0014594	0.290415	-0.0301059	0.368432	0.0244918
I44.1 Atrioventricular block, second degree	28s	2110	-	indel	-0.0008492	0.311114	-0.0288442	0.413797	-0.0226446
I44.1 Atrioventricular block, second degree	28s	3049	CTC	indel	-0.0018202	0.288647	-0.0302107	0.324992	-0.0284976
L57.0 Actinic keratosis	28s	59	A	SNV	-0.0014496	0.140507	-0.0221815	0.39667	0.0121116
L57.0 Actinic keratosis	28s	101	GG	indel	0.00050908	0.178941	-0.020261	0.118684	-0.0224154
L57.0 Actinic keratosis	28s	105	G	SNV	0.0030046	0.143144	-0.0220536	0.818379	0.00328328
L57.0 Actinic keratosis	28s	785	GT	indel	0.00430124	0.146269	-0.0218585	0.858527	-0.0025147
L57.0 Actinic keratosis	28s	847	-	indel	0.00204289	0.143615	-0.0220132	0.792466	-0.0037219
L57.0 Actinic keratosis	28s	847	GGCG	indel	-0.0024149	0.148023	-0.0217631	0.472445	-0.0102638
L57.0 Actinic keratosis	28s	848	-	indel	0.00204289	0.143615	-0.0220132	0.792466	-0.0037219
L57.0 Actinic keratosis	28s	849	-	indel	0.00204289	0.143615	-0.0220132	0.792466	-0.0037219
L57.0 Actinic keratosis	28s	850	-	indel	0.00361915	0.145293	-0.0219115	0.883888	-0.0020628
L57.0 Actinic keratosis	28s	851	-	indel	0.00361915	0.145293	-0.0219115	0.883888	-0.0020628
L57.0 Actinic keratosis	28s	852	-	indel	0.00361915	0.145293	-0.0219115	0.883888	-0.0020628
L57.0 Actinic keratosis	28s	882	G	SNV	0.00410837	0.146159	-0.0218638	0.834829	-0.0029414
L57.0 Actinic keratosis	28s	2110	-	indel	0.00545184	0.142201	-0.0220907	0.660055	0.00629475
L57.0 Actinic keratosis	28s	2176	GTG	indel	0.00688909	0.135108	-0.0225153	0.430279	0.0114699
L57.0 Actinic keratosis	28s	2187	TT	indel	-0.0067561	0.147446	-0.0217948	0.487328	-0.0100726
L57.0 Actinic keratosis	28s	2194	CC	indel	-0.0029495	0.144101	-0.0219805	0.774562	-0.0040802
L57.0 Actinic keratosis	28s	2964	CC	indel	0.00020442	0.145671	-0.0218892	0.532139	-0.0088126
L57.0 Actinic keratosis	28s	3039	G	SNV	-0.0010405	0.146127	-0.0218648	0.804043	-0.003535
L57.0 Actinic keratosis	28s	3049	CTC	indel	-0.003563	0.145396	-0.0219115	0.952798	-0.0008949
L57.0 Actinic keratosis	28s	3125	GAG	indel	-0.0044223	0.138367	-0.0223137	0.487139	-0.010853
L57.0 Actinic keratosis	28s	3158	CC	indel	-0.0025324	0.150705	-0.0216392	0.699537	0.00551797
L57.0 Actinic keratosis	28s	3216	GG	indel	0.00351384	0.140601	-0.0222027	0.702648	-0.0053993
L57.0 Actinic keratosis	28s	3328	-	indel	0.00189757	0.155567	-0.0214007	0.579519	-0.0079229
L57.0 Actinic keratosis	28s	3328	C	SNV	0.00305089	0.145246	-0.0219153	0.902254	-0.0017568
L57.0 Actinic keratosis	28s	3329	CC	indel	-0.0027302	0.145844	-0.0218801	0.428023	0.011319
L57.0 Actinic keratosis	28s	3335	-	indel	0.00243712	0.147484	-0.0218234	0.935788	-0.0011479
L57.0 Actinic keratosis	28s	3336	-	indel	0.00234248	0.150857	-0.0216454	0.773885	-0.0041002
L57.0 Actinic keratosis	28s	3337	-	indel	0.00201652	0.158551	-0.0212547	0.512537	-0.0095032
L57.0 Actinic keratosis	28s	3348	G	SNV	-0.0038038	0.142345	-0.0220837	0.685278	-0.0062708
L57.0 Actinic keratosis	28s	3391	-	indel	-0.0006078	0.146563	-0.0218487	0.917517	-0.0014773
L57.0 Actinic keratosis	28s	3392	-	indel	-0.0006078	0.146563	-0.0218487	0.917517	-0.0014773
L57.0 Actinic keratosis	28s	3393	-	indel	-0.0006078	0.146563	-0.0218487	0.917517	-0.0014773
L57.0 Actinic keratosis	28s	3473	-	indel	0.00292677	0.151164	-0.0216231	0.730009	-0.0049309
L57.0 Actinic keratosis	28s	3490	A	SNV	0.00060784	0.146563	-0.0218487	0.917517	0.00147727
L57.0 Actinic keratosis	28s	3492	-	indel	0.00468054	0.130011	-0.022801	0.169804	0.0197023
L57.0 Actinic keratosis	28s	3493	-	indel	0.00468054	0.130011	-0.022801	0.169804	0.0197023
L57.0 Actinic keratosis	28s	3494	-	indel	0.00468054	0.130011	-0.022801	0.169804	0.0197023
L57.0 Actinic keratosis	28s	3495	-	indel	0.00234248	0.150857	-0.0216454	0.773885	-0.0041002
L57.0 Actinic keratosis	28s	3496	-	indel	0.00234248	0.150857	-0.0216454	0.773885	-0.0041002
L57.0 Actinic keratosis	28s	3497	-	indel	0.00234248	0.150857	-0.0216454	0.773885	-0.0041002
L57.0 Actinic keratosis	28s	3512	A	SNV	-0.0021271	0.149661	-0.0216918	0.739656	0.00483663
L57.0 Actinic keratosis	28s	3513	GCAG	indel	0.00104562	0.146319	-0.0218554	0.801975	-0.0036156
L57.0 Actinic keratosis	28s	3513	GCGGCAG	indel	0.00202633	0.145362	-0.0219087	0.928345	0.00126906
L57.0 Actinic keratosis	28s	4766	-	indel	0.00254976	0.144766	-0.0219379	0.425118	0.0112917
L57.0 Actinic keratosis	28s	4788	-	indel	0.00237385	0.145752	-0.0218844	0.646419	0.00650564
L57.0 Actinic keratosis	28s	4804	-	indel	0.00535748	0.171659	-0.0205831	0.0869371	0.024417
L57.0 Actinic keratosis	28s	4804	CC	indel	-0.0032406	0.150441	-0.0216339	0.305017	-0.0147633
L57.0 Actinic keratosis	28s	4804	CCC	indel	0.00250367	0.140129	-0.0222082	0.523879	-0.009073
L57.0 Actinic keratosis	28s	4816	G	SNV	0.0013565	0.140888	-0.0221628	0.549609	-0.0085119
L57.0 Actinic keratosis	28s	4912	T	SNV	0.00175661	0.143122	-0.0220306	0.499465	0.00955895
L57.0 Actinic keratosis	28s	4934	CC	indel	-0.0042986	0.167186	-0.0208198	0.266519	-0.0163076
L57.0 Actinic keratosis	28s	4957	GG	indel	-0.0047861	0.155783	-0.0213635	0.292188	-0.015428
L57.0 Actinic keratosis	28s	4957	-	indel	-0.002148	0.148035	-0.0217594	0.0682836	-0.0265768
K31.8 Other specified diseases of stomach and duodenum	28s	59	A	SNV	-0.0006027	0.629513	-0.0072233	0.707801	-0.0053877
K31.8 Other specified diseases of stomach and duodenum	28s	101	GG	indel	0.0010524	0.598866	-0.0078938	0.597271	0.00762392
K31.8 Other specified diseases of stomach and duodenum	28s	105	G	SNV	0.00073257	0.61243	-0.0075924	0.734008	0.00488331
K31.8 Other specified diseases of stomach and duodenum	28s	785	GT	indel	0.00019295	0.621957	-0.0073816	0.855944	0.00259106
K31.8 Other specified diseases of stomach and duodenum	28s	847	-	indel	-6.97e-05	0.61756	-0.0074789	0.805371	-0.0035237
K31.8 Other specified diseases of stomach and duodenum	28s	847	GGCG	indel	0.00201218	0.61452	-0.0075403	0.304337	0.0144374
K31.8 Other specified diseases of stomach and duodenum	28s	848	-	indel	-6.97e-05	0.61756	-0.0074789	0.805371	-0.0035237
K31.8 Other specified diseases of stomach and duodenum	28s	849	-	indel	-6.97e-05	0.61756	-0.0074789	0.805371	-0.0035237
K31.8 Other specified diseases of stomach and duodenum	28s	850	-	indel	-0.0002133	0.620294	-0.0074172	0.736008	-0.004828
K31.8 Other specified diseases of stomach and duodenum	28s	851	-	indel	-0.0002133	0.620294	-0.0074172	0.736008	-0.004828
K31.8 Other specified diseases of stomach and duodenum	28s	852	-	indel	-0.0002133	0.620294	-0.0074172	0.736008	-0.004828
K31.8 Other specified diseases of stomach and duodenum	28s	882	G	SNV	0.00048387	0.622188	-0.0073765	0.82319	0.00318682
K31.8 Other specified diseases of stomach and duodenum	28s	2110	-	indel	1.63303e-05	0.627339	-0.0072701	0.836547	-0.0029976
K31.8 Other specified diseases of stomach and duodenum	28s	2176	GTG	indel	0.00140042	0.588565	-0.0081082	0.292752	0.0154355
K31.8 Other specified diseases of stomach and duodenum	28s	2187	TT	indel	-0.0006236	0.629573	-0.007221	0.518166	-0.0094356
K31.8 Other specified diseases of stomach and duodenum	28s	2194	CC	indel	0.00012318	0.626562	-0.0072851	0.812222	0.00337907
K31.8 Other specified diseases of stomach and duodenum	28s	2964	CC	indel	-0.0003493	0.622861	-0.0073621	0.821586	0.00320476
K31.8 Other specified diseases of stomach and duodenum	28s	3039	G	SNV	0.00221168	0.616162	-0.0075055	0.159653	0.0200182
K31.8 Other specified diseases of stomach and duodenum	28s	3049	CTC	indel	-0.0040352	0.582823	-0.0082239	0.0111831	-0.0386139
K31.8 Other specified diseases of stomach and duodenum	28s	3125	GAG	indel	-0.0031001	0.569734	-0.0085166	0.0410709	-0.0318219
K31.8 Other specified diseases of stomach and duodenum	28s	3158	CC	indel	0.00023083	0.640745	-0.0069913	0.549659	0.00860383
K31.8 Other specified diseases of stomach and duodenum	28s	3216	GG	indel	0.00097302	0.643962	-0.0069283	0.598867	0.00750084
K31.8 Other specified diseases of stomach and duodenum	28s	3328	-	indel	-0.0002485	0.651903	-0.0067634	0.484635	-0.0100422
K31.8 Other specified diseases of stomach and duodenum	28s	3328	C	SNV	-0.0006318	0.617523	-0.0074769	0.630315	-0.0069254
K31.8 Other specified diseases of stomach and duodenum	28s	3329	CC	indel	-0.0003349	0.623203	-0.0073548	0.950027	0.00089986
K31.8 Other specified diseases of stomach and duodenum	28s	3335	-	indel	0.00025147	0.632974	-0.0071582	0.800522	-0.0036267
K31.8 Other specified diseases of stomach and duodenum	28s	3336	-	indel	-8.35e-05	0.640995	-0.0069905	0.653382	-0.0064544
K31.8 Other specified diseases of stomach and duodenum	28s	3337	-	indel	0.00142607	0.579015	-0.0083226	0.299718	0.0150424
K31.8 Other specified diseases of stomach and duodenum	28s	3348	G	SNV	-0.0036561	0.57447	-0.0084098	0.017067	-0.0370079
K31.8 Other specified diseases of stomach and duodenum	28s	3391	-	indel	-0.000136	0.623643	-0.0073478	0.983738	-0.0002904
K31.8 Other specified diseases of stomach and duodenum	28s	3392	-	indel	-0.000136	0.623643	-0.0073478	0.983738	-0.0002904
K31.8 Other specified diseases of stomach and duodenum	28s	3393	-	indel	-0.000136	0.623643	-0.0073478	0.983738	-0.0002904
K31.8 Other specified diseases of stomach and duodenum	28s	3473	-	indel	-0.0004853	0.644276	-0.0069198	0.552391	-0.0085485
K31.8 Other specified diseases of stomach and duodenum	28s	3490	A	SNV	0.00013602	0.623643	-0.0073478	0.983738	0.00029044
K31.8 Other specified diseases of stomach and duodenum	28s	3492	-	indel	-6.3e-05	0.636531	-0.0070803	0.664956	-0.006237
K31.8 Other specified diseases of stomach and duodenum	28s	3493	-	indel	-6.3e-05	0.636531	-0.0070803	0.664956	-0.006237
K31.8 Other specified diseases of stomach and duodenum	28s	3494	-	indel	-6.3e-05	0.636531	-0.0070803	0.664956	-0.006237
K31.8 Other specified diseases of stomach and duodenum	28s	3495	-	indel	-8.35e-05	0.640995	-0.0069905	0.653382	-0.0064544
K31.8 Other specified diseases of stomach and duodenum	28s	3496	-	indel	-8.35e-05	0.640995	-0.0069905	0.653382	-0.0064544
K31.8 Other specified diseases of stomach and duodenum	28s	3497	-	indel	-8.35e-05	0.640995	-0.0069905	0.653382	-0.0064544
K31.8 Other specified diseases of stomach and duodenum	28s	3512	A	SNV	-0.0026962	0.572437	-0.0084558	0.0445485	-0.0294251
K31.8 Other specified diseases of stomach and duodenum	28s	3513	GCAG	indel	0.00247471	0.613646	-0.0075579	0.0574431	0.0274686
K31.8 Other specified diseases of stomach and duodenum	28s	3513	GCGGCAG	indel	0.00252623	0.605769	-0.0077264	0.0452741	0.0275925
K31.8 Other specified diseases of stomach and duodenum	28s	4766	-	indel	0.00130657	0.622242	-0.0073749	0.614962	0.0071685
K31.8 Other specified diseases of stomach and duodenum	28s	4788	-	indel	0.00074069	0.62412	-0.0073351	0.580538	0.00787162
K31.8 Other specified diseases of stomach and duodenum	28s	4804	-	indel	0.00175303	0.659848	-0.0065961	0.332526	0.0139083
K31.8 Other specified diseases of stomach and duodenum	28s	4804	CC	indel	-0.0019434	0.634052	-0.0071263	0.376008	-0.0127042
K31.8 Other specified diseases of stomach and duodenum	28s	4804	CCC	indel	-0.0003261	0.620149	-0.0074236	0.889734	-0.0019799
K31.8 Other specified diseases of stomach and duodenum	28s	4816	G	SNV	-0.0004051	0.620842	-0.0074083	0.907196	-0.0016652
K31.8 Other specified diseases of stomach and duodenum	28s	4912	T	SNV	0.00111369	0.61819	-0.0074615	0.558673	0.00832545
K31.8 Other specified diseases of stomach and duodenum	28s	4934	CC	indel	-0.0011448	0.655877	-0.0066838	0.488024	-0.0101163
K31.8 Other specified diseases of stomach and duodenum	28s	4957	GG	indel	-0.0023223	0.643331	-0.006935	0.406428	-0.0120197
K31.8 Other specified diseases of stomach and duodenum	28s	4957	-	indel	-1.09e-05	0.622856	-0.0073623	0.907236	0.00165335
M47.82 Other spondylosis (Cervical region)	28s	59	A	SNV	-0.0018031	0.0996649	0.0245677	0.263138	-0.0162141
M47.82 Other spondylosis (Cervical region)	28s	101	GG	indel	0.00115946	0.111422	0.0238048	0.720332	0.00520727
M47.82 Other spondylosis (Cervical region)	28s	105	G	SNV	0.00190453	0.112643	0.0236952	0.494728	0.00988024
M47.82 Other spondylosis (Cervical region)	28s	785	GT	indel	0.00080063	0.106316	0.0240942	0.61403	0.0071957
M47.82 Other spondylosis (Cervical region)	28s	847	-	indel	0.00139592	0.0972342	0.0247525	0.24037	0.0167889
M47.82 Other spondylosis (Cervical region)	28s	847	GGCG	indel	0.00016436	0.105014	0.0241848	0.929707	-0.0012659
M47.82 Other spondylosis (Cervical region)	28s	848	-	indel	0.00139592	0.0972342	0.0247525	0.24037	0.0167889
M47.82 Other spondylosis (Cervical region)	28s	849	-	indel	0.00139592	0.0972342	0.0247525	0.24037	0.0167889
M47.82 Other spondylosis (Cervical region)	28s	850	-	indel	0.00128292	0.10255	0.0243571	0.294758	0.0149511
M47.82 Other spondylosis (Cervical region)	28s	851	-	indel	0.00128292	0.10255	0.0243571	0.294758	0.0149511
M47.82 Other spondylosis (Cervical region)	28s	852	-	indel	0.00128292	0.10255	0.0243571	0.294758	0.0149511
M47.82 Other spondylosis (Cervical region)	28s	882	G	SNV	0.00072035	0.1061	0.0241083	0.546061	0.00860272
M47.82 Other spondylosis (Cervical region)	28s	2110	-	indel	0.00086399	0.106779	0.0240706	0.812639	0.00345604
M47.82 Other spondylosis (Cervical region)	28s	2176	GTG	indel	0.00021067	0.100944	0.0244954	0.640925	-0.0068911
M47.82 Other spondylosis (Cervical region)	28s	2187	TT	indel	0.00046156	0.107057	0.0240445	0.563913	0.00847407
M47.82 Other spondylosis (Cervical region)	28s	2194	CC	indel	-0.000928	0.10442	0.0242288	0.836421	0.00295644
M47.82 Other spondylosis (Cervical region)	28s	2964	CC	indel	0.00094557	0.1053	0.0241633	0.598616	0.00748554
M47.82 Other spondylosis (Cervical region)	28s	3039	G	SNV	-9.87e-07	0.10533	0.0241618	0.947003	0.00095547
M47.82 Other spondylosis (Cervical region)	28s	3049	CTC	indel	0.00172158	0.102244	0.024385	0.543737	0.00917577
M47.82 Other spondylosis (Cervical region)	28s	3125	GAG	indel	0.00280331	0.0966049	0.0248043	0.271906	0.0168877
M47.82 Other spondylosis (Cervical region)	28s	3158	CC	indel	0.00013145	0.0987325	0.0246514	0.440028	0.011154
M47.82 Other spondylosis (Cervical region)	28s	3216	GG	indel	0.00156481	0.0969056	0.0247996	0.433385	0.0111515
M47.82 Other spondylosis (Cervical region)	28s	3328	-	indel	0.00014712	0.096805	0.024812	0.45552	-0.0107705
M47.82 Other spondylosis (Cervical region)	28s	3328	C	SNV	-0.0009417	0.10846	0.0239523	0.359135	-0.0132778
M47.82 Other spondylosis (Cervical region)	28s	3329	CC	indel	-0.0005376	0.10519	0.0241707	0.745581	0.0046837
M47.82 Other spondylosis (Cervical region)	28s	3335	-	indel	-0.0004477	0.0978264	0.0247308	0.479748	-0.0102018
M47.82 Other spondylosis (Cervical region)	28s	3336	-	indel	0.00012637	0.0990157	0.0246468	0.564814	-0.0083109
M47.82 Other spondylosis (Cervical region)	28s	3337	-	indel	-0.0007155	0.0926622	0.0251325	0.306015	-0.0149878
M47.82 Other spondylosis (Cervical region)	28s	3348	G	SNV	0.0023328	0.0996489	0.0245742	0.372983	0.0136217
M47.82 Other spondylosis (Cervical region)	28s	3391	-	indel	-0.0003288	0.105649	0.0241463	0.952427	0.00085605
M47.82 Other spondylosis (Cervical region)	28s	3392	-	indel	-0.0003288	0.105649	0.0241463	0.952427	0.00085605
M47.82 Other spondylosis (Cervical region)	28s	3393	-	indel	-0.0003288	0.105649	0.0241463	0.952427	0.00085605
M47.82 Other spondylosis (Cervical region)	28s	3473	-	indel	-0.0010914	0.0935195	0.0250488	0.23986	-0.0170227
M47.82 Other spondylosis (Cervical region)	28s	3490	A	SNV	0.00032877	0.105649	0.0241463	0.952427	-0.0008561
M47.82 Other spondylosis (Cervical region)	28s	3492	-	indel	-0.0001438	0.102467	0.0243851	0.741063	-0.0047918
M47.82 Other spondylosis (Cervical region)	28s	3493	-	indel	-0.0001438	0.102467	0.0243851	0.741063	-0.0047918
M47.82 Other spondylosis (Cervical region)	28s	3494	-	indel	-0.0001438	0.102467	0.0243851	0.741063	-0.0047918
M47.82 Other spondylosis (Cervical region)	28s	3495	-	indel	0.00012637	0.0990157	0.0246468	0.564814	-0.0083109
M47.82 Other spondylosis (Cervical region)	28s	3496	-	indel	0.00012637	0.0990157	0.0246468	0.564814	-0.0083109
M47.82 Other spondylosis (Cervical region)	28s	3497	-	indel	0.00012637	0.0990157	0.0246468	0.564814	-0.0083109
M47.82 Other spondylosis (Cervical region)	28s	3512	A	SNV	0.00255615	0.0954365	0.0248916	0.196557	0.0188763
M47.82 Other spondylosis (Cervical region)	28s	3513	GCAG	indel	-0.0025387	0.103496	0.02429	0.276619	-0.0158021
M47.82 Other spondylosis (Cervical region)	28s	3513	GCGGCAG	indel	4.72218e-05	0.104552	0.0242178	0.817311	-0.0033237
M47.82 Other spondylosis (Cervical region)	28s	4766	-	indel	0.0005379	0.104901	0.024192	0.653001	-0.0064855
M47.82 Other spondylosis (Cervical region)	28s	4788	-	indel	0.00014895	0.105393	0.0241578	0.612164	-0.0073164
M47.82 Other spondylosis (Cervical region)	28s	4804	-	indel	0.00056814	0.108782	0.0239584	0.786233	-0.0039303
M47.82 Other spondylosis (Cervical region)	28s	4804	CC	indel	-0.0007034	0.103222	0.0243105	0.580633	-0.0079563
M47.82 Other spondylosis (Cervical region)	28s	4804	CCC	indel	0.00077619	0.108235	0.0239753	0.697804	-0.0055798
M47.82 Other spondylosis (Cervical region)	28s	4816	G	SNV	0.00098258	0.104611	0.0242223	0.905232	0.00170803
M47.82 Other spondylosis (Cervical region)	28s	4912	T	SNV	-0.0001674	0.103778	0.0242722	0.586791	-0.0078352
M47.82 Other spondylosis (Cervical region)	28s	4934	CC	indel	0.00125711	0.118798	0.0233219	0.375762	0.0129108
M47.82 Other spondylosis (Cervical region)	28s	4957	GG	indel	-0.0019758	0.0987746	0.0246393	0.351193	-0.0136038
M47.82 Other spondylosis (Cervical region)	28s	4957	-	indel	-0.0011934	0.104485	0.0242188	0.39412	-0.0123134
N83.2 Other and unspecified ovarian cysts	28s	3513	GCAG	indel	0.00549006	0.241704	0.0177464	0.0100486	0.0378842
I44.7 Left bundle-branch block, unspecified	28s	3513	GCGGCAG	indel	-0.0031476	0.41303	0.0123449	0.0248864	-0.0333063
I44.7 Left bundle-branch block, unspecified	28s	4804	CC	indel	0.0011961	0.440899	0.0116237	0.371214	0.0128265
M50.1 Cervical disk disorder with radiculopathy	28s	59	A	SNV	4.45727e-05	0.607491	0.0181963	0.994098	-0.0002525
M50.1 Cervical disk disorder with radiculopathy	28s	101	GG	indel	0.00053176	0.611584	0.018021	0.940532	0.00255677
M50.1 Cervical disk disorder with radiculopathy	28s	105	G	SNV	0.0001281	0.606747	0.0182446	0.971042	-0.0012425
M50.1 Cervical disk disorder with radiculopathy	28s	785	GT	indel	-0.0005968	0.607742	0.0181784	0.967686	0.00137247
M50.1 Cervical disk disorder with radiculopathy	28s	847	-	indel	-0.0002165	0.601632	0.0184968	0.793404	0.00886399
M50.1 Cervical disk disorder with radiculopathy	28s	847	GGCG	indel	0.00030311	0.610763	0.0180275	0.717562	0.0120599
M50.1 Cervical disk disorder with radiculopathy	28s	848	-	indel	-0.0002165	0.601632	0.0184968	0.793404	0.00886399
M50.1 Cervical disk disorder with radiculopathy	28s	849	-	indel	-0.0002165	0.601632	0.0184968	0.793404	0.00886399
M50.1 Cervical disk disorder with radiculopathy	28s	850	-	indel	0.00019207	0.602683	0.0184344	0.584804	0.0183964
M50.1 Cervical disk disorder with radiculopathy	28s	851	-	indel	0.00019207	0.602683	0.0184344	0.584804	0.0183964
M50.1 Cervical disk disorder with radiculopathy	28s	852	-	indel	0.00019207	0.602683	0.0184344	0.584804	0.0183964
M50.1 Cervical disk disorder with radiculopathy	28s	882	G	SNV	-0.0011181	0.606892	0.0182214	0.841517	-0.0068021
M50.1 Cervical disk disorder with radiculopathy	28s	2110	-	indel	-0.0003587	0.599891	0.0185823	0.676943	-0.0143942
M50.1 Cervical disk disorder with radiculopathy	28s	2176	GTG	indel	-0.0001998	0.607366	0.0182155	0.987195	-0.0005576
M50.1 Cervical disk disorder with radiculopathy	28s	2187	TT	indel	0.00128569	0.615515	0.0177884	0.46665	0.0251379
M50.1 Cervical disk disorder with radiculopathy	28s	2194	CC	indel	-0.0003427	0.606091	0.0182642	0.905676	0.00399455
M50.1 Cervical disk disorder with radiculopathy	28s	2964	CC	indel	0.0010513	0.608215	0.0181533	0.437849	0.0258083
M50.1 Cervical disk disorder with radiculopathy	28s	3039	G	SNV	0.00096965	0.609975	0.0180676	0.540118	0.0207532
M50.1 Cervical disk disorder with radiculopathy	28s	3049	CTC	indel	0.00013572	0.605191	0.0183106	0.862172	0.00616712
M50.1 Cervical disk disorder with radiculopathy	28s	3125	GAG	indel	-0.000674	0.611918	0.0179784	0.864727	-0.006209
M50.1 Cervical disk disorder with radiculopathy	28s	3158	CC	indel	-0.0002891	0.601273	0.0185199	0.814266	0.0079814
M50.1 Cervical disk disorder with radiculopathy	28s	3216	GG	indel	0.00258902	0.541192	0.021653	0.0481758	0.0638117
M50.1 Cervical disk disorder with radiculopathy	28s	3328	-	indel	4.79049e-05	0.592541	0.0189786	0.688361	-0.013637
M50.1 Cervical disk disorder with radiculopathy	28s	3328	C	SNV	0.00043109	0.605308	0.0183028	0.847344	0.00654971
M50.1 Cervical disk disorder with radiculopathy	28s	3329	CC	indel	-0.0007008	0.607635	0.018184	0.494048	-0.023235
M50.1 Cervical disk disorder with radiculopathy	28s	3335	-	indel	-0.0005626	0.584012	0.0194105	0.490238	-0.0235409
M50.1 Cervical disk disorder with radiculopathy	28s	3336	-	indel	0.0003783	0.597664	0.0187142	0.777989	-0.0095886
M50.1 Cervical disk disorder with radiculopathy	28s	3337	-	indel	0.00063191	0.608864	0.018152	0.985451	0.00062643
M50.1 Cervical disk disorder with radiculopathy	28s	3348	G	SNV	-0.0006336	0.611335	0.0180031	0.842667	-0.0071868
M50.1 Cervical disk disorder with radiculopathy	28s	3391	-	indel	-0.0015311	0.59378	0.0188943	0.399166	-0.0282004
M50.1 Cervical disk disorder with radiculopathy	28s	3392	-	indel	-0.0015311	0.59378	0.0188943	0.399166	-0.0282004
M50.1 Cervical disk disorder with radiculopathy	28s	3393	-	indel	-0.0015311	0.59378	0.0188943	0.399166	-0.0282004
M50.1 Cervical disk disorder with radiculopathy	28s	3473	-	indel	0.00041723	0.604662	0.0183537	0.921455	-0.0033504
M50.1 Cervical disk disorder with radiculopathy	28s	3490	A	SNV	0.00153113	0.59378	0.0188943	0.399166	0.0282004
M50.1 Cervical disk disorder with radiculopathy	28s	3492	-	indel	-0.0003556	0.596109	0.0187847	0.687862	-0.0137613
M50.1 Cervical disk disorder with radiculopathy	28s	3493	-	indel	-0.0003556	0.596109	0.0187847	0.687862	-0.0137613
M50.1 Cervical disk disorder with radiculopathy	28s	3494	-	indel	-0.0003556	0.596109	0.0187847	0.687862	-0.0137613
M50.1 Cervical disk disorder with radiculopathy	28s	3495	-	indel	0.0003783	0.597664	0.0187142	0.777989	-0.0095886
M50.1 Cervical disk disorder with radiculopathy	28s	3496	-	indel	0.0003783	0.597664	0.0187142	0.777989	-0.0095886
M50.1 Cervical disk disorder with radiculopathy	28s	3497	-	indel	0.0003783	0.597664	0.0187142	0.777989	-0.0095886
M50.1 Cervical disk disorder with radiculopathy	28s	3512	A	SNV	0.00046961	0.603297	0.0184129	0.8494	0.00654712
M50.1 Cervical disk disorder with radiculopathy	28s	3513	GCAG	indel	-0.0003748	0.607118	0.0182095	0.903598	-0.0041503
M50.1 Cervical disk disorder with radiculopathy	28s	3513	GCGGCAG	indel	9.6808e-05	0.609141	0.0181082	0.855422	0.00612589
M50.1 Cervical disk disorder with radiculopathy	28s	4766	-	indel	0.00061476	0.608066	0.0181605	0.761238	0.0102817
M50.1 Cervical disk disorder with radiculopathy	28s	4788	-	indel	0.00107424	0.606715	0.0182279	0.584687	0.0184334
M50.1 Cervical disk disorder with radiculopathy	28s	4804	-	indel	0.00066567	0.590285	0.0190863	0.615855	0.0170549
M50.1 Cervical disk disorder with radiculopathy	28s	4804	CC	indel	-0.0003045	0.603425	0.0183967	0.720317	-0.0121416
M50.1 Cervical disk disorder with radiculopathy	28s	4804	CCC	indel	-0.0012401	0.624525	0.017345	0.486841	-0.0237916
M50.1 Cervical disk disorder with radiculopathy	28s	4816	G	SNV	-0.0015988	0.620386	0.0175487	0.566001	-0.0195247
M50.1 Cervical disk disorder with radiculopathy	28s	4912	T	SNV	0.00081723	0.609667	0.0180814	0.808315	0.00819904
M50.1 Cervical disk disorder with radiculopathy	28s	4934	CC	indel	0.00144091	0.632761	0.0169614	0.593129	0.0182485
M50.1 Cervical disk disorder with radiculopathy	28s	4957	GG	indel	0.000275	0.610624	0.0180435	0.904319	0.00405517
M50.1 Cervical disk disorder with radiculopathy	28s	4957	-	indel	-0.0011541	0.606408	0.0182428	0.540097	-0.0211187
S61.8 Open wound of other parts of wrist and hand	28s	59	A	SNV	-0.0020298	0.309104	0.0356137	0.285264	-0.036304
S61.8 Open wound of other parts of wrist and hand	28s	101	GG	indel	0.00083504	0.332322	0.0340316	0.766407	0.0101086
S61.8 Open wound of other parts of wrist and hand	28s	105	G	SNV	0.0012739	0.334726	0.033821	0.575943	0.0188895
S61.8 Open wound of other parts of wrist and hand	28s	785	GT	indel	0.00309299	0.326949	0.0343249	0.191718	0.0427225
S61.8 Open wound of other parts of wrist and hand	28s	847	-	indel	0.0026835	0.29663	0.0365549	0.138709	0.0492687
S61.8 Open wound of other parts of wrist and hand	28s	847	GGCG	indel	0.00271696	0.328702	0.0342104	0.203036	0.0410436
S61.8 Open wound of other parts of wrist and hand	28s	848	-	indel	0.0026835	0.29663	0.0365549	0.138709	0.0492687
S61.8 Open wound of other parts of wrist and hand	28s	849	-	indel	0.0026835	0.29663	0.0365549	0.138709	0.0492687
S61.8 Open wound of other parts of wrist and hand	28s	850	-	indel	0.00271445	0.313534	0.0352873	0.244305	0.0385656
S61.8 Open wound of other parts of wrist and hand	28s	851	-	indel	0.00271445	0.313534	0.0352873	0.244305	0.0385656
S61.8 Open wound of other parts of wrist and hand	28s	852	-	indel	0.00271445	0.313534	0.0352873	0.244305	0.0385656
S61.8 Open wound of other parts of wrist and hand	28s	882	G	SNV	0.00270615	0.323688	0.0345555	0.305334	0.0337399
S61.8 Open wound of other parts of wrist and hand	28s	2110	-	indel	1.64241e-05	0.315819	0.035137	0.702736	-0.013063
S61.8 Open wound of other parts of wrist and hand	28s	2176	GTG	indel	-0.0004809	0.305849	0.0358858	0.499558	-0.0233951
S61.8 Open wound of other parts of wrist and hand	28s	2187	TT	indel	0.00071494	0.325577	0.0344262	0.483528	0.0240884
S61.8 Open wound of other parts of wrist and hand	28s	2194	CC	indel	0.00106195	0.31243	0.0353743	0.362166	0.0304259
S61.8 Open wound of other parts of wrist and hand	28s	2964	CC	indel	0.00046068	0.320571	0.034781	0.660952	-0.0148913
S61.8 Open wound of other parts of wrist and hand	28s	3039	G	SNV	0.00043305	0.321238	0.0347337	0.942129	0.00244556
S61.8 Open wound of other parts of wrist and hand	28s	3049	CTC	indel	-0.0019698	0.329207	0.0341712	0.441	-0.0275616
S61.8 Open wound of other parts of wrist and hand	28s	3125	GAG	indel	-0.0016785	0.333577	0.0338836	0.500253	-0.0246987
S61.8 Open wound of other parts of wrist and hand	28s	3158	CC	indel	-0.0007593	0.331634	0.0340245	0.60778	-0.0172808
S61.8 Open wound of other parts of wrist and hand	28s	3216	GG	indel	-0.000194	0.338265	0.0335876	0.550453	-0.0204839
S61.8 Open wound of other parts of wrist and hand	28s	3328	-	indel	0.00064881	0.336596	0.0337046	0.593561	0.0179682
S61.8 Open wound of other parts of wrist and hand	28s	3328	C	SNV	0.00097527	0.316556	0.0350698	0.580461	0.0186643
S61.8 Open wound of other parts of wrist and hand	28s	3329	CC	indel	-0.0007551	0.320995	0.0347502	0.870644	-0.005497
S61.8 Open wound of other parts of wrist and hand	28s	3335	-	indel	0.00036122	0.324836	0.0345207	0.897479	0.00434583
S61.8 Open wound of other parts of wrist and hand	28s	3336	-	indel	0.00060274	0.331478	0.0340563	0.70939	0.0125498
S61.8 Open wound of other parts of wrist and hand	28s	3337	-	indel	0.00148567	0.343771	0.0332165	0.463205	0.025044
S61.8 Open wound of other parts of wrist and hand	28s	3348	G	SNV	-0.0017889	0.329836	0.0341368	0.535481	-0.0225247
S61.8 Open wound of other parts of wrist and hand	28s	3391	-	indel	0.00015845	0.326573	0.0343603	0.650612	0.0153058
S61.8 Open wound of other parts of wrist and hand	28s	3392	-	indel	0.00015845	0.326573	0.0343603	0.650612	0.0153058
S61.8 Open wound of other parts of wrist and hand	28s	3393	-	indel	0.00015845	0.326573	0.0343603	0.650612	0.0153058
S61.8 Open wound of other parts of wrist and hand	28s	3473	-	indel	0.00173194	0.351352	0.0326799	0.214621	0.0415662
S61.8 Open wound of other parts of wrist and hand	28s	3490	A	SNV	-0.0001585	0.326573	0.0343603	0.650612	-0.0153058
S61.8 Open wound of other parts of wrist and hand	28s	3492	-	indel	-0.0006111	0.316776	0.0350843	0.820306	-0.007722
S61.8 Open wound of other parts of wrist and hand	28s	3493	-	indel	-0.0006111	0.316776	0.0350843	0.820306	-0.007722
S61.8 Open wound of other parts of wrist and hand	28s	3494	-	indel	-0.0006111	0.316776	0.0350843	0.820306	-0.007722
S61.8 Open wound of other parts of wrist and hand	28s	3495	-	indel	0.00060274	0.331478	0.0340563	0.70939	0.0125498
S61.8 Open wound of other parts of wrist and hand	28s	3496	-	indel	0.00060274	0.331478	0.0340563	0.70939	0.0125498
S61.8 Open wound of other parts of wrist and hand	28s	3497	-	indel	0.00060274	0.331478	0.0340563	0.70939	0.0125498
S61.8 Open wound of other parts of wrist and hand	28s	3512	A	SNV	-0.0027148	0.348494	0.0328505	0.125861	-0.0530401
S61.8 Open wound of other parts of wrist and hand	28s	3513	GCAG	indel	0.00247646	0.325031	0.0344605	0.159424	0.0479895
S61.8 Open wound of other parts of wrist and hand	28s	3513	GCGGCAG	indel	-0.0006684	0.324007	0.0345362	0.6572	0.0145692
S61.8 Open wound of other parts of wrist and hand	28s	4766	-	indel	-0.0004916	0.320518	0.0347867	0.646985	-0.0154808
S61.8 Open wound of other parts of wrist and hand	28s	4788	-	indel	-0.0010741	0.322175	0.0346699	0.410451	-0.0279476
S61.8 Open wound of other parts of wrist and hand	28s	4804	-	indel	-3.47e-05	0.322441	0.0346924	0.974433	-0.0010849
S61.8 Open wound of other parts of wrist and hand	28s	4804	CC	indel	-0.0009885	0.315919	0.0351121	0.510116	-0.0223668
S61.8 Open wound of other parts of wrist and hand	28s	4804	CCC	indel	0.00125688	0.314518	0.035235	0.671761	0.0141586
S61.8 Open wound of other parts of wrist and hand	28s	4816	G	SNV	0.0018965	0.30695	0.0357905	0.325908	0.0327215
S61.8 Open wound of other parts of wrist and hand	28s	4912	T	SNV	-0.0013344	0.315968	0.0351172	0.385883	-0.029421
S61.8 Open wound of other parts of wrist and hand	28s	4934	CC	indel	0.00140181	0.373589	0.0312381	0.127492	0.0513129
S61.8 Open wound of other parts of wrist and hand	28s	4957	GG	indel	-0.0017003	0.299446	0.0363348	0.169007	-0.0481501
S61.8 Open wound of other parts of wrist and hand	28s	4957	-	indel	0.00140914	0.321317	0.0347286	0.785663	0.00901275
U83.8 Resistance to other single specified antibiotic	28s	2194	CC	indel	-0.0016416	0.912952	-0.0038662	0.235599	-0.0402705
U83.8 Resistance to other single specified antibiotic	28s	4804	CCC	indel	0.00081318	0.947387	-0.0023343	0.5138	0.0218073
N31.9 Neuromuscular dysfunction of bladder, unspecified	28s	4957	-	indel	-0.0016156	0.592991	-0.0181569	0.848398	-0.0062224
N62 Hypertrophy of breast	28s	59	A	SNV	-0.0023882	0.164529	-0.0481626	0.105536	-0.0533938
N62 Hypertrophy of breast	28s	101	GG	indel	0.00260138	0.120467	-0.0539847	0.0556092	0.0631745
N62 Hypertrophy of breast	28s	105	G	SNV	0.00253	0.134717	-0.0519104	0.117128	0.0508284
N62 Hypertrophy of breast	28s	785	GT	indel	-0.000609	0.1547	-0.0493124	0.514115	-0.0216555
N62 Hypertrophy of breast	28s	847	-	indel	0.00064852	0.153413	-0.0494962	0.995004	-0.0002049
N62 Hypertrophy of breast	28s	847	GGCG	indel	-0.0005435	0.153889	-0.0494122	0.878638	-0.0050138
N62 Hypertrophy of breast	28s	848	-	indel	0.00064852	0.153413	-0.0494962	0.995004	-0.0002049
N62 Hypertrophy of breast	28s	849	-	indel	0.00064852	0.153413	-0.0494962	0.995004	-0.0002049
N62 Hypertrophy of breast	28s	850	-	indel	0.00035144	0.151979	-0.049645	0.74505	-0.0106888
N62 Hypertrophy of breast	28s	851	-	indel	0.00035144	0.151979	-0.049645	0.74505	-0.0106888
N62 Hypertrophy of breast	28s	852	-	indel	0.00035144	0.151979	-0.049645	0.74505	-0.0106888
N62 Hypertrophy of breast	28s	882	G	SNV	-0.0005844	0.154131	-0.0493803	0.511299	-0.0217805
N62 Hypertrophy of breast	28s	2110	-	indel	-0.0008486	0.156042	-0.0491675	0.732476	-0.0114318
N62 Hypertrophy of breast	28s	2176	GTG	indel	-0.0010334	0.162826	-0.0483944	0.488889	-0.0233762
N62 Hypertrophy of breast	28s	2187	TT	indel	0.0005803	0.151383	-0.0497187	0.69468	0.0131389
N62 Hypertrophy of breast	28s	2194	CC	indel	5.06266e-05	0.152981	-0.0495264	0.952641	-0.0019359
N62 Hypertrophy of breast	28s	2964	CC	indel	-0.0009075	0.153309	-0.049478	0.895395	-0.0042775
N62 Hypertrophy of breast	28s	3039	G	SNV	0.00023256	0.153138	-0.049501	0.964407	0.00145872
N62 Hypertrophy of breast	28s	3049	CTC	indel	0.0002765	0.15542	-0.0492379	0.748658	0.011077
N62 Hypertrophy of breast	28s	3125	GAG	indel	0.00256807	0.167914	-0.0478019	0.198987	0.0446415
N62 Hypertrophy of breast	28s	3158	CC	indel	-0.0012833	0.143335	-0.0507586	0.381485	-0.0286621
N62 Hypertrophy of breast	28s	3216	GG	indel	-0.0019436	0.126164	-0.0531148	0.0825425	-0.0599205
N62 Hypertrophy of breast	28s	3328	-	indel	0.00122728	0.139098	-0.0513504	0.355205	0.0302322
N62 Hypertrophy of breast	28s	3328	C	SNV	0.00196229	0.159657	-0.0487132	0.21478	0.0407344
N62 Hypertrophy of breast	28s	3329	CC	indel	-0.0003974	0.15325	-0.0494853	0.915313	-0.0035054
N62 Hypertrophy of breast	28s	3335	-	indel	-3.71e-05	0.155236	-0.0493133	0.922629	-0.0032025
N62 Hypertrophy of breast	28s	3336	-	indel	0.00048325	0.147611	-0.0502541	0.688551	0.013179
N62 Hypertrophy of breast	28s	3337	-	indel	0.00207768	0.135392	-0.0518546	0.277265	0.0361954
N62 Hypertrophy of breast	28s	3348	G	SNV	0.00170158	0.161456	-0.0485294	0.346201	0.0326651
N62 Hypertrophy of breast	28s	3391	-	indel	0.00113987	0.146354	-0.0503401	0.327946	0.0324163
N62 Hypertrophy of breast	28s	3392	-	indel	0.00113987	0.146354	-0.0503401	0.327946	0.0324163
N62 Hypertrophy of breast	28s	3393	-	indel	0.00113987	0.146354	-0.0503401	0.327946	0.0324163
N62 Hypertrophy of breast	28s	3473	-	indel	0.00165252	0.142524	-0.0508825	0.41584	0.0266733
N62 Hypertrophy of breast	28s	3490	A	SNV	-0.0011399	0.146354	-0.0503401	0.327946	-0.0324163
N62 Hypertrophy of breast	28s	3492	-	indel	-0.0013876	0.16664	-0.0479662	0.316217	-0.033151
N62 Hypertrophy of breast	28s	3493	-	indel	-0.0013876	0.16664	-0.0479662	0.316217	-0.033151
N62 Hypertrophy of breast	28s	3494	-	indel	-0.0013876	0.16664	-0.0479662	0.316217	-0.033151
N62 Hypertrophy of breast	28s	3495	-	indel	0.00048325	0.147611	-0.0502541	0.688551	0.013179
N62 Hypertrophy of breast	28s	3496	-	indel	0.00048325	0.147611	-0.0502541	0.688551	0.013179
N62 Hypertrophy of breast	28s	3497	-	indel	0.00048325	0.147611	-0.0502541	0.688551	0.013179
N62 Hypertrophy of breast	28s	3512	A	SNV	-0.0007652	0.14945	-0.0499832	0.700479	-0.0129276
N62 Hypertrophy of breast	28s	3513	GCAG	indel	0.00098361	0.152398	-0.0495904	0.69797	0.0128807
N62 Hypertrophy of breast	28s	3513	GCGGCAG	indel	-0.0002523	0.155222	-0.0492545	0.608249	-0.0170726
N62 Hypertrophy of breast	28s	4766	-	indel	-4.3e-05	0.15334	-0.0494756	0.929931	-0.0028863
N62 Hypertrophy of breast	28s	4788	-	indel	5.01569e-05	0.153187	-0.0494956	0.795438	-0.0085256
N62 Hypertrophy of breast	28s	4804	-	indel	-4.25e-05	0.149642	-0.0500024	0.780662	-0.0092005
N62 Hypertrophy of breast	28s	4804	CC	indel	0.00077242	0.149029	-0.0500201	0.392497	0.0277591
N62 Hypertrophy of breast	28s	4804	CCC	indel	-0.000523	0.150571	-0.0498397	0.763495	-0.0098892
N62 Hypertrophy of breast	28s	4816	G	SNV	-0.0002186	0.151695	-0.0496969	0.849061	-0.0062565
N62 Hypertrophy of breast	28s	4912	T	SNV	9.32956e-05	0.153674	-0.0494393	0.912945	-0.0035864
N62 Hypertrophy of breast	28s	4934	CC	indel	0.00081286	0.145901	-0.0505087	0.659822	0.0145435
N62 Hypertrophy of breast	28s	4957	GG	indel	0.00182107	0.146963	-0.0502925	0.504683	0.0215964
N62 Hypertrophy of breast	28s	4957	-	indel	0.00039255	0.153374	-0.0494689	0.87359	-0.0052405
L43.9 Lichen planus, unspecified	28s	847	-	indel	-2.84e-05	0.187046	-0.0454563	0.751971	0.0102802
L43.9 Lichen planus, unspecified	28s	848	-	indel	-2.84e-05	0.187046	-0.0454563	0.751971	0.0102802
L43.9 Lichen planus, unspecified	28s	849	-	indel	-2.84e-05	0.187046	-0.0454563	0.751971	0.0102802
L43.9 Lichen planus, unspecified	28s	2176	GTG	indel	-0.0014314	0.191844	-0.0449755	0.577039	-0.0187651
L43.9 Lichen planus, unspecified	28s	4934	CC	indel	0.0002753	0.177943	-0.0464944	0.775659	0.00944188
K90.0 Coeliac disease	28s	847	GGCG	indel	0.00259031	0.103949	0.0324038	0.0586937	0.0348984
K90.0 Coeliac disease	28s	2110	-	indel	0.00419015	0.104093	0.032398	0.426848	0.0152902
K90.0 Coeliac disease	28s	3039	G	SNV	0.00261929	0.10144	0.0326446	0.0288794	0.0416336
K90.0 Coeliac disease	28s	3158	CC	indel	0.00082771	0.0830911	0.0345549	0.0446532	0.0387697
K90.0 Coeliac disease	28s	3328	-	indel	-0.0013259	0.0758243	0.0354234	0.0284169	-0.042347
K90.0 Coeliac disease	28s	3329	CC	indel	0.00128314	0.0991893	0.0328478	0.020586	0.0442977
K90.0 Coeliac disease	28s	3335	-	indel	-0.0019447	0.0756075	0.0354421	0.016406	-0.0463853
K90.0 Coeliac disease	28s	3336	-	indel	-0.0015665	0.0758614	0.0354135	0.0213628	-0.0444957
K90.0 Coeliac disease	28s	3492	-	indel	-0.0009687	0.0812341	0.0347703	0.0348048	-0.0407843
K90.0 Coeliac disease	28s	3493	-	indel	-0.0009687	0.0812341	0.0347703	0.0348048	-0.0407843
K90.0 Coeliac disease	28s	3494	-	indel	-0.0009687	0.0812341	0.0347703	0.0348048	-0.0407843
K90.0 Coeliac disease	28s	3495	-	indel	-0.0015665	0.0758614	0.0354135	0.0213628	-0.0444957
K90.0 Coeliac disease	28s	3496	-	indel	-0.0015665	0.0758614	0.0354135	0.0213628	-0.0444957
K90.0 Coeliac disease	28s	3497	-	indel	-0.0015665	0.0758614	0.0354135	0.0213628	-0.0444957
K90.0 Coeliac disease	28s	3512	A	SNV	-0.0023821	0.103326	0.0324775	0.607929	-0.0100533
K90.0 Coeliac disease	28s	3513	GCAG	indel	0.00419415	0.101611	0.0326177	0.0421353	0.0395185
K90.0 Coeliac disease	28s	4804	-	indel	-0.001512	0.117709	0.0312266	0.106211	-0.031275
K90.0 Coeliac disease	28s	4804	CC	indel	0.00084919	0.103349	0.0324641	0.210343	0.0238568
K90.0 Coeliac disease	28s	4957	GG	indel	0.00057633	0.107796	0.0320649	0.228319	0.022999
T81.2 Accidental puncture and laceration during a procedure, not elsewhere classified	28s	847	GGCG	indel	0.00048236	0.882866	0.00294841	0.358396	0.017234
T81.2 Accidental puncture and laceration during a procedure, not elsewhere classified	28s	2110	-	indel	-0.0011048	0.878672	0.00305554	0.828069	0.00422764
T81.2 Accidental puncture and laceration during a procedure, not elsewhere classified	28s	2964	CC	indel	0.00050638	0.874082	0.00317083	0.874306	0.00301633
T81.2 Accidental puncture and laceration during a procedure, not elsewhere classified	28s	3158	CC	indel	0.00011288	0.872834	0.0032053	0.971583	0.00068509
T81.2 Accidental puncture and laceration during a procedure, not elsewhere classified	28s	3328	-	indel	-0.0004295	0.866978	0.00335683	0.874983	-0.003025
T81.2 Accidental puncture and laceration during a procedure, not elsewhere classified	28s	3329	CC	indel	0.00077763	0.873905	0.00317532	0.993519	-0.0001562
T81.2 Accidental puncture and laceration during a procedure, not elsewhere classified	28s	3336	-	indel	-0.000569	0.855141	0.00365813	0.661577	-0.0084336
T81.2 Accidental puncture and laceration during a procedure, not elsewhere classified	28s	3473	-	indel	-0.0001895	0.876386	0.00311624	0.952902	0.00113621
T81.2 Accidental puncture and laceration during a procedure, not elsewhere classified	28s	3492	-	indel	-1.47e-05	0.87955	0.0030348	0.868934	0.00318264
T81.2 Accidental puncture and laceration during a procedure, not elsewhere classified	28s	3493	-	indel	-1.47e-05	0.87955	0.0030348	0.868934	0.00318264
T81.2 Accidental puncture and laceration during a procedure, not elsewhere classified	28s	3494	-	indel	-1.47e-05	0.87955	0.0030348	0.868934	0.00318264
T81.2 Accidental puncture and laceration during a procedure, not elsewhere classified	28s	3495	-	indel	-0.000569	0.855141	0.00365813	0.661577	-0.0084336
T81.2 Accidental puncture and laceration during a procedure, not elsewhere classified	28s	3496	-	indel	-0.000569	0.855141	0.00365813	0.661577	-0.0084336
T81.2 Accidental puncture and laceration during a procedure, not elsewhere classified	28s	3497	-	indel	-0.000569	0.855141	0.00365813	0.661577	-0.0084336
T81.2 Accidental puncture and laceration during a procedure, not elsewhere classified	28s	3513	GCGGCAG	indel	0.00094394	0.874985	0.00314811	0.90879	0.00218927
T81.2 Accidental puncture and laceration during a procedure, not elsewhere classified	28s	4804	CC	indel	-0.0001064	0.866709	0.00335838	0.606775	-0.0098583
T81.2 Accidental puncture and laceration during a procedure, not elsewhere classified	28s	4804	CCC	indel	0.00071037	0.874409	0.00316431	0.986786	-0.0003165
T81.2 Accidental puncture and laceration during a procedure, not elsewhere classified	28s	4816	G	SNV	-0.0006162	0.871527	0.00323729	0.920954	0.00189755
T81.2 Accidental puncture and laceration during a procedure, not elsewhere classified	28s	4957	GG	indel	0.00050489	0.858653	0.00356514	0.580309	-0.01067
T81.2 Accidental puncture and laceration during a procedure, not elsewhere classified	28s	4957	-	indel	-0.0007406	0.874262	0.00316631	0.913807	0.0020535
B98.0 Helicobacter pylori [H.pylori] as the cause of diseases classified to other chapters	28s	59	A	SNV	0.00505872	0.765902	0.00596415	0.248884	0.0223697
B98.0 Helicobacter pylori [H.pylori] as the cause of diseases classified to other chapters	28s	101	GG	indel	-0.0046613	0.697073	0.0078097	0.325407	-0.0191463
B98.0 Helicobacter pylori [H.pylori] as the cause of diseases classified to other chapters	28s	105	G	SNV	-0.0046724	0.715466	0.00730535	0.37133	-0.0174339
B98.0 Helicobacter pylori [H.pylori] as the cause of diseases classified to other chapters	28s	785	GT	indel	-0.0028129	0.743897	0.00654202	0.715303	-0.0072102
B98.0 Helicobacter pylori [H.pylori] as the cause of diseases classified to other chapters	28s	847	-	indel	-0.0003575	0.744923	0.00651872	0.962957	0.00090791
B98.0 Helicobacter pylori [H.pylori] as the cause of diseases classified to other chapters	28s	847	GGCG	indel	0.00031113	0.748085	0.00643171	0.834698	0.00401141
B98.0 Helicobacter pylori [H.pylori] as the cause of diseases classified to other chapters	28s	848	-	indel	-0.0003575	0.744923	0.00651872	0.962957	0.00090791
B98.0 Helicobacter pylori [H.pylori] as the cause of diseases classified to other chapters	28s	849	-	indel	-0.0003575	0.744923	0.00651872	0.962957	0.00090791
B98.0 Helicobacter pylori [H.pylori] as the cause of diseases classified to other chapters	28s	850	-	indel	-0.0012634	0.745159	0.006509	0.934584	0.00160944
B98.0 Helicobacter pylori [H.pylori] as the cause of diseases classified to other chapters	28s	851	-	indel	-0.0012634	0.745159	0.006509	0.934584	0.00160944
B98.0 Helicobacter pylori [H.pylori] as the cause of diseases classified to other chapters	28s	852	-	indel	-0.0012634	0.745159	0.006509	0.934584	0.00160944
B98.0 Helicobacter pylori [H.pylori] as the cause of diseases classified to other chapters	28s	882	G	SNV	-0.0027274	0.744872	0.0065161	0.724445	-0.0069603
B98.0 Helicobacter pylori [H.pylori] as the cause of diseases classified to other chapters	28s	2110	-	indel	-0.0094081	0.706285	0.00754718	0.0272484	-0.0444096
B98.0 Helicobacter pylori [H.pylori] as the cause of diseases classified to other chapters	28s	2176	GTG	indel	-0.009006	0.691597	0.00794679	0.0783032	-0.0354668
B98.0 Helicobacter pylori [H.pylori] as the cause of diseases classified to other chapters	28s	2187	TT	indel	0.00893654	0.781055	0.00556718	0.0273487	0.0439082
B98.0 Helicobacter pylori [H.pylori] as the cause of diseases classified to other chapters	28s	2194	CC	indel	0.00200878	0.746145	0.00648334	0.995127	-0.0001172
B98.0 Helicobacter pylori [H.pylori] as the cause of diseases classified to other chapters	28s	2964	CC	indel	-0.0017052	0.741331	0.00660986	0.301204	-0.0206079
B98.0 Helicobacter pylori [H.pylori] as the cause of diseases classified to other chapters	28s	3039	G	SNV	0.00050537	0.742308	0.00658359	0.580402	-0.0106572
B98.0 Helicobacter pylori [H.pylori] as the cause of diseases classified to other chapters	28s	3049	CTC	indel	-0.0001264	0.774148	0.00574676	0.0805257	-0.0357127
B98.0 Helicobacter pylori [H.pylori] as the cause of diseases classified to other chapters	28s	3125	GAG	indel	-0.0007797	0.798103	0.00512611	0.0523901	-0.0404749
B98.0 Helicobacter pylori [H.pylori] as the cause of diseases classified to other chapters	28s	3158	CC	indel	0.00181483	0.769458	0.00587334	0.424991	-0.0154962
B98.0 Helicobacter pylori [H.pylori] as the cause of diseases classified to other chapters	28s	3216	GG	indel	-0.0025064	0.738111	0.00670603	0.848364	0.0038043
B98.0 Helicobacter pylori [H.pylori] as the cause of diseases classified to other chapters	28s	3328	-	indel	-0.0015891	0.776673	0.0056888	0.460015	0.0143177
B98.0 Helicobacter pylori [H.pylori] as the cause of diseases classified to other chapters	28s	3328	C	SNV	-0.0018651	0.732716	0.00683866	0.357721	0.017919
B98.0 Helicobacter pylori [H.pylori] as the cause of diseases classified to other chapters	28s	3329	CC	indel	0.00076506	0.746531	0.00647205	0.101665	-0.0318969
B98.0 Helicobacter pylori [H.pylori] as the cause of diseases classified to other chapters	28s	3335	-	indel	-0.0013931	0.76953	0.00587429	0.534863	0.0120768
B98.0 Helicobacter pylori [H.pylori] as the cause of diseases classified to other chapters	28s	3336	-	indel	-0.0015782	0.772243	0.00580407	0.512167	0.0127593
B98.0 Helicobacter pylori [H.pylori] as the cause of diseases classified to other chapters	28s	3337	-	indel	-0.0020971	0.754511	0.00627291	0.859875	0.00347423
B98.0 Helicobacter pylori [H.pylori] as the cause of diseases classified to other chapters	28s	3348	G	SNV	-0.0011071	0.784066	0.00548968	0.0640148	-0.038344
B98.0 Helicobacter pylori [H.pylori] as the cause of diseases classified to other chapters	28s	3391	-	indel	-0.0017092	0.738726	0.00668088	0.683938	-0.0077978
B98.0 Helicobacter pylori [H.pylori] as the cause of diseases classified to other chapters	28s	3392	-	indel	-0.0017092	0.738726	0.00668088	0.683938	-0.0077978
B98.0 Helicobacter pylori [H.pylori] as the cause of diseases classified to other chapters	28s	3393	-	indel	-0.0017092	0.738726	0.00668088	0.683938	-0.0077978
B98.0 Helicobacter pylori [H.pylori] as the cause of diseases classified to other chapters	28s	3473	-	indel	-0.0009385	0.781101	0.00557089	0.322978	0.0192174
B98.0 Helicobacter pylori [H.pylori] as the cause of diseases classified to other chapters	28s	3490	A	SNV	0.00170921	0.738726	0.00668088	0.683938	0.00779785
B98.0 Helicobacter pylori [H.pylori] as the cause of diseases classified to other chapters	28s	3492	-	indel	-0.0007561	0.774256	0.00574778	0.34983	0.0182165
B98.0 Helicobacter pylori [H.pylori] as the cause of diseases classified to other chapters	28s	3493	-	indel	-0.0007561	0.774256	0.00574778	0.34983	0.0182165
B98.0 Helicobacter pylori [H.pylori] as the cause of diseases classified to other chapters	28s	3494	-	indel	-0.0007561	0.774256	0.00574778	0.34983	0.0182165
B98.0 Helicobacter pylori [H.pylori] as the cause of diseases classified to other chapters	28s	3495	-	indel	-0.0015782	0.772243	0.00580407	0.512167	0.0127593
B98.0 Helicobacter pylori [H.pylori] as the cause of diseases classified to other chapters	28s	3496	-	indel	-0.0015782	0.772243	0.00580407	0.512167	0.0127593
B98.0 Helicobacter pylori [H.pylori] as the cause of diseases classified to other chapters	28s	3497	-	indel	-0.0015782	0.772243	0.00580407	0.512167	0.0127593
B98.0 Helicobacter pylori [H.pylori] as the cause of diseases classified to other chapters	28s	3512	A	SNV	0.00118358	0.771475	0.00581952	0.340675	-0.0188207
B98.0 Helicobacter pylori [H.pylori] as the cause of diseases classified to other chapters	28s	3513	GCAG	indel	-0.0014492	0.747688	0.00644167	0.787987	0.00523529
B98.0 Helicobacter pylori [H.pylori] as the cause of diseases classified to other chapters	28s	3513	GCGGCAG	indel	0.00030618	0.756532	0.00620818	0.157708	0.0265048
B98.0 Helicobacter pylori [H.pylori] as the cause of diseases classified to other chapters	28s	4766	-	indel	-0.0002002	0.746316	0.00647705	0.298584	0.0200119
B98.0 Helicobacter pylori [H.pylori] as the cause of diseases classified to other chapters	28s	4788	-	indel	-0.000646	0.74354	0.00655063	0.413282	0.0157735
B98.0 Helicobacter pylori [H.pylori] as the cause of diseases classified to other chapters	28s	4804	-	indel	-7.23e-06	0.670613	0.00852468	0.066526	0.0355
B98.0 Helicobacter pylori [H.pylori] as the cause of diseases classified to other chapters	28s	4804	CC	indel	0.00036565	0.734421	0.00679358	0.419523	-0.0155382
B98.0 Helicobacter pylori [H.pylori] as the cause of diseases classified to other chapters	28s	4804	CCC	indel	-0.0022165	0.751976	0.0063319	0.818966	-0.0044486
B98.0 Helicobacter pylori [H.pylori] as the cause of diseases classified to other chapters	28s	4816	G	SNV	-0.004486	0.787	0.005413	0.083942	-0.0338171
B98.0 Helicobacter pylori [H.pylori] as the cause of diseases classified to other chapters	28s	4912	T	SNV	0.00070637	0.754573	0.00625965	0.282688	0.0206817
B98.0 Helicobacter pylori [H.pylori] as the cause of diseases classified to other chapters	28s	4934	CC	indel	0.00157702	0.682978	0.00819308	0.197541	-0.025227
B98.0 Helicobacter pylori [H.pylori] as the cause of diseases classified to other chapters	28s	4957	GG	indel	0.00301846	0.745929	0.00649218	0.992641	-0.0001759
B98.0 Helicobacter pylori [H.pylori] as the cause of diseases classified to other chapters	28s	4957	-	indel	-0.0029796	0.741683	0.00659964	0.10587	-0.0323846
J12.8 Other viral pneumonia	28s	59	A	SNV	0.00327586	0.0118723	0.0491241	0.656162	0.00857752
J12.8 Other viral pneumonia	28s	101	GG	indel	-0.0026102	0.0115618	0.0494017	0.949888	-0.0012161
J12.8 Other viral pneumonia	28s	105	G	SNV	-0.00358	0.0097061	0.0505222	0.197361	-0.0249882
J12.8 Other viral pneumonia	28s	785	GT	indel	-0.002626	0.0116131	0.0492627	0.734162	0.00659742
J12.8 Other viral pneumonia	28s	847	-	indel	-0.0010186	0.0117487	0.049212	0.873705	-0.0030853
J12.8 Other viral pneumonia	28s	847	GGCG	indel	-0.0015893	0.0114605	0.0493534	0.859434	-0.0034017
J12.8 Other viral pneumonia	28s	848	-	indel	-0.0010186	0.0117487	0.049212	0.873705	-0.0030853
J12.8 Other viral pneumonia	28s	849	-	indel	-0.0010186	0.0117487	0.049212	0.873705	-0.0030853
J12.8 Other viral pneumonia	28s	850	-	indel	-0.0023951	0.0116583	0.0492401	0.756232	-0.0060524
J12.8 Other viral pneumonia	28s	851	-	indel	-0.0023951	0.0116583	0.0492401	0.756232	-0.0060524
J12.8 Other viral pneumonia	28s	852	-	indel	-0.0023951	0.0116583	0.0492401	0.756232	-0.0060524
J12.8 Other viral pneumonia	28s	882	G	SNV	-0.0020369	0.0116105	0.0492625	0.56709	0.0110833
J12.8 Other viral pneumonia	28s	2110	-	indel	-0.004825	0.0118321	0.0491498	0.733112	0.00670956
J12.8 Other viral pneumonia	28s	2176	GTG	indel	-0.0069102	0.0110322	0.049654	0.692096	-0.0078666
J12.8 Other viral pneumonia	28s	2187	TT	indel	0.00729242	0.012068	0.0490063	0.396768	0.0166696
J12.8 Other viral pneumonia	28s	2194	CC	indel	-0.0013395	0.012805	0.048602	0.0596909	-0.0361261
J12.8 Other viral pneumonia	28s	2964	CC	indel	-0.0005239	0.0114252	0.049374	0.621291	-0.0096675
J12.8 Other viral pneumonia	28s	3039	G	SNV	0.00116443	0.0115211	0.0493174	0.990592	0.00022516
J12.8 Other viral pneumonia	28s	3049	CTC	indel	0.00266874	0.0108783	0.049724	0.360045	0.0182846
J12.8 Other viral pneumonia	28s	3125	GAG	indel	0.00213184	0.0102981	0.0501088	0.252434	0.0231305
J12.8 Other viral pneumonia	28s	3158	CC	indel	0.00361776	0.010885	0.0497382	0.576604	0.0107792
J12.8 Other viral pneumonia	28s	3216	GG	indel	-0.0033869	0.0109688	0.0497305	0.712907	0.00717344
J12.8 Other viral pneumonia	28s	3328	-	indel	-0.0033763	0.0110225	0.0496881	0.72714	-0.0067156
J12.8 Other viral pneumonia	28s	3328	C	SNV	-0.0038222	0.0119757	0.0490638	0.470832	-0.0139615
J12.8 Other viral pneumonia	28s	3329	CC	indel	0.00451779	0.0115384	0.0493052	0.508853	0.0127457
J12.8 Other viral pneumonia	28s	3335	-	indel	-0.0030728	0.0108688	0.0497734	0.64231	-0.008983
J12.8 Other viral pneumonia	28s	3336	-	indel	-0.0032606	0.0105809	0.0499601	0.529577	-0.012166
J12.8 Other viral pneumonia	28s	3337	-	indel	-0.0030791	0.00991017	0.0504275	0.354544	-0.0181104
J12.8 Other viral pneumonia	28s	3348	G	SNV	0.00166987	0.0106491	0.0498702	0.306222	0.0205556
J12.8 Other viral pneumonia	28s	3391	-	indel	0.00064005	0.0115717	0.0493007	0.969213	0.0007345
J12.8 Other viral pneumonia	28s	3392	-	indel	0.00064005	0.0115717	0.0493007	0.969213	0.0007345
J12.8 Other viral pneumonia	28s	3393	-	indel	0.00064005	0.0115717	0.0493007	0.969213	0.0007345
J12.8 Other viral pneumonia	28s	3473	-	indel	-0.002914	0.0115582	0.0493475	0.975365	-0.0005967
J12.8 Other viral pneumonia	28s	3490	A	SNV	-0.0006401	0.0115717	0.0493007	0.969213	-0.0007345
J12.8 Other viral pneumonia	28s	3492	-	indel	-0.0025904	0.0109825	0.0496826	0.644883	-0.0089121
J12.8 Other viral pneumonia	28s	3493	-	indel	-0.0025904	0.0109825	0.0496826	0.644883	-0.0089121
J12.8 Other viral pneumonia	28s	3494	-	indel	-0.0025904	0.0109825	0.0496826	0.644883	-0.0089121
J12.8 Other viral pneumonia	28s	3495	-	indel	-0.0032606	0.0105809	0.0499601	0.529577	-0.012166
J12.8 Other viral pneumonia	28s	3496	-	indel	-0.0032606	0.0105809	0.0499601	0.529577	-0.012166
J12.8 Other viral pneumonia	28s	3497	-	indel	-0.0032606	0.0105809	0.0499601	0.529577	-0.012166
J12.8 Other viral pneumonia	28s	3512	A	SNV	0.00178179	0.0109438	0.0496997	0.589053	0.0105395
J12.8 Other viral pneumonia	28s	3513	GCAG	indel	-0.0004175	0.0115244	0.0493156	0.982718	0.00041914
J12.8 Other viral pneumonia	28s	3513	GCGGCAG	indel	-0.0013918	0.0111882	0.0495217	0.371126	-0.0175393
J12.8 Other viral pneumonia	28s	4766	-	indel	-0.0001074	0.0115637	0.0492866	0.418315	0.0155015
J12.8 Other viral pneumonia	28s	4788	-	indel	-0.001181	0.011479	0.0493387	0.67306	0.00810414
J12.8 Other viral pneumonia	28s	4804	-	indel	-0.0016771	0.00993833	0.0503782	0.313956	0.0193789
J12.8 Other viral pneumonia	28s	4804	CC	indel	0.00262138	0.0117752	0.049178	0.706455	0.00712484
J12.8 Other viral pneumonia	28s	4804	CCC	indel	-0.0036837	0.0120257	0.0490532	0.700628	-0.0074029
J12.8 Other viral pneumonia	28s	4816	G	SNV	-0.0019707	0.0118783	0.049129	0.750533	-0.0061157
J12.8 Other viral pneumonia	28s	4912	T	SNV	0.00110387	0.0119774	0.0490496	0.266752	0.0212203
J12.8 Other viral pneumonia	28s	4934	CC	indel	0.00116788	0.00782842	0.0519966	0.0388399	-0.0403334
J12.8 Other viral pneumonia	28s	4957	GG	indel	0.00347915	0.0118545	0.0491522	0.80803	0.00457082
J12.8 Other viral pneumonia	28s	4957	-	indel	-0.0006844	0.0115676	0.04929	0.799046	0.00482298
B96.8 Other specified bacterial agents as the cause of diseases classified to other chapters	28s	59	A	SNV	-0.0004243	0.216864	0.0155364	0.342447	-0.0115189
B96.8 Other specified bacterial agents as the cause of diseases classified to other chapters	28s	101	GG	indel	-0.0004067	0.24515	0.0146545	0.476662	0.00866839
B96.8 Other specified bacterial agents as the cause of diseases classified to other chapters	28s	105	G	SNV	-0.0002197	0.240654	0.0147769	0.412856	0.00992168
B96.8 Other specified bacterial agents as the cause of diseases classified to other chapters	28s	785	GT	indel	-0.0013601	0.226736	0.0152057	0.65679	0.00536706
B96.8 Other specified bacterial agents as the cause of diseases classified to other chapters	28s	847	-	indel	-0.0004782	0.224098	0.0152999	0.924353	0.00114879
B96.8 Other specified bacterial agents as the cause of diseases classified to other chapters	28s	847	GGCG	indel	0.001562	0.229036	0.0151318	0.373933	0.0105654
B96.8 Other specified bacterial agents as the cause of diseases classified to other chapters	28s	848	-	indel	-0.0004782	0.224098	0.0152999	0.924353	0.00114879
B96.8 Other specified bacterial agents as the cause of diseases classified to other chapters	28s	849	-	indel	-0.0004782	0.224098	0.0152999	0.924353	0.00114879
B96.8 Other specified bacterial agents as the cause of diseases classified to other chapters	28s	850	-	indel	-0.0009239	0.223428	0.0153147	0.713965	0.00443128
B96.8 Other specified bacterial agents as the cause of diseases classified to other chapters	28s	851	-	indel	-0.0009239	0.223428	0.0153147	0.713965	0.00443128
B96.8 Other specified bacterial agents as the cause of diseases classified to other chapters	28s	852	-	indel	-0.0009239	0.223428	0.0153147	0.713965	0.00443128
B96.8 Other specified bacterial agents as the cause of diseases classified to other chapters	28s	882	G	SNV	-0.0012739	0.226316	0.0152189	0.606374	0.00621806
B96.8 Other specified bacterial agents as the cause of diseases classified to other chapters	28s	2110	-	indel	-0.0001482	0.241634	0.0147345	0.121256	0.0189493
B96.8 Other specified bacterial agents as the cause of diseases classified to other chapters	28s	2176	GTG	indel	-0.001691	0.231044	0.015082	0.760964	0.00377669
B96.8 Other specified bacterial agents as the cause of diseases classified to other chapters	28s	2187	TT	indel	0.00126733	0.222928	0.015332	0.694309	-0.0048479
B96.8 Other specified bacterial agents as the cause of diseases classified to other chapters	28s	2194	CC	indel	-0.0018269	0.23562	0.0149221	0.186746	-0.0159033
B96.8 Other specified bacterial agents as the cause of diseases classified to other chapters	28s	2964	CC	indel	-0.0006426	0.224225	0.0152874	0.436989	-0.0094548
B96.8 Other specified bacterial agents as the cause of diseases classified to other chapters	28s	3039	G	SNV	-0.0027319	0.218218	0.0154851	0.0229308	-0.0274835
B96.8 Other specified bacterial agents as the cause of diseases classified to other chapters	28s	3049	CTC	indel	0.0013509	0.223149	0.0153271	0.815682	0.00294904
B96.8 Other specified bacterial agents as the cause of diseases classified to other chapters	28s	3125	GAG	indel	0.00142331	0.21743	0.0155242	0.568246	0.00734235
B96.8 Other specified bacterial agents as the cause of diseases classified to other chapters	28s	3158	CC	indel	-0.0020355	0.262925	0.014095	0.0241065	-0.0271538
B96.8 Other specified bacterial agents as the cause of diseases classified to other chapters	28s	3216	GG	indel	-0.0016709	0.231243	0.0150823	0.799901	-0.0030937
B96.8 Other specified bacterial agents as the cause of diseases classified to other chapters	28s	3328	-	indel	0.00260632	0.281799	0.0135627	0.0169779	0.0286968
B96.8 Other specified bacterial agents as the cause of diseases classified to other chapters	28s	3328	C	SNV	0.00084934	0.214575	0.0156103	0.0909814	0.0204762
B96.8 Other specified bacterial agents as the cause of diseases classified to other chapters	28s	3329	CC	indel	-0.000607	0.225236	0.0152543	0.364325	-0.0109906
B96.8 Other specified bacterial agents as the cause of diseases classified to other chapters	28s	3335	-	indel	0.00190684	0.271536	0.0138508	0.0293197	0.0262248
B96.8 Other specified bacterial agents as the cause of diseases classified to other chapters	28s	3336	-	indel	0.00191234	0.2725	0.0138251	0.0347806	0.0254153
B96.8 Other specified bacterial agents as the cause of diseases classified to other chapters	28s	3337	-	indel	-0.0001693	0.242708	0.0147234	0.486884	0.00851261
B96.8 Other specified bacterial agents as the cause of diseases classified to other chapters	28s	3348	G	SNV	0.00176167	0.21688	0.0155387	0.442032	0.00980946
B96.8 Other specified bacterial agents as the cause of diseases classified to other chapters	28s	3391	-	indel	0.00124925	0.240226	0.0147759	0.1154	0.0190353
B96.8 Other specified bacterial agents as the cause of diseases classified to other chapters	28s	3392	-	indel	0.00124925	0.240226	0.0147759	0.1154	0.0190353
B96.8 Other specified bacterial agents as the cause of diseases classified to other chapters	28s	3393	-	indel	0.00124925	0.240226	0.0147759	0.1154	0.0190353
B96.8 Other specified bacterial agents as the cause of diseases classified to other chapters	28s	3473	-	indel	0.00146635	0.260125	0.0141829	0.0769179	0.0213466
B96.8 Other specified bacterial agents as the cause of diseases classified to other chapters	28s	3490	A	SNV	-0.0012493	0.240226	0.0147759	0.1154	-0.0190353
B96.8 Other specified bacterial agents as the cause of diseases classified to other chapters	28s	3492	-	indel	0.001685	0.252974	0.0143919	0.094206	0.0203357
B96.8 Other specified bacterial agents as the cause of diseases classified to other chapters	28s	3493	-	indel	0.001685	0.252974	0.0143919	0.094206	0.0203357
B96.8 Other specified bacterial agents as the cause of diseases classified to other chapters	28s	3494	-	indel	0.001685	0.252974	0.0143919	0.094206	0.0203357
B96.8 Other specified bacterial agents as the cause of diseases classified to other chapters	28s	3495	-	indel	0.00191234	0.2725	0.0138251	0.0347806	0.0254153
B96.8 Other specified bacterial agents as the cause of diseases classified to other chapters	28s	3496	-	indel	0.00191234	0.2725	0.0138251	0.0347806	0.0254153
B96.8 Other specified bacterial agents as the cause of diseases classified to other chapters	28s	3497	-	indel	0.00191234	0.2725	0.0138251	0.0347806	0.0254153
B96.8 Other specified bacterial agents as the cause of diseases classified to other chapters	28s	3512	A	SNV	0.00127197	0.226681	0.0152169	0.924369	-0.0011664
B96.8 Other specified bacterial agents as the cause of diseases classified to other chapters	28s	3513	GCAG	indel	-0.0024623	0.22192	0.0153645	0.310685	-0.012321
B96.8 Other specified bacterial agents as the cause of diseases classified to other chapters	28s	3513	GCGGCAG	indel	-0.00158	0.224315	0.0152858	0.875423	-0.0018875
B96.8 Other specified bacterial agents as the cause of diseases classified to other chapters	28s	4766	-	indel	6.68168e-05	0.225562	0.015243	0.590278	0.00648847
B96.8 Other specified bacterial agents as the cause of diseases classified to other chapters	28s	4788	-	indel	-0.000564	0.224983	0.0152625	0.937044	0.00095372
B96.8 Other specified bacterial agents as the cause of diseases classified to other chapters	28s	4804	-	indel	-0.0010796	0.223426	0.0153344	0.910353	0.00136724
B96.8 Other specified bacterial agents as the cause of diseases classified to other chapters	28s	4804	CC	indel	6.05111e-05	0.221228	0.0153884	0.564733	-0.0069358
B96.8 Other specified bacterial agents as the cause of diseases classified to other chapters	28s	4804	CCC	indel	-0.0005141	0.226263	0.0152295	0.942487	-0.0008697
B96.8 Other specified bacterial agents as the cause of diseases classified to other chapters	28s	4816	G	SNV	-0.0015219	0.236082	0.0149105	0.371857	-0.0107976
B96.8 Other specified bacterial agents as the cause of diseases classified to other chapters	28s	4912	T	SNV	0.00074323	0.228431	0.0151506	0.500256	0.00811484
B96.8 Other specified bacterial agents as the cause of diseases classified to other chapters	28s	4934	CC	indel	0.00285996	0.235657	0.0149495	0.704469	0.00462552
B96.8 Other specified bacterial agents as the cause of diseases classified to other chapters	28s	4957	GG	indel	0.00108363	0.229472	0.0151254	0.758313	0.0036974
B96.8 Other specified bacterial agents as the cause of diseases classified to other chapters	28s	4957	-	indel	-0.0008386	0.223826	0.0153001	0.444608	-0.009263
R41.0 Disorientation, unspecified	28s	59	A	SNV	-0.0002911	0.310411	0.0128314	0.882554	0.00179786
R41.0 Disorientation, unspecified	28s	101	GG	indel	0.00039128	0.318406	0.0126481	0.794388	0.00318873
R41.0 Disorientation, unspecified	28s	105	G	SNV	0.00093266	0.31938	0.0126079	0.662794	0.00531255
R41.0 Disorientation, unspecified	28s	785	GT	indel	0.00118399	0.313346	0.0127513	0.400934	0.0101099
R41.0 Disorientation, unspecified	28s	847	-	indel	0.00020849	0.308201	0.0128934	0.961527	0.00058441
R41.0 Disorientation, unspecified	28s	847	GGCG	indel	-0.0006265	0.305681	0.0129545	0.584069	-0.0066503
R41.0 Disorientation, unspecified	28s	848	-	indel	0.00020849	0.308201	0.0128934	0.961527	0.00058441
R41.0 Disorientation, unspecified	28s	849	-	indel	0.00020849	0.308201	0.0128934	0.961527	0.00058441
R41.0 Disorientation, unspecified	28s	850	-	indel	0.0001943	0.30758	0.012904	0.823511	0.00269956
R41.0 Disorientation, unspecified	28s	851	-	indel	0.0001943	0.30758	0.012904	0.823511	0.00269956
R41.0 Disorientation, unspecified	28s	852	-	indel	0.0001943	0.30758	0.012904	0.823511	0.00269956
R41.0 Disorientation, unspecified	28s	882	G	SNV	0.00096454	0.311605	0.0127968	0.453276	0.00903145
R41.0 Disorientation, unspecified	28s	2110	-	indel	0.00121854	0.313043	0.0127641	0.768473	0.00361049
R41.0 Disorientation, unspecified	28s	2176	GTG	indel	0.00217087	0.323565	0.0125006	0.552494	0.00738681
R41.0 Disorientation, unspecified	28s	2187	TT	indel	-0.0010063	0.310938	0.012815	0.702168	0.00473424
R41.0 Disorientation, unspecified	28s	2194	CC	indel	0.00021168	0.302453	0.0130431	0.508729	0.00796562
R41.0 Disorientation, unspecified	28s	2964	CC	indel	-0.0023291	0.308312	0.0128837	0.408555	-0.0100406
R41.0 Disorientation, unspecified	28s	3039	G	SNV	-0.0020096	0.305368	0.0129615	0.272513	-0.0133014
R41.0 Disorientation, unspecified	28s	3049	CTC	indel	-0.0033585	0.319555	0.0125913	0.365535	-0.0116119
R41.0 Disorientation, unspecified	28s	3125	GAG	indel	-0.0026029	0.317573	0.0126494	0.64963	-0.0059632
R41.0 Disorientation, unspecified	28s	3158	CC	indel	-0.0050726	0.373153	0.0112746	0.00350422	-0.0352763
R41.0 Disorientation, unspecified	28s	3216	GG	indel	0.00070964	0.328606	0.0123749	0.48487	-0.0085182
R41.0 Disorientation, unspecified	28s	3328	-	indel	0.00542277	0.407915	0.0104867	0.00127689	0.0388582
R41.0 Disorientation, unspecified	28s	3328	C	SNV	0.00358771	0.296052	0.0132135	0.0668096	0.0223058
R41.0 Disorientation, unspecified	28s	3329	CC	indel	-0.0036935	0.309616	0.0128491	0.0260522	-0.0271067
R41.0 Disorientation, unspecified	28s	3335	-	indel	0.0055963	0.393703	0.0108039	0.00225092	0.036827
R41.0 Disorientation, unspecified	28s	3336	-	indel	0.00503942	0.390714	0.0108741	0.00493593	0.0339277
R41.0 Disorientation, unspecified	28s	3337	-	indel	0.0034259	0.37713	0.0111935	0.0361124	0.025783
R41.0 Disorientation, unspecified	28s	3348	G	SNV	-0.0028649	0.317257	0.012654	0.570084	-0.0074083
R41.0 Disorientation, unspecified	28s	3391	-	indel	0.00078219	0.315368	0.0127012	0.596889	0.00640734
R41.0 Disorientation, unspecified	28s	3392	-	indel	0.00078219	0.315368	0.0127012	0.596889	0.00640734
R41.0 Disorientation, unspecified	28s	3393	-	indel	0.00078219	0.315368	0.0127012	0.596889	0.00640734
R41.0 Disorientation, unspecified	28s	3473	-	indel	0.00525956	0.390292	0.0108806	0.0019743	0.0373984
R41.0 Disorientation, unspecified	28s	3490	A	SNV	-0.0007822	0.315368	0.0127012	0.596889	-0.0064073
R41.0 Disorientation, unspecified	28s	3492	-	indel	0.00270507	0.335199	0.012199	0.219312	0.0149929
R41.0 Disorientation, unspecified	28s	3493	-	indel	0.00270507	0.335199	0.012199	0.219312	0.0149929
R41.0 Disorientation, unspecified	28s	3494	-	indel	0.00270507	0.335199	0.012199	0.219312	0.0149929
R41.0 Disorientation, unspecified	28s	3495	-	indel	0.00503942	0.390714	0.0108741	0.00493593	0.0339277
R41.0 Disorientation, unspecified	28s	3496	-	indel	0.00503942	0.390714	0.0108741	0.00493593	0.0339277
R41.0 Disorientation, unspecified	28s	3497	-	indel	0.00503942	0.390714	0.0108741	0.00493593	0.0339277
R41.0 Disorientation, unspecified	28s	3512	A	SNV	-0.0018896	0.316353	0.0126809	0.692679	-0.0048887
R41.0 Disorientation, unspecified	28s	3513	GCAG	indel	-0.0008173	0.304693	0.0129813	0.329631	-0.0119107
R41.0 Disorientation, unspecified	28s	3513	GCGGCAG	indel	-0.0006919	0.305861	0.0129507	0.6785	-0.0050178
R41.0 Disorientation, unspecified	28s	4766	-	indel	-0.0006222	0.307957	0.0128937	0.66906	-0.0051896
R41.0 Disorientation, unspecified	28s	4788	-	indel	-0.0001735	0.308703	0.0128734	0.974445	-0.0003883
R41.0 Disorientation, unspecified	28s	4804	-	indel	-0.0004797	0.323466	0.0125043	0.568428	-0.0069655
R41.0 Disorientation, unspecified	28s	4804	CC	indel	0.00153925	0.318526	0.012618	0.24215	0.0141017
R41.0 Disorientation, unspecified	28s	4804	CCC	indel	0.0010175	0.29361	0.0132887	0.324506	0.0118532
R41.0 Disorientation, unspecified	28s	4816	G	SNV	0.00222962	0.293292	0.0132969	0.270286	0.0132925
R41.0 Disorientation, unspecified	28s	4912	T	SNV	-0.0002875	0.306824	0.0129249	0.76761	-0.0035836
R41.0 Disorientation, unspecified	28s	4934	CC	indel	-0.0024157	0.267859	0.0140379	0.148367	-0.0179335
R41.0 Disorientation, unspecified	28s	4957	GG	indel	1.13557e-05	0.322368	0.0125229	0.407449	0.0100478
R41.0 Disorientation, unspecified	28s	4957	-	indel	0.00192369	0.310001	0.0128394	0.591853	0.00640169
K66.0 Peritoneal adhesions	28s	59	A	SNV	-0.003109	0.762791	0.00382466	0.0868842	-0.0208575
K66.0 Peritoneal adhesions	28s	101	GG	indel	0.00070713	0.812621	0.00301027	0.740337	0.00404849
K66.0 Peritoneal adhesions	28s	105	G	SNV	0.0028956	0.848737	0.00241946	0.126669	0.0185346
K66.0 Peritoneal adhesions	28s	785	GT	indel	0.00122131	0.793566	0.00331563	0.848351	-0.0023111
K66.0 Peritoneal adhesions	28s	847	-	indel	0.0012279	0.787181	0.00342226	0.75208	0.00381219
K66.0 Peritoneal adhesions	28s	847	GGCG	indel	0.00239031	0.812839	0.00300033	0.0491277	0.023248
K66.0 Peritoneal adhesions	28s	848	-	indel	0.0012279	0.787181	0.00342226	0.75208	0.00381219
K66.0 Peritoneal adhesions	28s	849	-	indel	0.0012279	0.787181	0.00342226	0.75208	0.00381219
K66.0 Peritoneal adhesions	28s	850	-	indel	0.00124932	0.795676	0.00328103	0.942889	-0.0008652
K66.0 Peritoneal adhesions	28s	851	-	indel	0.00124932	0.795676	0.00328103	0.942889	-0.0008652
K66.0 Peritoneal adhesions	28s	852	-	indel	0.00124932	0.795676	0.00328103	0.942889	-0.0008652
K66.0 Peritoneal adhesions	28s	882	G	SNV	0.00110734	0.793889	0.00331025	0.82507	-0.0026706
K66.0 Peritoneal adhesions	28s	2110	-	indel	0.00060221	0.779706	0.00354501	0.471506	-0.0088529
K66.0 Peritoneal adhesions	28s	2176	GTG	indel	0.0014719	0.788281	0.00340605	0.847711	-0.0023861
K66.0 Peritoneal adhesions	28s	2187	TT	indel	-0.0008847	0.798187	0.00323993	0.776676	0.00350368
K66.0 Peritoneal adhesions	28s	2194	CC	indel	-0.0018642	0.819233	0.00289617	0.110308	-0.0193429
K66.0 Peritoneal adhesions	28s	2964	CC	indel	0.00364599	0.795225	0.00328828	0.04241	0.0239962
K66.0 Peritoneal adhesions	28s	3039	G	SNV	0.00223578	0.801937	0.00317861	0.157828	0.0170578
K66.0 Peritoneal adhesions	28s	3049	CTC	indel	-0.0018943	0.794269	0.00330478	0.963327	0.0005874
K66.0 Peritoneal adhesions	28s	3125	GAG	indel	-0.0016076	0.804426	0.00313973	0.756366	-0.0040664
K66.0 Peritoneal adhesions	28s	3158	CC	indel	0.00026562	0.759308	0.00388504	0.25666	0.0138114
K66.0 Peritoneal adhesions	28s	3216	GG	indel	0.00394843	0.731494	0.0043531	0.115097	0.0187698
K66.0 Peritoneal adhesions	28s	3328	-	indel	-0.0004323	0.747251	0.00408935	0.271816	-0.013369
K66.0 Peritoneal adhesions	28s	3328	C	SNV	-0.0001445	0.808438	0.00307245	0.278913	-0.0131865
K66.0 Peritoneal adhesions	28s	3329	CC	indel	-0.0012523	0.795044	0.0032912	0.957855	-0.0006415
K66.0 Peritoneal adhesions	28s	3335	-	indel	0.0001533	0.756	0.00394217	0.328122	-0.0118903
K66.0 Peritoneal adhesions	28s	3336	-	indel	-6.32e-05	0.752189	0.00400622	0.302933	-0.0125375
K66.0 Peritoneal adhesions	28s	3337	-	indel	0.00195552	0.814085	0.00298526	0.696696	0.00479466
K66.0 Peritoneal adhesions	28s	3348	G	SNV	-0.0014674	0.801792	0.00318195	0.772554	-0.0037612
K66.0 Peritoneal adhesions	28s	3391	-	indel	-0.0024155	0.773995	0.00363942	0.262621	-0.013477
K66.0 Peritoneal adhesions	28s	3392	-	indel	-0.0024155	0.773995	0.00363942	0.262621	-0.013477
K66.0 Peritoneal adhesions	28s	3393	-	indel	-0.0024155	0.773995	0.00363942	0.262621	-0.013477
K66.0 Peritoneal adhesions	28s	3473	-	indel	-0.0001291	0.765267	0.00378728	0.429555	-0.0096124
K66.0 Peritoneal adhesions	28s	3490	A	SNV	0.00241552	0.773995	0.00363942	0.262621	0.013477
K66.0 Peritoneal adhesions	28s	3492	-	indel	-0.0008426	0.745306	0.00411942	0.135447	-0.0182253
K66.0 Peritoneal adhesions	28s	3493	-	indel	-0.0008426	0.745306	0.00411942	0.135447	-0.0182253
K66.0 Peritoneal adhesions	28s	3494	-	indel	-0.0008426	0.745306	0.00411942	0.135447	-0.0182253
K66.0 Peritoneal adhesions	28s	3495	-	indel	-6.32e-05	0.752189	0.00400622	0.302933	-0.0125375
K66.0 Peritoneal adhesions	28s	3496	-	indel	-6.32e-05	0.752189	0.00400622	0.302933	-0.0125375
K66.0 Peritoneal adhesions	28s	3497	-	indel	-6.32e-05	0.752189	0.00400622	0.302933	-0.0125375
K66.0 Peritoneal adhesions	28s	3512	A	SNV	-0.0015434	0.797655	0.00325052	0.929712	-0.0010896
K66.0 Peritoneal adhesions	28s	3513	GCAG	indel	0.00252242	0.800817	0.00319657	0.267003	0.0135947
K66.0 Peritoneal adhesions	28s	3513	GCGGCAG	indel	-0.0015439	0.781273	0.00351836	0.190956	-0.0160385
K66.0 Peritoneal adhesions	28s	4766	-	indel	-0.0007483	0.793127	0.00332288	0.481895	-0.0085268
K66.0 Peritoneal adhesions	28s	4788	-	indel	-0.0004272	0.795628	0.00328175	0.558529	-0.0070898
K66.0 Peritoneal adhesions	28s	4804	-	indel	0.00056358	0.800779	0.00320144	0.890618	-0.001674
K66.0 Peritoneal adhesions	28s	4804	CC	indel	0.00066424	0.8029	0.00316299	0.544632	0.00731499
K66.0 Peritoneal adhesions	28s	4804	CCC	indel	0.00180502	0.775395	0.00361698	0.444585	0.00918945
K66.0 Peritoneal adhesions	28s	4816	G	SNV	0.00330734	0.760364	0.00386632	0.139616	0.0177594
K66.0 Peritoneal adhesions	28s	4912	T	SNV	-0.0011007	0.787749	0.00341157	0.473546	-0.0086814
K66.0 Peritoneal adhesions	28s	4934	CC	indel	-0.0036095	0.693147	0.00500885	0.0411128	-0.0253632
K66.0 Peritoneal adhesions	28s	4957	GG	indel	-0.001601	0.77603	0.0036063	0.461847	-0.0090143
K66.0 Peritoneal adhesions	28s	4957	-	indel	0.00208061	0.800337	0.00320472	0.105007	0.0190829
Z95.1 Presence of aortocoronary bypass graft	28s	59	A	SNV	0.00015725	0.00079247	0.0426317	0.732405	-0.0042156
Z95.1 Presence of aortocoronary bypass graft	28s	101	GG	indel	0.00094021	0.00093457	0.042139	0.638942	0.00580872
Z95.1 Presence of aortocoronary bypass graft	28s	105	G	SNV	-0.0002865	0.00084807	0.0424361	0.867496	0.00206072
Z95.1 Presence of aortocoronary bypass graft	28s	785	GT	indel	-0.0011414	0.00080242	0.0425822	0.77154	-0.0035725
Z95.1 Presence of aortocoronary bypass graft	28s	847	-	indel	0.00091742	0.00072658	0.0429453	0.313545	0.0123611
Z95.1 Presence of aortocoronary bypass graft	28s	847	GGCG	indel	0.00084592	0.00080038	0.0425897	0.722055	-0.0043275
Z95.1 Presence of aortocoronary bypass graft	28s	848	-	indel	0.00091742	0.00072658	0.0429453	0.313545	0.0123611
Z95.1 Presence of aortocoronary bypass graft	28s	849	-	indel	0.00091742	0.00072658	0.0429453	0.313545	0.0123611
Z95.1 Presence of aortocoronary bypass graft	28s	850	-	indel	0.000329	0.00079892	0.0425961	0.668833	0.00524574
Z95.1 Presence of aortocoronary bypass graft	28s	851	-	indel	0.000329	0.00079892	0.0425961	0.668833	0.00524574
Z95.1 Presence of aortocoronary bypass graft	28s	852	-	indel	0.000329	0.00079892	0.0425961	0.668833	0.00524574
Z95.1 Presence of aortocoronary bypass graft	28s	882	G	SNV	-0.00058	0.00081158	0.0425405	0.996622	-5.2e-05
Z95.1 Presence of aortocoronary bypass graft	28s	2110	-	indel	-6.28e-05	0.00083877	0.0424401	0.777885	0.00349914
Z95.1 Presence of aortocoronary bypass graft	28s	2176	GTG	indel	-0.0015775	0.00076847	0.0427772	0.695487	-0.0049262
Z95.1 Presence of aortocoronary bypass graft	28s	2187	TT	indel	0.00409177	0.00088738	0.0422279	0.0573655	0.0237883
Z95.1 Presence of aortocoronary bypass graft	28s	2194	CC	indel	-0.0001682	0.00086139	0.0423399	0.445875	-0.0093071
Z95.1 Presence of aortocoronary bypass graft	28s	2964	CC	indel	0.00014965	0.00079685	0.0426029	0.090167	-0.0210788
Z95.1 Presence of aortocoronary bypass graft	28s	3039	G	SNV	-0.002407	0.00078913	0.0426355	0.252383	-0.014033
Z95.1 Presence of aortocoronary bypass graft	28s	3049	CTC	indel	0.00266773	0.00081351	0.0425414	0.996333	5.85445e-05
Z95.1 Presence of aortocoronary bypass graft	28s	3125	GAG	indel	0.00319187	0.00071286	0.0430196	0.280434	0.0139051
Z95.1 Presence of aortocoronary bypass graft	28s	3158	CC	indel	-0.0003544	0.00089526	0.0422257	0.524594	-0.0078236
Z95.1 Presence of aortocoronary bypass graft	28s	3216	GG	indel	-0.0032417	0.00128061	0.0409797	0.0303357	-0.0271039
Z95.1 Presence of aortocoronary bypass graft	28s	3328	-	indel	0.00137053	0.00096974	0.0419735	0.411961	0.0100771
Z95.1 Presence of aortocoronary bypass graft	28s	3328	C	SNV	-0.000934	0.00078503	0.0426593	0.564461	0.00710559
Z95.1 Presence of aortocoronary bypass graft	28s	3329	CC	indel	0.00114319	0.00081765	0.0425136	0.327099	0.0120765
Z95.1 Presence of aortocoronary bypass graft	28s	3335	-	indel	0.00033814	0.00091385	0.0421712	0.550928	0.00732621
Z95.1 Presence of aortocoronary bypass graft	28s	3336	-	indel	4.19918e-05	0.00087604	0.0423259	0.741987	0.00404704
Z95.1 Presence of aortocoronary bypass graft	28s	3337	-	indel	-0.0020067	0.00081952	0.0425757	0.961304	-0.0006023
Z95.1 Presence of aortocoronary bypass graft	28s	3348	G	SNV	0.00312004	0.00073871	0.0428852	0.321563	0.0126913
Z95.1 Presence of aortocoronary bypass graft	28s	3391	-	indel	0.00210235	0.00099441	0.0418291	0.0243143	0.0275881
Z95.1 Presence of aortocoronary bypass graft	28s	3392	-	indel	0.00210235	0.00099441	0.0418291	0.0243143	0.0275881
Z95.1 Presence of aortocoronary bypass graft	28s	3393	-	indel	0.00210235	0.00099441	0.0418291	0.0243143	0.0275881
Z95.1 Presence of aortocoronary bypass graft	28s	3473	-	indel	0.00055447	0.00095556	0.0420105	0.379585	0.0108153
Z95.1 Presence of aortocoronary bypass graft	28s	3490	A	SNV	-0.0021024	0.00099441	0.0418291	0.0243143	-0.0275881
Z95.1 Presence of aortocoronary bypass graft	28s	3492	-	indel	-0.0010575	0.0009015	0.0422019	0.504674	0.00822613
Z95.1 Presence of aortocoronary bypass graft	28s	3493	-	indel	-0.0010575	0.0009015	0.0422019	0.504674	0.00822613
Z95.1 Presence of aortocoronary bypass graft	28s	3494	-	indel	-0.0010575	0.0009015	0.0422019	0.504674	0.00822613
Z95.1 Presence of aortocoronary bypass graft	28s	3495	-	indel	4.19918e-05	0.00087604	0.0423259	0.741987	0.00404704
Z95.1 Presence of aortocoronary bypass graft	28s	3496	-	indel	4.19918e-05	0.00087604	0.0423259	0.741987	0.00404704
Z95.1 Presence of aortocoronary bypass graft	28s	3497	-	indel	4.19918e-05	0.00087604	0.0423259	0.741987	0.00404704
Z95.1 Presence of aortocoronary bypass graft	28s	3512	A	SNV	0.00156153	0.00092971	0.0420852	0.321065	-0.0123468
Z95.1 Presence of aortocoronary bypass graft	28s	3513	GCAG	indel	-0.0015131	0.00083881	0.0424223	0.257507	0.0139512
Z95.1 Presence of aortocoronary bypass graft	28s	3513	GCGGCAG	indel	-0.0025057	0.00079025	0.0426379	0.600785	-0.0064124
Z95.1 Presence of aortocoronary bypass graft	28s	4766	-	indel	-0.0018307	0.00079921	0.0425961	0.28244	-0.0132643
Z95.1 Presence of aortocoronary bypass graft	28s	4788	-	indel	-0.0014333	0.00081178	0.0425403	0.445629	-0.009395
Z95.1 Presence of aortocoronary bypass graft	28s	4804	-	indel	-0.0017036	0.00092176	0.0421467	0.539373	-0.0075954
Z95.1 Presence of aortocoronary bypass graft	28s	4804	CC	indel	0.00130137	0.0008221	0.0425015	0.8659	0.00206002
Z95.1 Presence of aortocoronary bypass graft	28s	4804	CCC	indel	0.00185774	0.00075644	0.0428133	0.551359	0.00724466
Z95.1 Presence of aortocoronary bypass graft	28s	4816	G	SNV	0.00020151	0.00082965	0.0424812	0.878027	-0.0018735
Z95.1 Presence of aortocoronary bypass graft	28s	4912	T	SNV	-0.0011773	0.00078457	0.0426637	0.514645	-0.0080107
Z95.1 Presence of aortocoronary bypass graft	28s	4934	CC	indel	-0.0028333	0.00072148	0.0430334	0.536189	-0.0077467
Z95.1 Presence of aortocoronary bypass graft	28s	4957	GG	indel	-0.0002465	0.0008253	0.0425052	0.935628	0.0009897
Z95.1 Presence of aortocoronary bypass graft	28s	4957	-	indel	4.20379e-05	0.00079059	0.0426301	0.208841	-0.0154597
E87.6 Hypokalaemia	28s	59	A	SNV	0.00267599	0.481444	0.00899292	0.112758	0.0194637
E87.6 Hypokalaemia	28s	101	GG	indel	-0.0019797	0.426137	0.0101833	0.409599	-0.0101796
E87.6 Hypokalaemia	28s	105	G	SNV	-0.0019442	0.425938	0.0101758	0.238149	-0.0145449
E87.6 Hypokalaemia	28s	785	GT	indel	0.00017602	0.454677	0.00954729	0.579946	-0.0067855
E87.6 Hypokalaemia	28s	847	-	indel	0.00028004	0.463474	0.00936682	0.79577	-0.0031641
E87.6 Hypokalaemia	28s	847	GGCG	indel	-0.0028485	0.449189	0.00966349	0.223472	-0.0150528
E87.6 Hypokalaemia	28s	848	-	indel	0.00028004	0.463474	0.00936682	0.79577	-0.0031641
E87.6 Hypokalaemia	28s	849	-	indel	0.00028004	0.463474	0.00936682	0.79577	-0.0031641
E87.6 Hypokalaemia	28s	850	-	indel	-0.0002386	0.462951	0.0093734	0.492953	-0.008402
E87.6 Hypokalaemia	28s	851	-	indel	-0.0002386	0.462951	0.0093734	0.492953	-0.008402
E87.6 Hypokalaemia	28s	852	-	indel	-0.0002386	0.462951	0.0093734	0.492953	-0.008402
E87.6 Hypokalaemia	28s	882	G	SNV	0.00028428	0.45639	0.00951085	0.693046	-0.0048309
E87.6 Hypokalaemia	28s	2110	-	indel	0.0021235	0.477556	0.00907326	0.260039	0.0139258
E87.6 Hypokalaemia	28s	2176	GTG	indel	0.00133405	0.477766	0.00907624	0.513405	0.00820167
E87.6 Hypokalaemia	28s	2187	TT	indel	-0.0005174	0.46001	0.00943526	0.822753	0.00279805
E87.6 Hypokalaemia	28s	2194	CC	indel	0.00046232	0.44971	0.00965386	0.471525	0.00875365
E87.6 Hypokalaemia	28s	2964	CC	indel	-0.0003794	0.458062	0.00947535	0.966062	-0.0005178
E87.6 Hypokalaemia	28s	3039	G	SNV	-0.0009787	0.455315	0.00953302	0.514827	-0.0079614
E87.6 Hypokalaemia	28s	3049	CTC	indel	-0.0020584	0.468291	0.00926368	0.497761	-0.0087758
E87.6 Hypokalaemia	28s	3125	GAG	indel	-0.0020293	0.4606	0.00942932	0.927617	-0.0012007
E87.6 Hypokalaemia	28s	3158	CC	indel	-0.0009119	0.460346	0.00943577	0.942075	-0.0008909
E87.6 Hypokalaemia	28s	3216	GG	indel	0.00181335	0.435454	0.00997279	0.472062	0.00873173
E87.6 Hypokalaemia	28s	3328	-	indel	0.00119584	0.465311	0.00933891	0.853444	0.00226175
E87.6 Hypokalaemia	28s	3328	C	SNV	0.00045532	0.460525	0.00942482	0.787553	-0.0033144
E87.6 Hypokalaemia	28s	3329	CC	indel	-0.0014546	0.458519	0.00946575	0.59992	-0.0064354
E87.6 Hypokalaemia	28s	3335	-	indel	0.00085075	0.463384	0.00937712	0.886368	0.00174996
E87.6 Hypokalaemia	28s	3336	-	indel	0.00086301	0.464102	0.00936318	0.875286	0.00192347
E87.6 Hypokalaemia	28s	3337	-	indel	0.00094445	0.468429	0.0092772	0.807893	0.00302394
E87.6 Hypokalaemia	28s	3348	G	SNV	-0.0019261	0.45964	0.00944672	0.943024	-0.0009381
E87.6 Hypokalaemia	28s	3391	-	indel	0.00041564	0.464434	0.00934427	0.679789	0.0050456
E87.6 Hypokalaemia	28s	3392	-	indel	0.00041564	0.464434	0.00934427	0.679789	0.0050456
E87.6 Hypokalaemia	28s	3393	-	indel	0.00041564	0.464434	0.00934427	0.679789	0.0050456
E87.6 Hypokalaemia	28s	3473	-	indel	0.00077929	0.457665	0.00949573	0.974418	-0.0003936
E87.6 Hypokalaemia	28s	3490	A	SNV	-0.0004156	0.464434	0.00934427	0.679789	-0.0050456
E87.6 Hypokalaemia	28s	3492	-	indel	0.00140564	0.462617	0.00938855	0.876451	0.00191534
E87.6 Hypokalaemia	28s	3493	-	indel	0.00140564	0.462617	0.00938855	0.876451	0.00191534
E87.6 Hypokalaemia	28s	3494	-	indel	0.00140564	0.462617	0.00938855	0.876451	0.00191534
E87.6 Hypokalaemia	28s	3495	-	indel	0.00086301	0.464102	0.00936318	0.875286	0.00192347
E87.6 Hypokalaemia	28s	3496	-	indel	0.00086301	0.464102	0.00936318	0.875286	0.00192347
E87.6 Hypokalaemia	28s	3497	-	indel	0.00086301	0.464102	0.00936318	0.875286	0.00192347
E87.6 Hypokalaemia	28s	3512	A	SNV	-0.0009814	0.460935	0.00942183	0.91337	-0.0013576
E87.6 Hypokalaemia	28s	3513	GCAG	indel	0.00029167	0.456584	0.00950693	0.772361	-0.0035725
E87.6 Hypokalaemia	28s	3513	GCGGCAG	indel	0.00330826	0.465967	0.00931015	0.322802	0.0118804
E87.6 Hypokalaemia	28s	4766	-	indel	-0.0004747	0.456476	0.0095094	0.446929	-0.009323
E87.6 Hypokalaemia	28s	4788	-	indel	-0.0013208	0.459002	0.00945655	0.17783	-0.0165603
E87.6 Hypokalaemia	28s	4804	-	indel	0.00034607	0.474227	0.00915106	0.623969	-0.0060384
E87.6 Hypokalaemia	28s	4804	CC	indel	0.00031304	0.462153	0.0093911	0.701614	0.00467585
E87.6 Hypokalaemia	28s	4804	CCC	indel	5.00564e-05	0.455642	0.00953143	0.892084	0.00165465
E87.6 Hypokalaemia	28s	4816	G	SNV	0.00158348	0.4359	0.0099539	0.215729	0.0150673
E87.6 Hypokalaemia	28s	4912	T	SNV	-0.0008099	0.451442	0.00961667	0.396157	-0.0103976
E87.6 Hypokalaemia	28s	4934	CC	indel	0.00026905	0.454975	0.00956004	0.917481	-0.0012888
E87.6 Hypokalaemia	28s	4957	GG	indel	-0.0008887	0.448465	0.0096838	0.625008	-0.0060391
E87.6 Hypokalaemia	28s	4957	-	indel	0.00290426	0.462182	0.00938959	0.186369	0.0157773
T82.8 Other complications of cardiac and vascular prosthetic devices, implants and grafts	28s	59	A	SNV	0.001012	0.627921	0.0113155	0.697711	0.00872353
T82.8 Other complications of cardiac and vascular prosthetic devices, implants and grafts	28s	101	GG	indel	-7.45e-05	0.627437	0.0113534	0.914449	0.00242347
T82.8 Other complications of cardiac and vascular prosthetic devices, implants and grafts	28s	105	G	SNV	-0.0017069	0.588693	0.0126321	0.317575	-0.0225236
T82.8 Other complications of cardiac and vascular prosthetic devices, implants and grafts	28s	785	GT	indel	-0.001757	0.616167	0.0117011	0.386863	-0.0196686
T82.8 Other complications of cardiac and vascular prosthetic devices, implants and grafts	28s	847	-	indel	-0.0006846	0.631286	0.0112085	0.691132	-0.0089317
T82.8 Other complications of cardiac and vascular prosthetic devices, implants and grafts	28s	847	GGCG	indel	0.00074819	0.625074	0.0114072	0.678728	0.00913124
T82.8 Other complications of cardiac and vascular prosthetic devices, implants and grafts	28s	848	-	indel	-0.0006846	0.631286	0.0112085	0.691132	-0.0089317
T82.8 Other complications of cardiac and vascular prosthetic devices, implants and grafts	28s	849	-	indel	-0.0006846	0.631286	0.0112085	0.691132	-0.0089317
T82.8 Other complications of cardiac and vascular prosthetic devices, implants and grafts	28s	850	-	indel	-0.0014667	0.629913	0.0112484	0.355954	-0.0208746
T82.8 Other complications of cardiac and vascular prosthetic devices, implants and grafts	28s	851	-	indel	-0.0014667	0.629913	0.0112484	0.355954	-0.0208746
T82.8 Other complications of cardiac and vascular prosthetic devices, implants and grafts	28s	852	-	indel	-0.0014667	0.629913	0.0112484	0.355954	-0.0208746
T82.8 Other complications of cardiac and vascular prosthetic devices, implants and grafts	28s	882	G	SNV	-0.0018318	0.618204	0.0116335	0.333557	-0.0219868
T82.8 Other complications of cardiac and vascular prosthetic devices, implants and grafts	28s	2110	-	indel	0.00064443	0.63689	0.0110222	0.410676	0.0186141
T82.8 Other complications of cardiac and vascular prosthetic devices, implants and grafts	28s	2176	GTG	indel	-0.0009599	0.627719	0.0113312	0.859835	0.00406057
T82.8 Other complications of cardiac and vascular prosthetic devices, implants and grafts	28s	2187	TT	indel	0.00054737	0.618739	0.0116164	0.779034	-0.0064091
T82.8 Other complications of cardiac and vascular prosthetic devices, implants and grafts	28s	2194	CC	indel	-0.0005628	0.628824	0.011285	0.602571	-0.0116129
T82.8 Other complications of cardiac and vascular prosthetic devices, implants and grafts	28s	2964	CC	indel	-0.001984	0.619979	0.0115739	0.449748	-0.0171697
T82.8 Other complications of cardiac and vascular prosthetic devices, implants and grafts	28s	3039	G	SNV	-0.0017318	0.615413	0.0117238	0.24731	-0.0258738
T82.8 Other complications of cardiac and vascular prosthetic devices, implants and grafts	28s	3049	CTC	indel	-0.0004602	0.634676	0.0110923	0.408312	-0.0194883
T82.8 Other complications of cardiac and vascular prosthetic devices, implants and grafts	28s	3125	GAG	indel	0.00016795	0.631888	0.0111893	0.694354	-0.0094267
T82.8 Other complications of cardiac and vascular prosthetic devices, implants and grafts	28s	3158	CC	indel	-0.0007232	0.653268	0.010494	0.257496	-0.0252981
T82.8 Other complications of cardiac and vascular prosthetic devices, implants and grafts	28s	3216	GG	indel	-0.0003126	0.625077	0.0114228	0.939152	-0.001725
T82.8 Other complications of cardiac and vascular prosthetic devices, implants and grafts	28s	3328	-	indel	0.0007107	0.66061	0.0102646	0.316106	0.0223858
T82.8 Other complications of cardiac and vascular prosthetic devices, implants and grafts	28s	3328	C	SNV	0.00068943	0.610986	0.011872	0.370675	0.0200936
T82.8 Other complications of cardiac and vascular prosthetic devices, implants and grafts	28s	3329	CC	indel	0.00276979	0.622641	0.0114861	0.391923	0.0192236
T82.8 Other complications of cardiac and vascular prosthetic devices, implants and grafts	28s	3335	-	indel	0.00089894	0.669228	0.00998472	0.179762	0.0299274
T82.8 Other complications of cardiac and vascular prosthetic devices, implants and grafts	28s	3336	-	indel	0.00075552	0.669807	0.0099677	0.1984	0.0287055
T82.8 Other complications of cardiac and vascular prosthetic devices, implants and grafts	28s	3337	-	indel	-0.0001238	0.648089	0.0106721	0.534009	0.0141125
T82.8 Other complications of cardiac and vascular prosthetic devices, implants and grafts	28s	3348	G	SNV	0.00033908	0.625996	0.0113801	0.831445	-0.0050614
T82.8 Other complications of cardiac and vascular prosthetic devices, implants and grafts	28s	3391	-	indel	0.00207955	0.646647	0.0107017	0.141254	0.0330703
T82.8 Other complications of cardiac and vascular prosthetic devices, implants and grafts	28s	3392	-	indel	0.00207955	0.646647	0.0107017	0.141254	0.0330703
T82.8 Other complications of cardiac and vascular prosthetic devices, implants and grafts	28s	3393	-	indel	0.00207955	0.646647	0.0107017	0.141254	0.0330703
T82.8 Other complications of cardiac and vascular prosthetic devices, implants and grafts	28s	3473	-	indel	0.00038346	0.651202	0.0105645	0.377944	0.0197477
T82.8 Other complications of cardiac and vascular prosthetic devices, implants and grafts	28s	3490	A	SNV	-0.0020795	0.646647	0.0107017	0.141254	-0.0330704
T82.8 Other complications of cardiac and vascular prosthetic devices, implants and grafts	28s	3492	-	indel	0.00059133	0.644654	0.0107733	0.418844	0.0181962
T82.8 Other complications of cardiac and vascular prosthetic devices, implants and grafts	28s	3493	-	indel	0.00059133	0.644654	0.0107733	0.418844	0.0181962
T82.8 Other complications of cardiac and vascular prosthetic devices, implants and grafts	28s	3494	-	indel	0.00059133	0.644654	0.0107733	0.418844	0.0181962
T82.8 Other complications of cardiac and vascular prosthetic devices, implants and grafts	28s	3495	-	indel	0.00075552	0.669807	0.0099677	0.1984	0.0287055
T82.8 Other complications of cardiac and vascular prosthetic devices, implants and grafts	28s	3496	-	indel	0.00075552	0.669807	0.0099677	0.1984	0.0287055
T82.8 Other complications of cardiac and vascular prosthetic devices, implants and grafts	28s	3497	-	indel	0.00075552	0.669807	0.0099677	0.1984	0.0287055
T82.8 Other complications of cardiac and vascular prosthetic devices, implants and grafts	28s	3512	A	SNV	-0.0012944	0.659331	0.0102957	0.146077	-0.033249
T82.8 Other complications of cardiac and vascular prosthetic devices, implants and grafts	28s	3513	GCAG	indel	0.00029193	0.626141	0.0113706	0.450296	0.0170017
T82.8 Other complications of cardiac and vascular prosthetic devices, implants and grafts	28s	3513	GCGGCAG	indel	0.00151074	0.627354	0.0113314	0.539736	0.0134302
T82.8 Other complications of cardiac and vascular prosthetic devices, implants and grafts	28s	4766	-	indel	-0.0016563	0.620569	0.0115551	0.662937	-0.0097964
T82.8 Other complications of cardiac and vascular prosthetic devices, implants and grafts	28s	4788	-	indel	-0.0004115	0.621753	0.0115157	0.865562	-0.0037961
T82.8 Other complications of cardiac and vascular prosthetic devices, implants and grafts	28s	4804	-	indel	0.00013267	0.595217	0.0124132	0.445409	0.0171272
T82.8 Other complications of cardiac and vascular prosthetic devices, implants and grafts	28s	4804	CC	indel	0.00186795	0.626924	0.0113473	0.663158	0.00966235
T82.8 Other complications of cardiac and vascular prosthetic devices, implants and grafts	28s	4804	CCC	indel	0.00074047	0.611261	0.0118701	0.666286	0.00959786
T82.8 Other complications of cardiac and vascular prosthetic devices, implants and grafts	28s	4816	G	SNV	-0.0011769	0.644659	0.0107697	0.303098	-0.023162
T82.8 Other complications of cardiac and vascular prosthetic devices, implants and grafts	28s	4912	T	SNV	-0.0006734	0.620284	0.0115652	0.889864	-0.0031029
T82.8 Other complications of cardiac and vascular prosthetic devices, implants and grafts	28s	4934	CC	indel	-0.0012752	0.557835	0.0137014	0.141482	-0.033697
T82.8 Other complications of cardiac and vascular prosthetic devices, implants and grafts	28s	4957	GG	indel	0.00424159	0.654699	0.0104474	0.178997	0.0293617
T82.8 Other complications of cardiac and vascular prosthetic devices, implants and grafts	28s	4957	-	indel	-0.000903	0.619672	0.0115836	0.478464	-0.0160597
C18.7 Sigmoid colon	28s	785	GT	indel	0.00299861	0.984414	0.00046123	0.0669384	0.0400682
C18.7 Sigmoid colon	28s	847	GGCG	indel	-0.0027759	0.959302	0.00120472	0.380611	-0.0200196
C18.7 Sigmoid colon	28s	882	G	SNV	0.00322742	0.980512	0.00057671	0.0513162	0.0425829
C18.7 Sigmoid colon	28s	3039	G	SNV	-0.0019856	0.962656	0.0011052	0.298234	-0.0235065
C18.7 Sigmoid colon	28s	3158	CC	indel	-0.0024727	0.99064	-0.0002772	0.225717	-0.0272106
C18.7 Sigmoid colon	28s	3328	C	SNV	0.00318481	0.9521	0.0014179	0.17732	0.0304402
C18.7 Sigmoid colon	28s	3391	-	indel	0.00057572	0.988274	0.00034705	0.322449	0.0224775
C18.7 Sigmoid colon	28s	3392	-	indel	0.00057572	0.988274	0.00034705	0.322449	0.0224775
C18.7 Sigmoid colon	28s	3393	-	indel	0.00057572	0.988274	0.00034705	0.322449	0.0224775
C18.7 Sigmoid colon	28s	3473	-	indel	0.00329608	0.959182	-0.0012101	0.0686596	0.040804
C18.7 Sigmoid colon	28s	3490	A	SNV	-0.0005757	0.988274	0.00034705	0.322449	-0.0224775
C18.7 Sigmoid colon	28s	3492	-	indel	0.00238563	0.999714	8.4744e-06	0.351491	0.0211498
C18.7 Sigmoid colon	28s	3493	-	indel	0.00238563	0.999714	8.4744e-06	0.351491	0.0211498
C18.7 Sigmoid colon	28s	3494	-	indel	0.00238563	0.999714	8.4744e-06	0.351491	0.0211498
C18.7 Sigmoid colon	28s	3512	A	SNV	-0.0014659	0.986454	0.00040094	0.536462	-0.0142634
C18.7 Sigmoid colon	28s	4804	CCC	indel	-0.0029848	0.972799	-0.0008056	0.0319708	-0.0492446
C18.7 Sigmoid colon	28s	4957	-	indel	-0.0007611	0.965198	0.00103001	0.388306	-0.0197635
K82.8 Other specified diseases of gallbladder	28s	3125	GAG	indel	-0.0006258	0.145853	0.0340895	0.708813	-0.0091178
H00.1 Chalazion	28s	4816	G	SNV	-0.0020837	0.135915	-0.0353136	0.329612	-0.0219978
M25.5 Pain in joint	28s	59	A	SNV	0.00066112	0.161157	0.0327667	0.638615	0.0106333
M25.5 Pain in joint	28s	101	GG	indel	0.00102711	0.164988	0.0325331	0.749533	0.00727108
M25.5 Pain in joint	28s	105	G	SNV	-0.0002767	0.151402	0.0335665	0.613013	-0.0115054
M25.5 Pain in joint	28s	785	GT	indel	-0.0006121	0.156617	0.0331149	0.69268	-0.0089226
M25.5 Pain in joint	28s	847	-	indel	-0.0019526	0.173256	0.0318583	0.140606	-0.0333788
M25.5 Pain in joint	28s	847	GGCG	indel	-0.0024884	0.153841	0.0333354	0.294771	-0.0240269
M25.5 Pain in joint	28s	848	-	indel	-0.0019526	0.173256	0.0318583	0.140606	-0.0333788
M25.5 Pain in joint	28s	849	-	indel	-0.0019526	0.173256	0.0318583	0.140606	-0.0333788
M25.5 Pain in joint	28s	850	-	indel	-0.0014786	0.16235	0.0326666	0.236651	-0.0268573
M25.5 Pain in joint	28s	851	-	indel	-0.0014786	0.16235	0.0326666	0.236651	-0.0268573
M25.5 Pain in joint	28s	852	-	indel	-0.0014786	0.16235	0.0326666	0.236651	-0.0268573
M25.5 Pain in joint	28s	882	G	SNV	-0.0004974	0.157192	0.0330683	0.778457	-0.0063382
M25.5 Pain in joint	28s	2110	-	indel	0.00110113	0.161372	0.0327506	0.657016	0.0101351
M25.5 Pain in joint	28s	2176	GTG	indel	0.00088329	0.161662	0.0327524	0.797599	0.00592882
M25.5 Pain in joint	28s	2187	TT	indel	-0.0007768	0.157392	0.0330556	0.938935	-0.0017619
M25.5 Pain in joint	28s	2194	CC	indel	-0.0002037	0.159	0.0329307	0.825344	-0.0049616
M25.5 Pain in joint	28s	2964	CC	indel	-0.0016017	0.15672	0.0331043	0.105724	-0.0371144
M25.5 Pain in joint	28s	3049	CTC	indel	-0.0006483	0.156846	0.0331039	0.887184	0.00336886
M25.5 Pain in joint	28s	3216	GG	indel	0.00156694	0.145351	0.0340834	0.395188	0.018804
M25.5 Pain in joint	28s	3328	C	SNV	-0.0005389	0.160292	0.0328301	0.590701	-0.0121905
M25.5 Pain in joint	28s	3329	CC	indel	0.00063307	0.157656	0.0330298	0.43267	0.0177153
M25.5 Pain in joint	28s	3335	-	indel	-0.0010274	0.143475	0.0342407	0.323647	-0.0223701
M25.5 Pain in joint	28s	3473	-	indel	-0.0006116	0.143848	0.0342032	0.310171	-0.0230302
M25.5 Pain in joint	28s	3512	A	SNV	-0.0015538	0.1645	0.0325178	0.546443	-0.0139028
M25.5 Pain in joint	28s	3513	GCAG	indel	0.00158974	0.159723	0.032868	0.2617	0.0256321
M25.5 Pain in joint	28s	3513	GCGGCAG	indel	0.00113065	0.159707	0.0328703	0.594794	0.0117919
M25.5 Pain in joint	28s	4766	-	indel	0.0012227	0.15827	0.0329782	0.359685	0.0205286
M25.5 Pain in joint	28s	4788	-	indel	0.00109781	0.157034	0.0330804	0.37312	0.019967
M25.5 Pain in joint	28s	4804	-	indel	0.00130091	0.140551	0.0344825	0.235024	0.0268246
M25.5 Pain in joint	28s	4804	CC	indel	0.00047973	0.157464	0.0330508	0.956575	-0.001224
M25.5 Pain in joint	28s	4804	CCC	indel	0.00061866	0.157365	0.0330715	0.954981	0.00126812
M25.5 Pain in joint	28s	4816	G	SNV	0.00053426	0.159833	0.032873	0.824108	-0.0050044
M25.5 Pain in joint	28s	4912	T	SNV	0.00107033	0.161336	0.0327403	0.301147	0.0231205
M25.5 Pain in joint	28s	4957	GG	indel	0.00041385	0.161038	0.0327852	0.761258	0.0068287
M25.5 Pain in joint	28s	4957	-	indel	-0.0003562	0.1576	0.0330353	0.944373	-0.0015604
Z92.6 Personal history of chemotherapy for neoplastic disease	28s	59	A	SNV	0.00053405	0.886147	0.00143898	0.268406	0.0106769
Z92.6 Personal history of chemotherapy for neoplastic disease	28s	101	GG	indel	0.00113259	0.856051	0.00182653	0.860516	-0.0017042
Z92.6 Personal history of chemotherapy for neoplastic disease	28s	105	G	SNV	-0.0003202	0.829213	0.00216922	0.31888	-0.0096518
Z92.6 Personal history of chemotherapy for neoplastic disease	28s	785	GT	indel	0.00275726	0.872926	0.00160696	0.33367	0.00921099
Z92.6 Personal history of chemotherapy for neoplastic disease	28s	847	-	indel	0.00422022	0.80814	0.00244058	0.0258363	0.0212798
Z92.6 Personal history of chemotherapy for neoplastic disease	28s	847	GGCG	indel	-0.0027268	0.851058	0.00188646	0.168236	-0.013343
Z92.6 Personal history of chemotherapy for neoplastic disease	28s	848	-	indel	0.00422022	0.80814	0.00244058	0.0258363	0.0212798
Z92.6 Personal history of chemotherapy for neoplastic disease	28s	849	-	indel	0.00422022	0.80814	0.00244058	0.0258363	0.0212798
Z92.6 Personal history of chemotherapy for neoplastic disease	28s	850	-	indel	0.00414701	0.846843	0.00194049	0.0404884	0.0195074
Z92.6 Personal history of chemotherapy for neoplastic disease	28s	851	-	indel	0.00414701	0.846843	0.00194049	0.0404884	0.0195074
Z92.6 Personal history of chemotherapy for neoplastic disease	28s	852	-	indel	0.00414701	0.846843	0.00194049	0.0404884	0.0195074
Z92.6 Personal history of chemotherapy for neoplastic disease	28s	882	G	SNV	0.00232422	0.869794	0.00164687	0.400302	0.00801676
Z92.6 Personal history of chemotherapy for neoplastic disease	28s	2110	-	indel	0.00013178	0.850396	0.00189559	0.503008	-0.0065306
Z92.6 Personal history of chemotherapy for neoplastic disease	28s	2176	GTG	indel	0.00263264	0.881537	0.00149891	0.662794	0.00429658
Z92.6 Personal history of chemotherapy for neoplastic disease	28s	2187	TT	indel	-0.0013151	0.870319	0.00164028	0.632078	0.00469258
Z92.6 Personal history of chemotherapy for neoplastic disease	28s	2194	CC	indel	-0.0020065	0.876974	0.00155559	0.443547	-0.0073469
Z92.6 Personal history of chemotherapy for neoplastic disease	28s	2964	CC	indel	-0.001061	0.864092	0.00171961	0.376412	-0.008478
Z92.6 Personal history of chemotherapy for neoplastic disease	28s	3039	G	SNV	-0.0017354	0.858276	0.00179384	0.169985	-0.013195
Z92.6 Personal history of chemotherapy for neoplastic disease	28s	3049	CTC	indel	-0.0014728	0.86406	0.00172051	0.957135	0.00054542
Z92.6 Personal history of chemotherapy for neoplastic disease	28s	3125	GAG	indel	-0.0010297	0.837506	0.00206185	0.362603	0.00942083
Z92.6 Personal history of chemotherapy for neoplastic disease	28s	3158	CC	indel	-0.0022636	0.887919	0.00141726	0.500533	-0.0064798
Z92.6 Personal history of chemotherapy for neoplastic disease	28s	3216	GG	indel	-0.0010296	0.915816	0.00106366	0.244377	-0.0112614
Z92.6 Personal history of chemotherapy for neoplastic disease	28s	3328	-	indel	0.00179105	0.889788	0.00139462	0.596024	0.00509757
Z92.6 Personal history of chemotherapy for neoplastic disease	28s	3328	C	SNV	0.00245582	0.856812	0.00181283	0.491152	0.00664148
Z92.6 Personal history of chemotherapy for neoplastic disease	28s	3329	CC	indel	-0.0005795	0.864661	0.00171235	0.6514	0.00435514
Z92.6 Personal history of chemotherapy for neoplastic disease	28s	3335	-	indel	0.00288672	0.908346	0.00115833	0.309886	0.00975188
Z92.6 Personal history of chemotherapy for neoplastic disease	28s	3336	-	indel	0.00245407	0.898059	0.00128917	0.45812	0.00713341
Z92.6 Personal history of chemotherapy for neoplastic disease	28s	3337	-	indel	0.00171296	0.864828	0.00171362	0.992743	-8.89e-05
Z92.6 Personal history of chemotherapy for neoplastic disease	28s	3348	G	SNV	-0.0005436	0.839736	0.00203255	0.281441	0.0110573
Z92.6 Personal history of chemotherapy for neoplastic disease	28s	3391	-	indel	0.00183777	0.898879	0.00127702	0.0870156	0.0165055
Z92.6 Personal history of chemotherapy for neoplastic disease	28s	3392	-	indel	0.00183777	0.898879	0.00127702	0.0870156	0.0165055
Z92.6 Personal history of chemotherapy for neoplastic disease	28s	3393	-	indel	0.00183777	0.898879	0.00127702	0.0870156	0.0165055
Z92.6 Personal history of chemotherapy for neoplastic disease	28s	3473	-	indel	0.00211819	0.881717	0.00149681	0.679084	0.00398563
Z92.6 Personal history of chemotherapy for neoplastic disease	28s	3490	A	SNV	-0.0018378	0.898879	0.00127702	0.0870156	-0.0165055
Z92.6 Personal history of chemotherapy for neoplastic disease	28s	3492	-	indel	0.00308858	0.889487	0.00139737	0.483123	0.00678968
Z92.6 Personal history of chemotherapy for neoplastic disease	28s	3493	-	indel	0.00308858	0.889487	0.00139737	0.483123	0.00678968
Z92.6 Personal history of chemotherapy for neoplastic disease	28s	3494	-	indel	0.00308858	0.889487	0.00139737	0.483123	0.00678968
Z92.6 Personal history of chemotherapy for neoplastic disease	28s	3495	-	indel	0.00245407	0.898059	0.00128917	0.45812	0.00713341
Z92.6 Personal history of chemotherapy for neoplastic disease	28s	3496	-	indel	0.00245407	0.898059	0.00128917	0.45812	0.00713341
Z92.6 Personal history of chemotherapy for neoplastic disease	28s	3497	-	indel	0.00245407	0.898059	0.00128917	0.45812	0.00713341
Z92.6 Personal history of chemotherapy for neoplastic disease	28s	3512	A	SNV	-0.0018534	0.879884	0.00151924	0.612543	-0.0049729
Z92.6 Personal history of chemotherapy for neoplastic disease	28s	3513	GCAG	indel	0.00030276	0.863211	0.00173093	0.735429	-0.0032838
Z92.6 Personal history of chemotherapy for neoplastic disease	28s	3513	GCGGCAG	indel	0.00308454	0.881405	0.00149891	0.12649	0.0143955
Z92.6 Personal history of chemotherapy for neoplastic disease	28s	4766	-	indel	0.00311568	0.869303	0.00165298	0.155638	0.0135631
Z92.6 Personal history of chemotherapy for neoplastic disease	28s	4788	-	indel	0.0032442	0.864065	0.00171984	0.176475	0.0129153
Z92.6 Personal history of chemotherapy for neoplastic disease	28s	4804	-	indel	0.00248517	0.818799	0.00230419	0.248534	0.0111271
Z92.6 Personal history of chemotherapy for neoplastic disease	28s	4804	CC	indel	-0.000864	0.867017	0.00168252	0.880138	0.00144807
Z92.6 Personal history of chemotherapy for neoplastic disease	28s	4804	CCC	indel	-0.0034396	0.925355	0.00094186	0.0260902	-0.0215021
Z92.6 Personal history of chemotherapy for neoplastic disease	28s	4816	G	SNV	-0.0016838	0.904464	0.00120637	0.110916	-0.0153295
Z92.6 Personal history of chemotherapy for neoplastic disease	28s	4912	T	SNV	0.00323433	0.882776	0.00148141	0.0958461	0.0158795
Z92.6 Personal history of chemotherapy for neoplastic disease	28s	4934	CC	indel	-0.0011124	0.847931	0.00193053	0.734148	-0.003324
Z92.6 Personal history of chemotherapy for neoplastic disease	28s	4957	GG	indel	-9.41e-05	0.891776	0.00136778	0.315973	0.00964739
Z92.6 Personal history of chemotherapy for neoplastic disease	28s	4957	-	indel	0.00027181	0.864757	0.00171114	0.937053	-0.0007537
E78.5 Hyperlipidaemia, unspecified	28s	59	A	SNV	0.00269714	0.528425	0.00637201	0.666606	0.00419572
E78.5 Hyperlipidaemia, unspecified	28s	101	GG	indel	-0.0025611	0.495405	0.00690418	0.525514	-0.0062088
E78.5 Hyperlipidaemia, unspecified	28s	105	G	SNV	-0.0026517	0.489147	0.00699655	0.274782	-0.0106706
E78.5 Hyperlipidaemia, unspecified	28s	785	GT	indel	0.00135044	0.532634	0.00630573	0.102243	0.0157676
E78.5 Hyperlipidaemia, unspecified	28s	847	-	indel	0.00245339	0.471607	0.00727741	0.0167109	0.0231611
E78.5 Hyperlipidaemia, unspecified	28s	847	GGCG	indel	0.00079581	0.522207	0.00646706	0.992886	8.5929e-05
E78.5 Hyperlipidaemia, unspecified	28s	848	-	indel	0.00245339	0.471607	0.00727741	0.0167109	0.0231611
E78.5 Hyperlipidaemia, unspecified	28s	849	-	indel	0.00245339	0.471607	0.00727741	0.0167109	0.0231611
E78.5 Hyperlipidaemia, unspecified	28s	850	-	indel	0.00083215	0.51029	0.00665321	0.12801	0.0147347
E78.5 Hyperlipidaemia, unspecified	28s	851	-	indel	0.00083215	0.51029	0.00665321	0.12801	0.0147347
E78.5 Hyperlipidaemia, unspecified	28s	852	-	indel	0.00083215	0.51029	0.00665321	0.12801	0.0147347
E78.5 Hyperlipidaemia, unspecified	28s	882	G	SNV	0.00103555	0.528728	0.00636572	0.123591	0.0148636
E78.5 Hyperlipidaemia, unspecified	28s	2110	-	indel	-0.0001867	0.540179	0.00619207	0.302265	0.0101443
E78.5 Hyperlipidaemia, unspecified	28s	2176	GTG	indel	-0.002555	0.521627	0.00648246	0.975181	-0.00031
E78.5 Hyperlipidaemia, unspecified	28s	2187	TT	indel	0.00163024	0.517054	0.00654767	0.595293	-0.0052588
E78.5 Hyperlipidaemia, unspecified	28s	2194	CC	indel	-0.0010662	0.54102	0.00617841	0.145216	-0.0140798
E78.5 Hyperlipidaemia, unspecified	28s	2964	CC	indel	-3.81e-05	0.521742	0.0064739	0.84514	-0.0018992
E78.5 Hyperlipidaemia, unspecified	28s	3039	G	SNV	-0.0010298	0.519031	0.00651603	0.525944	-0.0061351
E78.5 Hyperlipidaemia, unspecified	28s	3049	CTC	indel	0.00265527	0.537057	0.00623892	0.312537	-0.010259
E78.5 Hyperlipidaemia, unspecified	28s	3125	GAG	indel	0.0037275	0.510927	0.0066473	0.627101	0.00499765
E78.5 Hyperlipidaemia, unspecified	28s	3158	CC	indel	-0.0001506	0.539208	0.00620975	0.526256	-0.0061625
E78.5 Hyperlipidaemia, unspecified	28s	3216	GG	indel	-0.0032544	0.580511	0.00559364	0.12076	-0.0153119
E78.5 Hyperlipidaemia, unspecified	28s	3328	-	indel	0.00021144	0.541462	0.00618005	0.611155	0.00494018
E78.5 Hyperlipidaemia, unspecified	28s	3328	C	SNV	-0.0009392	0.515999	0.00656409	0.578109	0.00542281
E78.5 Hyperlipidaemia, unspecified	28s	3329	CC	indel	0.00024407	0.522137	0.00646776	0.718457	-0.0035161
E78.5 Hyperlipidaemia, unspecified	28s	3335	-	indel	-5.89e-05	0.539742	0.00620472	0.611415	0.00493922
E78.5 Hyperlipidaemia, unspecified	28s	3336	-	indel	0.00051204	0.549258	0.0060606	0.452925	0.00729617
E78.5 Hyperlipidaemia, unspecified	28s	3337	-	indel	-0.0003972	0.562634	0.00586138	0.325818	0.00965872
E78.5 Hyperlipidaemia, unspecified	28s	3348	G	SNV	0.00354223	0.514897	0.00658331	0.689467	0.0040845
E78.5 Hyperlipidaemia, unspecified	28s	3391	-	indel	0.00190715	0.559518	0.00589817	0.0193409	0.0226839
E78.5 Hyperlipidaemia, unspecified	28s	3392	-	indel	0.00190715	0.559518	0.00589817	0.0193409	0.0226839
E78.5 Hyperlipidaemia, unspecified	28s	3393	-	indel	0.00190715	0.559518	0.00589817	0.0193409	0.0226839
E78.5 Hyperlipidaemia, unspecified	28s	3473	-	indel	-0.0002626	0.530218	0.00635012	0.80932	0.00235145
E78.5 Hyperlipidaemia, unspecified	28s	3490	A	SNV	-0.0019072	0.559518	0.00589817	0.0193409	-0.0226839
E78.5 Hyperlipidaemia, unspecified	28s	3492	-	indel	-0.0006076	0.538614	0.00621903	0.550775	0.00581943
E78.5 Hyperlipidaemia, unspecified	28s	3493	-	indel	-0.0006076	0.538614	0.00621903	0.550775	0.00581943
E78.5 Hyperlipidaemia, unspecified	28s	3494	-	indel	-0.0006076	0.538614	0.00621903	0.550775	0.00581943
E78.5 Hyperlipidaemia, unspecified	28s	3495	-	indel	0.00051204	0.549258	0.0060606	0.452925	0.00729617
E78.5 Hyperlipidaemia, unspecified	28s	3496	-	indel	0.00051204	0.549258	0.0060606	0.452925	0.00729617
E78.5 Hyperlipidaemia, unspecified	28s	3497	-	indel	0.00051204	0.549258	0.0060606	0.452925	0.00729617
E78.5 Hyperlipidaemia, unspecified	28s	3512	A	SNV	0.00143533	0.554478	0.00597655	0.175639	-0.013372
E78.5 Hyperlipidaemia, unspecified	28s	3513	GCAG	indel	-0.0007551	0.527806	0.00637992	0.225202	0.0118505
E78.5 Hyperlipidaemia, unspecified	28s	3513	GCGGCAG	indel	-0.0012075	0.520362	0.00649592	0.829092	-0.0020888
E78.5 Hyperlipidaemia, unspecified	28s	4766	-	indel	0.00247514	0.523822	0.00644125	0.22005	0.011854
E78.5 Hyperlipidaemia, unspecified	28s	4788	-	indel	0.0040624	0.51859	0.00652238	0.0457374	0.0192596
E78.5 Hyperlipidaemia, unspecified	28s	4804	-	indel	0.00270635	0.455021	0.0075577	0.0422746	0.0197653
E78.5 Hyperlipidaemia, unspecified	28s	4804	CC	indel	3.5492e-05	0.509659	0.00666359	0.299055	-0.0100562
E78.5 Hyperlipidaemia, unspecified	28s	4804	CCC	indel	6.65789e-05	0.518262	0.00653166	0.849394	0.00183538
E78.5 Hyperlipidaemia, unspecified	28s	4816	G	SNV	-0.0015067	0.530449	0.00634181	0.672092	-0.0040993
E78.5 Hyperlipidaemia, unspecified	28s	4912	T	SNV	0.0024339	0.528265	0.00637309	0.428725	0.00765103
E78.5 Hyperlipidaemia, unspecified	28s	4934	CC	indel	-0.0026048	0.448824	0.00766717	0.0614148	-0.0185603
E78.5 Hyperlipidaemia, unspecified	28s	4957	GG	indel	-6.8e-05	0.488492	0.00700324	0.123198	-0.015074
E78.5 Hyperlipidaemia, unspecified	28s	4957	-	indel	-0.000181	0.521385	0.00647947	0.818602	-0.002209
I95.9 Hypotension, unspecified	28s	59	A	SNV	0.0019923	0.160146	0.0140742	0.106095	0.0156032
I95.9 Hypotension, unspecified	28s	101	GG	indel	-0.0011139	0.12815	0.0152712	0.224059	-0.0118026
I95.9 Hypotension, unspecified	28s	105	G	SNV	-0.0019609	0.125086	0.015377	0.0485148	-0.019145
I95.9 Hypotension, unspecified	28s	785	GT	indel	-0.0015403	0.144039	0.0146342	0.0876403	-0.0165545
I95.9 Hypotension, unspecified	28s	847	-	indel	-0.0004474	0.15909	0.0141129	0.297256	-0.0100374
I95.9 Hypotension, unspecified	28s	847	GGCG	indel	0.00083512	0.151107	0.0143815	0.541189	0.00581947
I95.9 Hypotension, unspecified	28s	848	-	indel	-0.0004474	0.15909	0.0141129	0.297256	-0.0100374
I95.9 Hypotension, unspecified	28s	849	-	indel	-0.0004474	0.15909	0.0141129	0.297256	-0.0100374
I95.9 Hypotension, unspecified	28s	850	-	indel	-0.0006635	0.152569	0.0143302	0.273159	-0.0105679
I95.9 Hypotension, unspecified	28s	851	-	indel	-0.0006635	0.152569	0.0143302	0.273159	-0.0105679
I95.9 Hypotension, unspecified	28s	852	-	indel	-0.0006635	0.152569	0.0143302	0.273159	-0.0105679
I95.9 Hypotension, unspecified	28s	882	G	SNV	-0.0019151	0.145166	0.0145929	0.0522899	-0.0188168
I95.9 Hypotension, unspecified	28s	2110	-	indel	0.00081634	0.1472	0.0145246	0.795294	-0.0025293
I95.9 Hypotension, unspecified	28s	2176	GTG	indel	0.00070533	0.143878	0.0146551	0.669481	-0.0042124
I95.9 Hypotension, unspecified	28s	2187	TT	indel	-0.0004996	0.15099	0.0143856	0.634373	0.00466504
I95.9 Hypotension, unspecified	28s	2194	CC	indel	-3.7e-05	0.147887	0.014497	0.816239	0.00222384
I95.9 Hypotension, unspecified	28s	2964	CC	indel	9.25772e-05	0.148907	0.0144579	0.650079	-0.0043514
I95.9 Hypotension, unspecified	28s	3039	G	SNV	-0.002203	0.146928	0.0145279	0.227722	-0.0116023
I95.9 Hypotension, unspecified	28s	3049	CTC	indel	0.00037764	0.145347	0.0145901	0.558746	0.00590081
I95.9 Hypotension, unspecified	28s	3125	GAG	indel	-0.0002738	0.146199	0.0145655	0.765872	0.00307262
I95.9 Hypotension, unspecified	28s	3158	CC	indel	-0.0001933	0.148306	0.0144922	0.923318	0.00092789
I95.9 Hypotension, unspecified	28s	3216	GG	indel	0.00146938	0.143519	0.0146737	0.683578	0.00390332
I95.9 Hypotension, unspecified	28s	3328	-	indel	0.00025059	0.147683	0.0145257	0.898021	-0.0012348
I95.9 Hypotension, unspecified	28s	3328	C	SNV	0.00074079	0.147585	0.0145063	0.712697	0.00355646
I95.9 Hypotension, unspecified	28s	3329	CC	indel	-1.72e-05	0.148963	0.014456	0.605776	0.00497758
I95.9 Hypotension, unspecified	28s	3335	-	indel	1.03428e-05	0.147305	0.0145354	0.874323	-0.0015239
I95.9 Hypotension, unspecified	28s	3336	-	indel	-0.0001607	0.144003	0.0146567	0.710834	-0.0035748
I95.9 Hypotension, unspecified	28s	3337	-	indel	-0.0019842	0.124415	0.0154189	0.121254	-0.015159
I95.9 Hypotension, unspecified	28s	3348	G	SNV	0.00065886	0.144317	0.0146295	0.551761	0.0060897
I95.9 Hypotension, unspecified	28s	3391	-	indel	0.00019934	0.15061	0.0144021	0.843596	0.00189152
I95.9 Hypotension, unspecified	28s	3392	-	indel	0.00019934	0.15061	0.0144021	0.843596	0.00189152
I95.9 Hypotension, unspecified	28s	3393	-	indel	0.00019934	0.15061	0.0144021	0.843596	0.00189152
I95.9 Hypotension, unspecified	28s	3473	-	indel	6.06697e-05	0.145855	0.0145857	0.790235	-0.0025681
I95.9 Hypotension, unspecified	28s	3490	A	SNV	-0.0001993	0.15061	0.0144021	0.843596	-0.0018915
I95.9 Hypotension, unspecified	28s	3492	-	indel	0.00124392	0.156501	0.0142062	0.57035	0.00549542
I95.9 Hypotension, unspecified	28s	3493	-	indel	0.00124392	0.156501	0.0142062	0.57035	0.00549542
I95.9 Hypotension, unspecified	28s	3494	-	indel	0.00124392	0.156501	0.0142062	0.57035	0.00549542
I95.9 Hypotension, unspecified	28s	3495	-	indel	-0.0001607	0.144003	0.0146567	0.710834	-0.0035748
I95.9 Hypotension, unspecified	28s	3496	-	indel	-0.0001607	0.144003	0.0146567	0.710834	-0.0035748
I95.9 Hypotension, unspecified	28s	3497	-	indel	-0.0001607	0.144003	0.0146567	0.710834	-0.0035748
I95.9 Hypotension, unspecified	28s	3512	A	SNV	0.00138603	0.140384	0.0147783	0.383402	0.00852745
I95.9 Hypotension, unspecified	28s	3513	GCAG	indel	-0.0023187	0.145902	0.0145664	0.143916	-0.0141792
I95.9 Hypotension, unspecified	28s	3513	GCGGCAG	indel	0.00305162	0.156949	0.0141785	0.0439913	0.0188926
I95.9 Hypotension, unspecified	28s	4766	-	indel	0.0012347	0.149645	0.0144315	0.600536	0.00502623
I95.9 Hypotension, unspecified	28s	4788	-	indel	0.0009487	0.148981	0.014455	0.660628	0.00421591
I95.9 Hypotension, unspecified	28s	4804	-	indel	0.00339404	0.125394	0.0153669	0.0745078	0.0172075
I95.9 Hypotension, unspecified	28s	4804	CC	indel	-0.00164	0.143665	0.0146479	0.25062	-0.0110709
I95.9 Hypotension, unspecified	28s	4804	CCC	indel	0.0007394	0.15322	0.0143147	0.689462	-0.0038354
I95.9 Hypotension, unspecified	28s	4816	G	SNV	0.00048293	0.147788	0.0145049	0.863661	0.00164584
I95.9 Hypotension, unspecified	28s	4912	T	SNV	0.00087744	0.150392	0.0144066	0.745111	0.00311839
I95.9 Hypotension, unspecified	28s	4934	CC	indel	-0.0014151	0.13293	0.0150809	0.328265	-0.009598
I95.9 Hypotension, unspecified	28s	4957	GG	indel	-0.0032299	0.135041	0.014977	0.123764	-0.0150206
I95.9 Hypotension, unspecified	28s	4957	-	indel	-0.0006891	0.148912	0.0144578	0.886265	-0.0013645
Z80.0 Family history of malignant neoplasm of digestive organs	28s	59	A	SNV	0.00088692	0.0240696	-0.0229057	0.092066	0.0162745
Z80.0 Family history of malignant neoplasm of digestive organs	28s	101	GG	indel	-0.0018408	0.0386914	-0.0210241	0.0347249	-0.0204834
Z80.0 Family history of malignant neoplasm of digestive organs	28s	105	G	SNV	-0.0018723	0.0346453	-0.0214574	0.0278593	-0.021333
Z80.0 Family history of malignant neoplasm of digestive organs	28s	785	GT	indel	0.00043558	0.0276555	-0.0223505	0.156915	-0.0136426
Z80.0 Family history of malignant neoplasm of digestive organs	28s	847	-	indel	0.00020227	0.0251121	-0.0227441	0.438385	-0.0074298
Z80.0 Family history of malignant neoplasm of digestive organs	28s	847	GGCG	indel	-0.0039319	0.0284855	-0.0222322	0.076467	-0.0171907
Z80.0 Family history of malignant neoplasm of digestive organs	28s	848	-	indel	0.00020227	0.0251121	-0.0227441	0.438385	-0.0074298
Z80.0 Family history of malignant neoplasm of digestive organs	28s	849	-	indel	0.00020227	0.0251121	-0.0227441	0.438385	-0.0074298
Z80.0 Family history of malignant neoplasm of digestive organs	28s	850	-	indel	0.00082593	0.026045	-0.0225893	0.386954	-0.0083038
Z80.0 Family history of malignant neoplasm of digestive organs	28s	851	-	indel	0.00082593	0.026045	-0.0225893	0.386954	-0.0083038
Z80.0 Family history of malignant neoplasm of digestive organs	28s	852	-	indel	0.00082593	0.026045	-0.0225893	0.386954	-0.0083038
Z80.0 Family history of malignant neoplasm of digestive organs	28s	882	G	SNV	0.00026329	0.0273693	-0.0223915	0.12995	-0.0145895
Z80.0 Family history of malignant neoplasm of digestive organs	28s	2110	-	indel	0.0048085	0.025828	-0.022629	0.598805	0.00511635
Z80.0 Family history of malignant neoplasm of digestive organs	28s	2176	GTG	indel	0.00607527	0.023515	-0.0230168	0.27284	0.010796
Z80.0 Family history of malignant neoplasm of digestive organs	28s	2187	TT	indel	-0.0050839	0.0274583	-0.0223799	0.457344	-0.0072813
Z80.0 Family history of malignant neoplasm of digestive organs	28s	2194	CC	indel	0.00078739	0.0282985	-0.0222616	0.261515	0.0107444
Z80.0 Family history of malignant neoplasm of digestive organs	28s	2964	CC	indel	0.00200622	0.0267368	-0.0224837	0.222999	0.0115044
Z80.0 Family history of malignant neoplasm of digestive organs	28s	3039	G	SNV	-0.0001497	0.0264295	-0.0225311	0.413062	0.00786949
Z80.0 Family history of malignant neoplasm of digestive organs	28s	3049	CTC	indel	-0.003793	0.0239227	-0.0229257	0.0533207	-0.0197076
Z80.0 Family history of malignant neoplasm of digestive organs	28s	3125	GAG	indel	-0.0004663	0.0257018	-0.0226562	0.65142	-0.0046921
Z80.0 Family history of malignant neoplasm of digestive organs	28s	3158	CC	indel	-0.0014238	0.0278208	-0.0223461	0.754871	0.00301278
Z80.0 Family history of malignant neoplasm of digestive organs	28s	3216	GG	indel	0.0026211	0.0274581	-0.0224109	0.898197	0.00122709
Z80.0 Family history of malignant neoplasm of digestive organs	28s	3328	-	indel	0.00121039	0.0284503	-0.0222749	0.729856	-0.003331
Z80.0 Family history of malignant neoplasm of digestive organs	28s	3328	C	SNV	0.00162392	0.0264836	-0.0225245	0.787338	-0.0026056
Z80.0 Family history of malignant neoplasm of digestive organs	28s	3329	CC	indel	-0.0003824	0.0268005	-0.0224741	0.529747	0.00605783
Z80.0 Family history of malignant neoplasm of digestive organs	28s	3335	-	indel	0.00087475	0.0282846	-0.022292	0.728966	-0.0033389
Z80.0 Family history of malignant neoplasm of digestive organs	28s	3336	-	indel	0.00109076	0.0279595	-0.0223409	0.804983	-0.0023807
Z80.0 Family history of malignant neoplasm of digestive organs	28s	3337	-	indel	0.00276958	0.0226048	-0.0231878	0.268179	0.0108056
Z80.0 Family history of malignant neoplasm of digestive organs	28s	3348	G	SNV	-0.0008254	0.0250948	-0.0227438	0.379758	-0.0090772
Z80.0 Family history of malignant neoplasm of digestive organs	28s	3391	-	indel	0.00161236	0.0255345	-0.022672	0.463698	0.00706686
Z80.0 Family history of malignant neoplasm of digestive organs	28s	3392	-	indel	0.00161236	0.0255345	-0.022672	0.463698	0.00706686
Z80.0 Family history of malignant neoplasm of digestive organs	28s	3393	-	indel	0.00161236	0.0255345	-0.022672	0.463698	0.00706686
Z80.0 Family history of malignant neoplasm of digestive organs	28s	3473	-	indel	0.00134752	0.0284531	-0.0222642	0.671454	-0.0040926
Z80.0 Family history of malignant neoplasm of digestive organs	28s	3490	A	SNV	-0.0016124	0.0255345	-0.022672	0.463698	-0.0070669
Z80.0 Family history of malignant neoplasm of digestive organs	28s	3492	-	indel	0.00026057	0.0285456	-0.0222451	0.59966	-0.0050869
Z80.0 Family history of malignant neoplasm of digestive organs	28s	3493	-	indel	0.00026057	0.0285456	-0.0222451	0.59966	-0.0050869
Z80.0 Family history of malignant neoplasm of digestive organs	28s	3494	-	indel	0.00026057	0.0285456	-0.0222451	0.59966	-0.0050869
Z80.0 Family history of malignant neoplasm of digestive organs	28s	3495	-	indel	0.00109076	0.0279595	-0.0223409	0.804983	-0.0023807
Z80.0 Family history of malignant neoplasm of digestive organs	28s	3496	-	indel	0.00109076	0.0279595	-0.0223409	0.804983	-0.0023807
Z80.0 Family history of malignant neoplasm of digestive organs	28s	3497	-	indel	0.00109076	0.0279595	-0.0223409	0.804983	-0.0023807
Z80.0 Family history of malignant neoplasm of digestive organs	28s	3512	A	SNV	-0.0017732	0.0250273	-0.0227595	0.455548	-0.0073325
Z80.0 Family history of malignant neoplasm of digestive organs	28s	3513	GCAG	indel	0.00130909	0.0263633	-0.0225398	0.354751	0.00901275
Z80.0 Family history of malignant neoplasm of digestive organs	28s	3513	GCGGCAG	indel	0.0006441	0.0265631	-0.0225112	0.827555	0.00207891
Z80.0 Family history of malignant neoplasm of digestive organs	28s	4766	-	indel	0.00382654	0.0263028	-0.0225461	0.0542015	0.0183254
Z80.0 Family history of malignant neoplasm of digestive organs	28s	4788	-	indel	0.00444662	0.026947	-0.0224503	0.067732	0.0173953
Z80.0 Family history of malignant neoplasm of digestive organs	28s	4804	-	indel	0.00490249	0.0321118	-0.0217738	0.175421	0.0130594
Z80.0 Family history of malignant neoplasm of digestive organs	28s	4804	CC	indel	-0.002274	0.026585	-0.0225095	0.868156	0.00160126
Z80.0 Family history of malignant neoplasm of digestive organs	28s	4804	CCC	indel	0.00029247	0.0245863	-0.0228267	0.306903	-0.009838
Z80.0 Family history of malignant neoplasm of digestive organs	28s	4816	G	SNV	-0.0008071	0.0244179	-0.0228511	0.246843	-0.0111385
Z80.0 Family history of malignant neoplasm of digestive organs	28s	4912	T	SNV	0.00338691	0.025365	-0.0226918	0.105673	0.0154043
Z80.0 Family history of malignant neoplasm of digestive organs	28s	4934	CC	indel	-0.003106	0.0313928	-0.0218866	0.374569	-0.0087366
Z80.0 Family history of malignant neoplasm of digestive organs	28s	4957	GG	indel	-0.0024151	0.0255624	-0.0226749	0.576126	0.00541983
Z80.0 Family history of malignant neoplasm of digestive organs	28s	4957	-	indel	-0.0002425	0.0268314	-0.0224692	0.666006	-0.0041518
E89.0 Postprocedural hypothyroidism	28s	59	A	SNV	0.00106709	0.797502	0.00552319	0.821792	0.0046659
E89.0 Postprocedural hypothyroidism	28s	101	GG	indel	-0.0003413	0.791864	0.00569089	0.976034	-0.0006249
E89.0 Postprocedural hypothyroidism	28s	105	G	SNV	-0.0017985	0.767901	0.0063557	0.462741	-0.0152628
E89.0 Postprocedural hypothyroidism	28s	785	GT	indel	0.00048171	0.79776	0.00551439	0.479057	0.0144829
E89.0 Postprocedural hypothyroidism	28s	847	-	indel	0.00115689	0.759941	0.0065782	0.202112	0.0261248
E89.0 Postprocedural hypothyroidism	28s	847	GGCG	indel	0.000729	0.789347	0.00574929	0.74339	-0.006771
E89.0 Postprocedural hypothyroidism	28s	848	-	indel	0.00115689	0.759941	0.0065782	0.202112	0.0261248
E89.0 Postprocedural hypothyroidism	28s	849	-	indel	0.00115689	0.759941	0.0065782	0.202112	0.0261248
E89.0 Postprocedural hypothyroidism	28s	850	-	indel	0.00064933	0.782041	0.00595361	0.272699	0.022426
E89.0 Postprocedural hypothyroidism	28s	851	-	indel	0.00064933	0.782041	0.00595361	0.272699	0.022426
E89.0 Postprocedural hypothyroidism	28s	852	-	indel	0.00064933	0.782041	0.00595361	0.272699	0.022426
E89.0 Postprocedural hypothyroidism	28s	882	G	SNV	0.00037001	0.79605	0.00556189	0.4896	0.014135
E89.0 Postprocedural hypothyroidism	28s	2110	-	indel	-0.0019108	0.787369	0.00580604	0.783806	-0.0057586
E89.0 Postprocedural hypothyroidism	28s	2176	GTG	indel	-0.0005283	0.809746	0.00518663	0.633489	0.0100933
E89.0 Postprocedural hypothyroidism	28s	2187	TT	indel	0.00159005	0.796861	0.00553996	0.773594	0.00605031
E89.0 Postprocedural hypothyroidism	28s	2194	CC	indel	0.00048791	0.787367	0.00580509	0.69456	0.00800863
E89.0 Postprocedural hypothyroidism	28s	2964	CC	indel	0.00217151	0.792756	0.00565367	0.761956	0.00619896
E89.0 Postprocedural hypothyroidism	28s	3039	G	SNV	0.00124809	0.794664	0.00560083	0.725314	0.00721652
E89.0 Postprocedural hypothyroidism	28s	3049	CTC	indel	0.00031537	0.800714	0.00543327	0.680129	-0.008923
E89.0 Postprocedural hypothyroidism	28s	3125	GAG	indel	0.00020812	0.812466	0.00510933	0.520749	-0.0142122
E89.0 Postprocedural hypothyroidism	28s	3158	CC	indel	0.00153402	0.776781	0.0061065	0.626209	0.010062
E89.0 Postprocedural hypothyroidism	28s	3216	GG	indel	-0.0005838	0.822494	0.00483559	0.50377	-0.0139607
E89.0 Postprocedural hypothyroidism	28s	3328	-	indel	-0.0012316	0.773562	0.00620183	0.665424	-0.0089213
E89.0 Postprocedural hypothyroidism	28s	3328	C	SNV	-0.0015476	0.79724	0.00552955	0.696084	-0.0080799
E89.0 Postprocedural hypothyroidism	28s	3329	CC	indel	0.00307769	0.790919	0.00570478	0.138719	0.0304765
E89.0 Postprocedural hypothyroidism	28s	3335	-	indel	-0.0013925	0.775584	0.00614367	0.678659	-0.0085545
E89.0 Postprocedural hypothyroidism	28s	3336	-	indel	-0.0015586	0.769158	0.00632515	0.583454	-0.0113384
E89.0 Postprocedural hypothyroidism	28s	3337	-	indel	-0.0018409	0.762504	0.00651582	0.53407	-0.0129949
E89.0 Postprocedural hypothyroidism	28s	3348	G	SNV	5.64426e-05	0.808111	0.00522875	0.525008	-0.0139766
E89.0 Postprocedural hypothyroidism	28s	3391	-	indel	-0.0007644	0.78504	0.00587141	0.685412	-0.0082794
E89.0 Postprocedural hypothyroidism	28s	3392	-	indel	-0.0007644	0.78504	0.00587141	0.685412	-0.0082794
E89.0 Postprocedural hypothyroidism	28s	3393	-	indel	-0.0007644	0.78504	0.00587141	0.685412	-0.0082794
E89.0 Postprocedural hypothyroidism	28s	3473	-	indel	-0.0015573	0.772272	0.00623544	0.596622	-0.0109478
E89.0 Postprocedural hypothyroidism	28s	3490	A	SNV	0.00076443	0.78504	0.00587141	0.685412	0.00827943
E89.0 Postprocedural hypothyroidism	28s	3492	-	indel	-0.0008505	0.788084	0.00579005	0.884069	-0.0030184
E89.0 Postprocedural hypothyroidism	28s	3493	-	indel	-0.0008505	0.788084	0.00579005	0.884069	-0.0030184
E89.0 Postprocedural hypothyroidism	28s	3494	-	indel	-0.0008505	0.788084	0.00579005	0.884069	-0.0030184
E89.0 Postprocedural hypothyroidism	28s	3495	-	indel	-0.0015586	0.769158	0.00632515	0.583454	-0.0113384
E89.0 Postprocedural hypothyroidism	28s	3496	-	indel	-0.0015586	0.769158	0.00632515	0.583454	-0.0113384
E89.0 Postprocedural hypothyroidism	28s	3497	-	indel	-0.0015586	0.769158	0.00632515	0.583454	-0.0113384
E89.0 Postprocedural hypothyroidism	28s	3512	A	SNV	0.00064838	0.786551	0.0058311	0.821434	0.00472344
E89.0 Postprocedural hypothyroidism	28s	3513	GCAG	indel	0.00048958	0.794163	0.00561451	0.82565	0.00457537
E89.0 Postprocedural hypothyroidism	28s	3513	GCGGCAG	indel	-0.0008312	0.787879	0.0057905	0.596455	-0.011033
E89.0 Postprocedural hypothyroidism	28s	4766	-	indel	-4.38e-06	0.792361	0.00566488	0.83346	-0.0043298
E89.0 Postprocedural hypothyroidism	28s	4788	-	indel	-0.0011389	0.793578	0.00563157	0.337873	-0.0198474
E89.0 Postprocedural hypothyroidism	28s	4804	-	indel	-0.001846	0.84634	0.00417801	0.195872	-0.0268845
E89.0 Postprocedural hypothyroidism	28s	4804	CC	indel	0.00123147	0.802541	0.00538247	0.474337	0.0146076
E89.0 Postprocedural hypothyroidism	28s	4804	CCC	indel	2.18178e-06	0.776145	0.00612192	0.504347	0.013625
E89.0 Postprocedural hypothyroidism	28s	4816	G	SNV	0.00034886	0.775217	0.0061482	0.462884	0.0150352
E89.0 Postprocedural hypothyroidism	28s	4912	T	SNV	-0.0010848	0.784675	0.00588065	0.415095	-0.0168447
E89.0 Postprocedural hypothyroidism	28s	4934	CC	indel	0.00179585	0.805097	0.00532213	0.821409	0.00470031
E89.0 Postprocedural hypothyroidism	28s	4957	GG	indel	0.00106217	0.800143	0.00545117	0.792125	0.00540875
E89.0 Postprocedural hypothyroidism	28s	4957	-	indel	0.00029351	0.793675	0.00562815	0.818713	0.00466053
M20.5 Other deformities of toe(s) (acquired)	28s	101	GG	indel	0.0004899	0.0507867	0.0423007	0.671968	-0.0089261
M20.5 Other deformities of toe(s) (acquired)	28s	847	GGCG	indel	-0.0019607	0.051267	0.0421259	0.146995	-0.0310429
M20.5 Other deformities of toe(s) (acquired)	28s	3328	-	indel	-0.0011106	0.0438817	0.0436271	0.146879	-0.0304521
M20.5 Other deformities of toe(s) (acquired)	28s	4766	-	indel	0.00052809	0.0540793	0.0416266	0.553218	0.012292
M20.5 Other deformities of toe(s) (acquired)	28s	4912	T	SNV	0.00022331	0.0545429	0.0415521	0.643296	0.00959878
H02.4 Ptosis of eyelid	28s	2110	-	indel	0.00034943	0.13724	0.0318704	0.888378	0.00295734
H02.4 Ptosis of eyelid	28s	4912	T	SNV	-0.003453	0.129215	0.0325317	0.0356881	-0.0442548
Z42.1 Follow-up care involving plastic surgery of breast	28s	59	A	SNV	-0.0018911	0.437089	0.017212	0.486232	-0.0148519
Z42.1 Follow-up care involving plastic surgery of breast	28s	101	GG	indel	0.00104865	0.448808	0.0168088	0.99616	-0.000103
Z42.1 Follow-up care involving plastic surgery of breast	28s	105	G	SNV	0.00266651	0.47621	0.0157937	0.290685	0.0224068
Z42.1 Follow-up care involving plastic surgery of breast	28s	785	GT	indel	0.00178151	0.452946	0.0166191	0.353301	0.0192913
Z42.1 Follow-up care involving plastic surgery of breast	28s	847	-	indel	0.00123364	0.432449	0.0173901	0.42429	0.016765
Z42.1 Follow-up care involving plastic surgery of breast	28s	847	GGCG	indel	0.00130556	0.457694	0.0164474	0.305456	0.0212521
Z42.1 Follow-up care involving plastic surgery of breast	28s	848	-	indel	0.00123364	0.432449	0.0173901	0.42429	0.016765
Z42.1 Follow-up care involving plastic surgery of breast	28s	849	-	indel	0.00123364	0.432449	0.0173901	0.42429	0.016765
Z42.1 Follow-up care involving plastic surgery of breast	28s	850	-	indel	0.00106315	0.444482	0.016932	0.635404	0.00993937
Z42.1 Follow-up care involving plastic surgery of breast	28s	851	-	indel	0.00106315	0.444482	0.016932	0.635404	0.00993937
Z42.1 Follow-up care involving plastic surgery of breast	28s	852	-	indel	0.00106315	0.444482	0.016932	0.635404	0.00993937
Z42.1 Follow-up care involving plastic surgery of breast	28s	882	G	SNV	0.00180334	0.451115	0.0166859	0.387098	0.0179832
Z42.1 Follow-up care involving plastic surgery of breast	28s	2110	-	indel	0.00183826	0.452184	0.0166525	0.801301	0.00540166
Z42.1 Follow-up care involving plastic surgery of breast	28s	2176	GTG	indel	0.00143171	0.445049	0.0169262	0.900011	-0.0027323
Z42.1 Follow-up care involving plastic surgery of breast	28s	2187	TT	indel	-0.003007	0.440023	0.0170996	0.41588	-0.0175688
Z42.1 Follow-up care involving plastic surgery of breast	28s	2194	CC	indel	-0.0005725	0.448147	0.0167979	0.992879	-0.0001884
Z42.1 Follow-up care involving plastic surgery of breast	28s	2964	CC	indel	0.00104348	0.447976	0.0168014	0.994507	-0.0001439
Z42.1 Follow-up care involving plastic surgery of breast	28s	3039	G	SNV	-0.0019087	0.444663	0.0169211	0.312264	-0.0215387
Z42.1 Follow-up care involving plastic surgery of breast	28s	3049	CTC	indel	-0.0010406	0.450863	0.0166994	0.843399	-0.0044339
Z42.1 Follow-up care involving plastic surgery of breast	28s	3125	GAG	indel	-0.0014442	0.459261	0.0164002	0.641879	-0.0107133
Z42.1 Follow-up care involving plastic surgery of breast	28s	3158	CC	indel	-0.0023409	0.465102	0.0161916	0.544033	-0.0128454
Z42.1 Follow-up care involving plastic surgery of breast	28s	3216	GG	indel	0.0007006	0.445639	0.0169139	0.927352	0.00192323
Z42.1 Follow-up care involving plastic surgery of breast	28s	3328	-	indel	0.00320596	0.490001	0.0153169	0.278868	0.0228775
Z42.1 Follow-up care involving plastic surgery of breast	28s	3328	C	SNV	0.00123101	0.445561	0.0168916	0.775128	0.00607306
Z42.1 Follow-up care involving plastic surgery of breast	28s	3329	CC	indel	-0.0014696	0.448356	0.0167875	0.751672	-0.0067104
Z42.1 Follow-up care involving plastic surgery of breast	28s	3335	-	indel	0.0012087	0.447922	0.0168295	0.981975	-0.0004794
Z42.1 Follow-up care involving plastic surgery of breast	28s	3336	-	indel	0.00150377	0.452439	0.0166653	0.916049	0.00223648
Z42.1 Follow-up care involving plastic surgery of breast	28s	3337	-	indel	0.00075708	0.430738	0.017481	0.633137	-0.0102871
Z42.1 Follow-up care involving plastic surgery of breast	28s	3348	G	SNV	-0.0004007	0.450542	0.0167143	0.89482	-0.0030139
Z42.1 Follow-up care involving plastic surgery of breast	28s	3391	-	indel	0.00058959	0.449885	0.0167369	0.914978	0.0022715
Z42.1 Follow-up care involving plastic surgery of breast	28s	3392	-	indel	0.00058959	0.449885	0.0167369	0.914978	0.0022715
Z42.1 Follow-up care involving plastic surgery of breast	28s	3393	-	indel	0.00058959	0.449885	0.0167369	0.914978	0.0022715
Z42.1 Follow-up care involving plastic surgery of breast	28s	3473	-	indel	0.00202768	0.474106	0.0158739	0.430963	0.0166675
Z42.1 Follow-up care involving plastic surgery of breast	28s	3490	A	SNV	-0.0005896	0.449885	0.0167369	0.914978	-0.0022715
Z42.1 Follow-up care involving plastic surgery of breast	28s	3492	-	indel	0.00178915	0.46529	0.0161852	0.549637	0.0127921
Z42.1 Follow-up care involving plastic surgery of breast	28s	3493	-	indel	0.00178915	0.46529	0.0161852	0.549637	0.0127921
Z42.1 Follow-up care involving plastic surgery of breast	28s	3494	-	indel	0.00178915	0.46529	0.0161852	0.549637	0.0127921
Z42.1 Follow-up care involving plastic surgery of breast	28s	3495	-	indel	0.00150377	0.452439	0.0166653	0.916049	0.00223648
Z42.1 Follow-up care involving plastic surgery of breast	28s	3496	-	indel	0.00150377	0.452439	0.0166653	0.916049	0.00223648
Z42.1 Follow-up care involving plastic surgery of breast	28s	3497	-	indel	0.00150377	0.452439	0.0166653	0.916049	0.00223648
Z42.1 Follow-up care involving plastic surgery of breast	28s	3512	A	SNV	0.0005099	0.429807	0.0174935	0.414256	0.0176146
Z42.1 Follow-up care involving plastic surgery of breast	28s	3513	GCAG	indel	-0.0002594	0.443739	0.0169579	0.330761	-0.0208576
Z42.1 Follow-up care involving plastic surgery of breast	28s	3513	GCGGCAG	indel	0.00033446	0.44736	0.0168258	0.935251	-0.0017174
Z42.1 Follow-up care involving plastic surgery of breast	28s	4766	-	indel	-0.0017293	0.443064	0.0169877	0.207721	-0.0269025
Z42.1 Follow-up care involving plastic surgery of breast	28s	4788	-	indel	-0.0015493	0.446075	0.0168763	0.111977	-0.0340193
Z42.1 Follow-up care involving plastic surgery of breast	28s	4804	-	indel	-0.0015061	0.491879	0.0152465	0.157671	-0.0302405
Z42.1 Follow-up care involving plastic surgery of breast	28s	4804	CC	indel	0.00153017	0.456123	0.0165065	0.365467	0.0191011
Z42.1 Follow-up care involving plastic surgery of breast	28s	4804	CCC	indel	0.00309954	0.419293	0.0178912	0.127276	0.0317084
Z42.1 Follow-up care involving plastic surgery of breast	28s	4816	G	SNV	0.00150009	0.435327	0.017285	0.53161	0.0132087
Z42.1 Follow-up care involving plastic surgery of breast	28s	4912	T	SNV	-0.0016584	0.43564	0.0172667	0.182845	-0.0284205
Z42.1 Follow-up care involving plastic surgery of breast	28s	4934	CC	indel	-0.0014289	0.423489	0.0177593	0.52317	-0.0138359
Z42.1 Follow-up care involving plastic surgery of breast	28s	4957	GG	indel	-2.75e-05	0.460693	0.0163462	0.557606	0.0124136
Z42.1 Follow-up care involving plastic surgery of breast	28s	4957	-	indel	0.00081929	0.447787	0.0168071	0.620113	-0.0106185
I44.2 Atrioventricular block, complete	28s	3512	A	SNV	0.00172124	0.355761	0.0224601	0.219923	0.0291441
R19.0 Intra-abdominal and pelvic swelling, mass and lump	28s	59	A	SNV	-0.0006316	0.79978	-0.0061526	0.674219	-0.0097674
R19.0 Intra-abdominal and pelvic swelling, mass and lump	28s	101	GG	indel	-0.0002782	0.792772	-0.006386	0.992998	-0.0002047
R19.0 Intra-abdominal and pelvic swelling, mass and lump	28s	105	G	SNV	0.0007103	0.770252	-0.0070912	0.529767	0.0145462
R19.0 Intra-abdominal and pelvic swelling, mass and lump	28s	785	GT	indel	-0.0002798	0.791912	-0.0063986	0.993026	-0.0002017
R19.0 Intra-abdominal and pelvic swelling, mass and lump	28s	847	-	indel	0.00039746	0.801369	-0.0061045	0.72125	0.00821432
R19.0 Intra-abdominal and pelvic swelling, mass and lump	28s	847	GGCG	indel	-0.0002445	0.795603	-0.0062826	0.72366	-0.0082039
R19.0 Intra-abdominal and pelvic swelling, mass and lump	28s	848	-	indel	0.00039746	0.801369	-0.0061045	0.72125	0.00821432
R19.0 Intra-abdominal and pelvic swelling, mass and lump	28s	849	-	indel	0.00039746	0.801369	-0.0061045	0.72125	0.00821432
R19.0 Intra-abdominal and pelvic swelling, mass and lump	28s	850	-	indel	-0.0001431	0.795099	-0.0062985	0.745083	0.00747966
R19.0 Intra-abdominal and pelvic swelling, mass and lump	28s	851	-	indel	-0.0001431	0.795099	-0.0062985	0.745083	0.00747966
R19.0 Intra-abdominal and pelvic swelling, mass and lump	28s	852	-	indel	-0.0001431	0.795099	-0.0062985	0.745083	0.00747966
R19.0 Intra-abdominal and pelvic swelling, mass and lump	28s	882	G	SNV	-2.93e-05	0.791349	-0.0064162	0.910562	0.00258697
R19.0 Intra-abdominal and pelvic swelling, mass and lump	28s	2110	-	indel	-0.0002021	0.802835	-0.0060571	0.600288	-0.0123215
R19.0 Intra-abdominal and pelvic swelling, mass and lump	28s	2176	GTG	indel	0.00095941	0.784449	-0.0066411	0.830397	0.00508096
R19.0 Intra-abdominal and pelvic swelling, mass and lump	28s	2187	TT	indel	-0.0007448	0.792758	-0.0063725	0.938247	-0.0018271
R19.0 Intra-abdominal and pelvic swelling, mass and lump	28s	2194	CC	indel	0.00200188	0.809167	-0.0058575	0.239697	0.0268665
R19.0 Intra-abdominal and pelvic swelling, mass and lump	28s	2964	CC	indel	0.00262786	0.791458	-0.006413	0.0694034	0.0405497
R19.0 Intra-abdominal and pelvic swelling, mass and lump	28s	3039	G	SNV	0.00188165	0.78658	-0.0065677	0.297747	0.0239538
R19.0 Intra-abdominal and pelvic swelling, mass and lump	28s	3049	CTC	indel	0.00286203	0.816242	-0.0056374	0.166017	0.0333009
R19.0 Intra-abdominal and pelvic swelling, mass and lump	28s	3125	GAG	indel	0.0019932	0.818608	-0.0055652	0.360453	0.0224636
R19.0 Intra-abdominal and pelvic swelling, mass and lump	28s	3158	CC	indel	0.00223179	0.837715	-0.0049711	0.156656	0.0330978
R19.0 Intra-abdominal and pelvic swelling, mass and lump	28s	3216	GG	indel	0.00361602	0.864035	-0.0041574	0.0751948	0.0399731
R19.0 Intra-abdominal and pelvic swelling, mass and lump	28s	3328	-	indel	-0.0019331	0.848177	-0.0046499	0.213591	-0.0290039
R19.0 Intra-abdominal and pelvic swelling, mass and lump	28s	3328	C	SNV	-0.0025897	0.771774	-0.0070379	0.110728	-0.0371828
R19.0 Intra-abdominal and pelvic swelling, mass and lump	28s	3329	CC	indel	0.00099538	0.792926	-0.0063665	0.502924	0.0155337
R19.0 Intra-abdominal and pelvic swelling, mass and lump	28s	3335	-	indel	-0.0019339	0.840958	-0.0048731	0.243303	-0.0272097
R19.0 Intra-abdominal and pelvic swelling, mass and lump	28s	3336	-	indel	-0.0019569	0.847717	-0.0046636	0.199947	-0.0299406
R19.0 Intra-abdominal and pelvic swelling, mass and lump	28s	3337	-	indel	-0.000372	0.8098	-0.0058487	0.722088	-0.0083614
R19.0 Intra-abdominal and pelvic swelling, mass and lump	28s	3348	G	SNV	0.00154433	0.810947	-0.0058033	0.401437	0.0204745
R19.0 Intra-abdominal and pelvic swelling, mass and lump	28s	3391	-	indel	-0.0025608	0.811746	-0.0057784	0.288178	-0.0242609
R19.0 Intra-abdominal and pelvic swelling, mass and lump	28s	3392	-	indel	-0.0025608	0.811746	-0.0057784	0.288178	-0.0242609
R19.0 Intra-abdominal and pelvic swelling, mass and lump	28s	3393	-	indel	-0.0025608	0.811746	-0.0057784	0.288178	-0.0242609
R19.0 Intra-abdominal and pelvic swelling, mass and lump	28s	3473	-	indel	-0.0014329	0.825763	-0.0053449	0.384698	-0.0202555
R19.0 Intra-abdominal and pelvic swelling, mass and lump	28s	3490	A	SNV	0.00256083	0.811746	-0.0057784	0.288178	0.0242609
R19.0 Intra-abdominal and pelvic swelling, mass and lump	28s	3492	-	indel	-0.0030718	0.859545	-0.0042953	0.0492623	-0.0458065
R19.0 Intra-abdominal and pelvic swelling, mass and lump	28s	3493	-	indel	-0.0030718	0.859545	-0.0042953	0.0492623	-0.0458065
R19.0 Intra-abdominal and pelvic swelling, mass and lump	28s	3494	-	indel	-0.0030718	0.859545	-0.0042953	0.0492623	-0.0458065
R19.0 Intra-abdominal and pelvic swelling, mass and lump	28s	3495	-	indel	-0.0019569	0.847717	-0.0046636	0.199947	-0.0299406
R19.0 Intra-abdominal and pelvic swelling, mass and lump	28s	3496	-	indel	-0.0019569	0.847717	-0.0046636	0.199947	-0.0299406
R19.0 Intra-abdominal and pelvic swelling, mass and lump	28s	3497	-	indel	-0.0019569	0.847717	-0.0046636	0.199947	-0.0299406
R19.0 Intra-abdominal and pelvic swelling, mass and lump	28s	3512	A	SNV	0.00167991	0.810346	-0.0058237	0.510278	0.0154588
R19.0 Intra-abdominal and pelvic swelling, mass and lump	28s	3513	GCAG	indel	-0.0001708	0.792965	-0.0063653	0.81206	-0.005545
R19.0 Intra-abdominal and pelvic swelling, mass and lump	28s	3513	GCGGCAG	indel	0.00095335	0.786375	-0.0065731	0.5547	0.0133855
R19.0 Intra-abdominal and pelvic swelling, mass and lump	28s	4766	-	indel	0.00107386	0.790283	-0.0064491	0.579367	0.0127359
R19.0 Intra-abdominal and pelvic swelling, mass and lump	28s	4788	-	indel	0.00125277	0.792751	-0.0063712	0.439562	0.0177276
R19.0 Intra-abdominal and pelvic swelling, mass and lump	28s	4804	-	indel	0.00019695	0.797383	-0.0062345	0.895428	0.00305204
R19.0 Intra-abdominal and pelvic swelling, mass and lump	28s	4804	CC	indel	-6.2e-05	0.793435	-0.0063512	0.90419	-0.0027818
R19.0 Intra-abdominal and pelvic swelling, mass and lump	28s	4804	CCC	indel	-0.002596	0.753733	-0.0076132	0.140831	-0.0344985
R19.0 Intra-abdominal and pelvic swelling, mass and lump	28s	4816	G	SNV	-0.0013973	0.758463	-0.0074606	0.172693	-0.0317322
R19.0 Intra-abdominal and pelvic swelling, mass and lump	28s	4912	T	SNV	0.00215785	0.778966	-0.0068062	0.183916	0.0303289
R19.0 Intra-abdominal and pelvic swelling, mass and lump	28s	4934	CC	indel	0.00109708	0.755957	-0.0075554	0.469661	0.0168585
R19.0 Intra-abdominal and pelvic swelling, mass and lump	28s	4957	GG	indel	0.00113689	0.759747	-0.0074227	0.224858	0.0276594
R19.0 Intra-abdominal and pelvic swelling, mass and lump	28s	4957	-	indel	0.00091145	0.794057	-0.0063301	0.309156	-0.0240617
K81.1 Chronic cholecystitis	28s	59	A	SNV	0.00223636	0.248048	-0.0288674	0.10462	0.0383577
K81.1 Chronic cholecystitis	28s	101	GG	indel	-0.000832	0.288725	-0.0265524	0.435399	-0.018548
K81.1 Chronic cholecystitis	28s	105	G	SNV	-0.0022074	0.304127	-0.0256829	0.0620446	-0.0444644
K81.1 Chronic cholecystitis	28s	785	GT	indel	0.00283917	0.25965	-0.0281588	0.211237	0.0288608
K81.1 Chronic cholecystitis	28s	847	-	indel	0.00130142	0.270384	-0.0275447	0.6893	0.00937299
K81.1 Chronic cholecystitis	28s	847	GGCG	indel	0.00026263	0.26108	-0.0280765	0.520482	0.0148423
K81.1 Chronic cholecystitis	28s	848	-	indel	0.00130142	0.270384	-0.0275447	0.6893	0.00937299
K81.1 Chronic cholecystitis	28s	849	-	indel	0.00130142	0.270384	-0.0275447	0.6893	0.00937299
K81.1 Chronic cholecystitis	28s	850	-	indel	0.0023752	0.268079	-0.0276653	0.490916	0.0160835
K81.1 Chronic cholecystitis	28s	851	-	indel	0.0023752	0.268079	-0.0276653	0.490916	0.0160835
K81.1 Chronic cholecystitis	28s	852	-	indel	0.0023752	0.268079	-0.0276653	0.490916	0.0160835
K81.1 Chronic cholecystitis	28s	882	G	SNV	0.00247629	0.261935	-0.0280228	0.310671	0.02348
K81.1 Chronic cholecystitis	28s	2110	-	indel	0.00380411	0.250762	-0.0287025	0.216829	0.0292761
K81.1 Chronic cholecystitis	28s	2176	GTG	indel	0.00251579	0.251126	-0.0287058	0.485206	0.0168614
K81.1 Chronic cholecystitis	28s	2187	TT	indel	-0.0026194	0.270036	-0.0275542	0.325081	-0.0236767
K81.1 Chronic cholecystitis	28s	2194	CC	indel	-8.73e-05	0.265619	-0.0278115	0.898396	0.00299758
K81.1 Chronic cholecystitis	28s	2964	CC	indel	0.00271775	0.264554	-0.0278696	0.118355	0.0355683
K81.1 Chronic cholecystitis	28s	3039	G	SNV	-0.0019128	0.268294	-0.0276465	0.2835	-0.0253724
K81.1 Chronic cholecystitis	28s	3049	CTC	indel	-0.0001576	0.26251	-0.0279951	0.823472	-0.0055316
K81.1 Chronic cholecystitis	28s	3125	GAG	indel	0.00144729	0.27027	-0.0275559	0.735207	0.00850846
K81.1 Chronic cholecystitis	28s	3158	CC	indel	-0.0023984	0.239588	-0.0294053	0.151998	-0.0336687
K81.1 Chronic cholecystitis	28s	3216	GG	indel	0.0017877	0.279116	-0.0270694	0.53978	0.0142639
K81.1 Chronic cholecystitis	28s	3328	-	indel	0.00246929	0.229832	-0.0300535	0.138514	0.034805
K81.1 Chronic cholecystitis	28s	3328	C	SNV	0.00145221	0.269067	-0.0276065	0.513916	0.0154364
K81.1 Chronic cholecystitis	28s	3329	CC	indel	-0.0049944	0.261812	-0.0280295	0.020004	-0.0551027
K81.1 Chronic cholecystitis	28s	3335	-	indel	0.00255463	0.232756	-0.0298533	0.133864	0.035137
K81.1 Chronic cholecystitis	28s	3336	-	indel	0.00277598	0.227155	-0.0302209	0.0914694	0.0395444
K81.1 Chronic cholecystitis	28s	3337	-	indel	0.00235408	0.229919	-0.0300544	0.161628	0.0333611
K81.1 Chronic cholecystitis	28s	3348	G	SNV	0.00182891	0.270145	-0.0275556	0.667256	0.0107256
K81.1 Chronic cholecystitis	28s	3391	-	indel	0.00084598	0.259805	-0.0281541	0.630139	0.0113805
K81.1 Chronic cholecystitis	28s	3392	-	indel	0.00084598	0.259805	-0.0281541	0.630139	0.0113805
K81.1 Chronic cholecystitis	28s	3393	-	indel	0.00084598	0.259805	-0.0281541	0.630139	0.0113805
K81.1 Chronic cholecystitis	28s	3473	-	indel	0.00132052	0.247294	-0.0289387	0.394987	0.0200503
K81.1 Chronic cholecystitis	28s	3490	A	SNV	-0.000846	0.259805	-0.0281541	0.630139	-0.0113805
K81.1 Chronic cholecystitis	28s	3492	-	indel	0.00136474	0.246185	-0.0289929	0.281455	0.0255544
K81.1 Chronic cholecystitis	28s	3493	-	indel	0.00136474	0.246185	-0.0289929	0.281455	0.0255544
K81.1 Chronic cholecystitis	28s	3494	-	indel	0.00136474	0.246185	-0.0289929	0.281455	0.0255544
K81.1 Chronic cholecystitis	28s	3495	-	indel	0.00277598	0.227155	-0.0302209	0.0914694	0.0395444
K81.1 Chronic cholecystitis	28s	3496	-	indel	0.00277598	0.227155	-0.0302209	0.0914694	0.0395444
K81.1 Chronic cholecystitis	28s	3497	-	indel	0.00277598	0.227155	-0.0302209	0.0914694	0.0395444
K81.1 Chronic cholecystitis	28s	3512	A	SNV	0.00104674	0.272083	-0.0274506	0.636948	0.0113053
K81.1 Chronic cholecystitis	28s	3513	GCAG	indel	-0.002093	0.266794	-0.0277384	0.432816	-0.0186461
K81.1 Chronic cholecystitis	28s	3513	GCGGCAG	indel	-0.0027927	0.276505	-0.0271861	0.0344188	-0.0525181
K81.1 Chronic cholecystitis	28s	4766	-	indel	0.00077744	0.264596	-0.0278667	0.940846	-0.0017457
K81.1 Chronic cholecystitis	28s	4788	-	indel	0.00062689	0.264539	-0.0278695	0.95981	0.00118376
K81.1 Chronic cholecystitis	28s	4804	-	indel	0.00114394	0.266069	-0.0278162	0.965153	0.00103515
K81.1 Chronic cholecystitis	28s	4804	CC	indel	-0.0003507	0.262632	-0.0279867	0.778043	0.00664482
K81.1 Chronic cholecystitis	28s	4804	CCC	indel	-0.000905	0.246214	-0.0289836	0.179608	-0.031977
K81.1 Chronic cholecystitis	28s	4816	G	SNV	0.00124252	0.271327	-0.0274904	0.612183	0.01188
K81.1 Chronic cholecystitis	28s	4912	T	SNV	-0.0001369	0.26617	-0.0277776	0.763075	-0.0070984
K81.1 Chronic cholecystitis	28s	4934	CC	indel	0.00028048	0.231924	-0.0299333	0.202634	0.0303183
K81.1 Chronic cholecystitis	28s	4957	GG	indel	-0.0013258	0.273308	-0.0273755	0.546713	-0.0144785
K81.1 Chronic cholecystitis	28s	4957	-	indel	-0.0012229	0.263708	-0.0279206	0.557106	0.013546
R47.8 Other and unspecified speech disturbances	28s	59	A	SNV	-0.0005883	0.171379	-0.0337323	0.660277	-0.0103338
R47.8 Other and unspecified speech disturbances	28s	101	GG	indel	0.00113589	0.145732	-0.0359747	0.246106	0.027376
R47.8 Other and unspecified speech disturbances	28s	105	G	SNV	0.00078967	0.159243	-0.034754	0.514164	0.0153012
R47.8 Other and unspecified speech disturbances	28s	785	GT	indel	-0.0010191	0.170989	-0.0337583	0.399039	-0.0200091
R47.8 Other and unspecified speech disturbances	28s	847	-	indel	-0.0023009	0.155183	-0.0350747	0.179107	-0.031662
R47.8 Other and unspecified speech disturbances	28s	847	GGCG	indel	0.00030016	0.167354	-0.0340489	0.814944	0.00542413
R47.8 Other and unspecified speech disturbances	28s	848	-	indel	-0.0023009	0.155183	-0.0350747	0.179107	-0.031662
R47.8 Other and unspecified speech disturbances	28s	849	-	indel	-0.0023009	0.155183	-0.0350747	0.179107	-0.031662
R47.8 Other and unspecified speech disturbances	28s	850	-	indel	-0.0018384	0.164678	-0.034266	0.304609	-0.0242667
R47.8 Other and unspecified speech disturbances	28s	851	-	indel	-0.0018384	0.164678	-0.034266	0.304609	-0.0242667
R47.8 Other and unspecified speech disturbances	28s	852	-	indel	-0.0018384	0.164678	-0.034266	0.304609	-0.0242667
R47.8 Other and unspecified speech disturbances	28s	882	G	SNV	-0.002052	0.170915	-0.0337637	0.214197	-0.0296054
R47.8 Other and unspecified speech disturbances	28s	2110	-	indel	-0.0025653	0.184405	-0.0327369	0.0808752	-0.0418745
R47.8 Other and unspecified speech disturbances	28s	2176	GTG	indel	-0.0026003	0.196408	-0.0318734	0.0774115	-0.0426791
R47.8 Other and unspecified speech disturbances	28s	2187	TT	indel	0.00134373	0.163987	-0.0343209	0.302739	0.0246551
R47.8 Other and unspecified speech disturbances	28s	2194	CC	indel	0.00027309	0.170411	-0.0338076	0.721276	0.00829267
R47.8 Other and unspecified speech disturbances	28s	2964	CC	indel	0.00133075	0.168073	-0.0339881	0.840807	0.00466307
R47.8 Other and unspecified speech disturbances	28s	3039	G	SNV	-0.0013106	0.169872	-0.0338418	0.494517	-0.0159805
R47.8 Other and unspecified speech disturbances	28s	3049	CTC	indel	-0.001058	0.167954	-0.0340062	0.961333	-0.0011962
R47.8 Other and unspecified speech disturbances	28s	3125	GAG	indel	-0.0006993	0.173549	-0.0335782	0.666625	0.0108228
R47.8 Other and unspecified speech disturbances	28s	3158	CC	indel	-0.0015121	0.158483	-0.0348035	0.421871	-0.0188044
R47.8 Other and unspecified speech disturbances	28s	3216	GG	indel	0.00105505	0.171295	-0.033784	0.887385	0.00331661
R47.8 Other and unspecified speech disturbances	28s	3328	-	indel	0.00119879	0.155482	-0.0350859	0.433708	0.0183167
R47.8 Other and unspecified speech disturbances	28s	3328	C	SNV	0.00171716	0.171905	-0.0336835	0.471178	0.0169164
R47.8 Other and unspecified speech disturbances	28s	3329	CC	indel	5.16841e-05	0.168189	-0.0339786	0.945177	0.00161673
R47.8 Other and unspecified speech disturbances	28s	3335	-	indel	0.00155846	0.157581	-0.0348974	0.47661	0.0166463
R47.8 Other and unspecified speech disturbances	28s	3336	-	indel	0.00146961	0.156408	-0.0350019	0.450238	0.0176688
R47.8 Other and unspecified speech disturbances	28s	3337	-	indel	0.00108751	0.160498	-0.034674	0.652723	0.0107042
R47.8 Other and unspecified speech disturbances	28s	3348	G	SNV	-0.0003174	0.172185	-0.0336761	0.678301	0.0103465
R47.8 Other and unspecified speech disturbances	28s	3391	-	indel	0.0005334	0.165337	-0.0342171	0.694567	0.0091905
R47.8 Other and unspecified speech disturbances	28s	3392	-	indel	0.0005334	0.165337	-0.0342171	0.694567	0.0091905
R47.8 Other and unspecified speech disturbances	28s	3393	-	indel	0.0005334	0.165337	-0.0342171	0.694567	0.0091905
R47.8 Other and unspecified speech disturbances	28s	3473	-	indel	0.00183951	0.153133	-0.0352724	0.291668	0.024666
R47.8 Other and unspecified speech disturbances	28s	3490	A	SNV	-0.0005334	0.165337	-0.0342171	0.694567	-0.0091905
R47.8 Other and unspecified speech disturbances	28s	3492	-	indel	0.00064851	0.166127	-0.0341747	0.85068	0.00443542
R47.8 Other and unspecified speech disturbances	28s	3493	-	indel	0.00064851	0.166127	-0.0341747	0.85068	0.00443542
R47.8 Other and unspecified speech disturbances	28s	3494	-	indel	0.00064851	0.166127	-0.0341747	0.85068	0.00443542
R47.8 Other and unspecified speech disturbances	28s	3495	-	indel	0.00146961	0.156408	-0.0350019	0.450238	0.0176688
R47.8 Other and unspecified speech disturbances	28s	3496	-	indel	0.00146961	0.156408	-0.0350019	0.450238	0.0176688
R47.8 Other and unspecified speech disturbances	28s	3497	-	indel	0.00146961	0.156408	-0.0350019	0.450238	0.0176688
R47.8 Other and unspecified speech disturbances	28s	3512	A	SNV	-0.0004054	0.168633	-0.0339667	0.989481	0.00031456
R47.8 Other and unspecified speech disturbances	28s	3513	GCAG	indel	-0.00077	0.169848	-0.0338483	0.518624	-0.0152369
R47.8 Other and unspecified speech disturbances	28s	3513	GCGGCAG	indel	0.00069426	0.16566	-0.034184	0.525474	0.0145513
R47.8 Other and unspecified speech disturbances	28s	4766	-	indel	-0.0009443	0.168803	-0.033933	0.440214	-0.0181617
R47.8 Other and unspecified speech disturbances	28s	4788	-	indel	-0.0013296	0.167763	-0.034016	0.497426	-0.0159544
R47.8 Other and unspecified speech disturbances	28s	4804	-	indel	-0.0016297	0.151597	-0.0354219	0.277008	-0.0256812
R47.8 Other and unspecified speech disturbances	28s	4804	CC	indel	0.000918	0.162991	-0.0344115	0.338688	0.0221733
R47.8 Other and unspecified speech disturbances	28s	4804	CCC	indel	0.00066327	0.176829	-0.0333178	0.416285	0.0188051
R47.8 Other and unspecified speech disturbances	28s	4816	G	SNV	0.0022026	0.186203	-0.0326118	0.0638245	0.0428083
R47.8 Other and unspecified speech disturbances	28s	4912	T	SNV	-0.0014323	0.171424	-0.033727	0.404966	-0.0195962
R47.8 Other and unspecified speech disturbances	28s	4934	CC	indel	0.00104535	0.157584	-0.0349282	0.560391	0.0137531
R47.8 Other and unspecified speech disturbances	28s	4957	GG	indel	-8.68e-06	0.171965	-0.0336975	0.740081	-0.0078277
R47.8 Other and unspecified speech disturbances	28s	4957	-	indel	0.00228462	0.164833	-0.0342592	0.0283892	0.0481466
G50.0 Trigeminal neuralgia	28s	59	A	SNV	-0.0014771	0.113264	0.0551721	0.352595	-0.0317251
G50.0 Trigeminal neuralgia	28s	101	GG	indel	0.00215945	0.146105	0.0507919	0.122414	0.0529863
G50.0 Trigeminal neuralgia	28s	105	G	SNV	0.00260639	0.134355	0.0522297	0.152094	0.0484216
G50.0 Trigeminal neuralgia	28s	785	GT	indel	-4.89e-05	0.116895	0.0546197	0.487597	-0.0237065
G50.0 Trigeminal neuralgia	28s	847	-	indel	-0.0003239	0.121165	0.0540234	0.749296	-0.0108106
G50.0 Trigeminal neuralgia	28s	847	GGCG	indel	0.0011105	0.11938	0.0542577	0.752902	0.0105206
G50.0 Trigeminal neuralgia	28s	848	-	indel	-0.0003239	0.121165	0.0540234	0.749296	-0.0108106
G50.0 Trigeminal neuralgia	28s	849	-	indel	-0.0003239	0.121165	0.0540234	0.749296	-0.0108106
G50.0 Trigeminal neuralgia	28s	850	-	indel	-0.0003926	0.120227	0.054133	0.533376	-0.021169
G50.0 Trigeminal neuralgia	28s	851	-	indel	-0.0003926	0.120227	0.054133	0.533376	-0.021169
G50.0 Trigeminal neuralgia	28s	852	-	indel	-0.0003926	0.120227	0.054133	0.533376	-0.021169
G50.0 Trigeminal neuralgia	28s	882	G	SNV	-0.000562	0.117024	0.0545996	0.325001	-0.0337774
G50.0 Trigeminal neuralgia	28s	2110	-	indel	0.00184715	0.123557	0.0536755	0.495808	0.0232344
G50.0 Trigeminal neuralgia	28s	2176	GTG	indel	0.00086388	0.123407	0.053742	0.702847	0.0132
G50.0 Trigeminal neuralgia	28s	2187	TT	indel	-0.0010262	0.117196	0.0545781	0.67756	-0.0143255
G50.0 Trigeminal neuralgia	28s	2194	CC	indel	-0.0036971	0.130987	0.0526299	0.0247719	-0.0771374
G50.0 Trigeminal neuralgia	28s	2964	CC	indel	0.00014867	0.118257	0.0544155	0.737101	-0.0113722
G50.0 Trigeminal neuralgia	28s	3039	G	SNV	0.00026979	0.119572	0.0542358	0.474052	0.024166
G50.0 Trigeminal neuralgia	28s	3049	CTC	indel	0.00015289	0.117108	0.0546027	0.799505	0.00903689
G50.0 Trigeminal neuralgia	28s	3125	GAG	indel	-0.0005536	0.117699	0.0545372	0.913639	0.00394834
G50.0 Trigeminal neuralgia	28s	3158	CC	indel	3.94225e-05	0.114114	0.0550842	0.638884	0.01593
G50.0 Trigeminal neuralgia	28s	3216	GG	indel	-0.0004952	0.128841	0.0530003	0.487237	-0.0239475
G50.0 Trigeminal neuralgia	28s	3328	-	indel	-0.000155	0.11175	0.0554868	0.590641	-0.0182608
G50.0 Trigeminal neuralgia	28s	3328	C	SNV	0.00020937	0.119687	0.0542191	0.754949	-0.0106179
G50.0 Trigeminal neuralgia	28s	3329	CC	indel	-0.001767	0.11901	0.054305	0.338011	-0.0324798
G50.0 Trigeminal neuralgia	28s	3335	-	indel	5.44819e-05	0.116091	0.0548173	0.822657	-0.0075959
G50.0 Trigeminal neuralgia	28s	3336	-	indel	-0.0001744	0.113559	0.0552042	0.678884	-0.0140528
G50.0 Trigeminal neuralgia	28s	3337	-	indel	0.00010326	0.116544	0.0547822	0.862885	-0.0059324
G50.0 Trigeminal neuralgia	28s	3348	G	SNV	-0.0009498	0.119056	0.0543228	0.944985	-0.0025033
G50.0 Trigeminal neuralgia	28s	3391	-	indel	0.00034084	0.116982	0.0546262	0.798497	-0.0086081
G50.0 Trigeminal neuralgia	28s	3392	-	indel	0.00034084	0.116982	0.0546262	0.798497	-0.0086081
G50.0 Trigeminal neuralgia	28s	3393	-	indel	0.00034084	0.116982	0.0546262	0.798497	-0.0086081
G50.0 Trigeminal neuralgia	28s	3473	-	indel	0.00057629	0.116785	0.0547023	0.860162	-0.0059774
G50.0 Trigeminal neuralgia	28s	3490	A	SNV	-0.0003408	0.116982	0.0546262	0.798497	0.00860815
G50.0 Trigeminal neuralgia	28s	3492	-	indel	0.00015687	0.116685	0.0547021	0.840402	-0.006873
G50.0 Trigeminal neuralgia	28s	3493	-	indel	0.00015687	0.116685	0.0547021	0.840402	-0.006873
G50.0 Trigeminal neuralgia	28s	3494	-	indel	0.00015687	0.116685	0.0547021	0.840402	-0.006873
G50.0 Trigeminal neuralgia	28s	3495	-	indel	-0.0001744	0.113559	0.0552042	0.678884	-0.0140528
G50.0 Trigeminal neuralgia	28s	3496	-	indel	-0.0001744	0.113559	0.0552042	0.678884	-0.0140528
G50.0 Trigeminal neuralgia	28s	3497	-	indel	-0.0001744	0.113559	0.0552042	0.678884	-0.0140528
G50.0 Trigeminal neuralgia	28s	3512	A	SNV	-0.0007096	0.121719	0.0539499	0.736153	-0.0116573
G50.0 Trigeminal neuralgia	28s	3513	GCAG	indel	0.00133721	0.11993	0.0541723	0.384349	0.0298258
G50.0 Trigeminal neuralgia	28s	3513	GCGGCAG	indel	0.00022948	0.116215	0.0547268	0.449016	-0.0263329
G50.0 Trigeminal neuralgia	28s	4766	-	indel	0.00063503	0.118517	0.0543764	0.893383	0.00453324
G50.0 Trigeminal neuralgia	28s	4788	-	indel	0.00038259	0.118388	0.0543962	0.951722	0.002049
G50.0 Trigeminal neuralgia	28s	4804	-	indel	-0.0003474	0.121705	0.0539939	0.827216	-0.0074467
G50.0 Trigeminal neuralgia	28s	4804	CC	indel	0.00158141	0.122293	0.0538505	0.391321	0.0287231
G50.0 Trigeminal neuralgia	28s	4804	CCC	indel	-0.0012939	0.125051	0.0534671	0.434255	-0.0266971
G50.0 Trigeminal neuralgia	28s	4816	G	SNV	0.00049661	0.113619	0.0551438	0.493153	0.023019
G50.0 Trigeminal neuralgia	28s	4912	T	SNV	0.00062607	0.119146	0.0542876	0.815291	0.00787552
G50.0 Trigeminal neuralgia	28s	4934	CC	indel	-0.0016187	0.113222	0.0552827	0.698724	-0.013389
G50.0 Trigeminal neuralgia	28s	4957	GG	indel	0.00128743	0.118659	0.054391	0.998216	7.60973e-05
G50.0 Trigeminal neuralgia	28s	4957	-	indel	0.00189685	0.120703	0.0540757	0.0787376	0.0552865
X60.0 Home	28s	59	A	SNV	0.0013358	0.335846	0.0346655	0.185296	0.0456918
X60.0 Home	28s	101	GG	indel	-0.0007713	0.289816	0.0381749	0.325621	-0.0341456
X60.0 Home	28s	105	G	SNV	-0.0018845	0.282907	0.0386753	0.0898298	-0.0592364
X60.0 Home	28s	785	GT	indel	0.0017622	0.322321	0.0356295	0.711801	0.0125599
X60.0 Home	28s	847	-	indel	0.00082507	0.317267	0.0360231	0.812205	0.00814398
X60.0 Home	28s	847	GGCG	indel	0.00124024	0.322898	0.0355916	0.774407	0.00975413
X60.0 Home	28s	848	-	indel	0.00082507	0.317267	0.0360231	0.812205	0.00814398
X60.0 Home	28s	849	-	indel	0.00082507	0.317267	0.0360231	0.812205	0.00814398
X60.0 Home	28s	850	-	indel	0.00053622	0.321935	0.0356617	0.902241	-0.0042186
X60.0 Home	28s	851	-	indel	0.00053622	0.321935	0.0356617	0.902241	-0.0042186
X60.0 Home	28s	852	-	indel	0.00053622	0.321935	0.0356617	0.902241	-0.0042186
X60.0 Home	28s	882	G	SNV	0.00175497	0.321825	0.0356647	0.652585	0.0152834
X60.0 Home	28s	2110	-	indel	0.00117384	0.324995	0.0354451	0.76037	0.0106073
X60.0 Home	28s	2176	GTG	indel	0.00238723	0.335497	0.034716	0.530485	0.0220357
X60.0 Home	28s	2187	TT	indel	-0.0014142	0.320719	0.0357511	0.960947	-0.0017131
X60.0 Home	28s	2194	CC	indel	-0.0009454	0.32213	0.0356494	0.907396	-0.003997
X60.0 Home	28s	2964	CC	indel	0.0009918	0.320419	0.035769	0.415208	0.0272975
X60.0 Home	28s	3039	G	SNV	-0.0019331	0.316109	0.0360735	0.139639	-0.0514409
X60.0 Home	28s	3049	CTC	indel	-0.0002429	0.316976	0.0360331	0.677921	0.0150787
X60.0 Home	28s	3125	GAG	indel	0.00068536	0.304436	0.0369884	0.328022	0.0359573
X60.0 Home	28s	3158	CC	indel	-0.0024599	0.348583	0.0337787	0.189541	-0.0447135
X60.0 Home	28s	3216	GG	indel	0.00029185	0.321992	0.0357061	0.992434	-0.0003255
X60.0 Home	28s	3328	-	indel	0.00279913	0.362937	0.0328173	0.155625	0.0483607
X60.0 Home	28s	3328	C	SNV	0.00201037	0.31331	0.0362933	0.359276	0.0315486
X60.0 Home	28s	3329	CC	indel	-0.0016277	0.320472	0.0357661	0.392631	-0.0294325
X60.0 Home	28s	3335	-	indel	0.00184844	0.349889	0.0337039	0.271642	0.0375063
X60.0 Home	28s	3336	-	indel	0.00227132	0.355486	0.033322	0.216454	0.0421178
X60.0 Home	28s	3337	-	indel	0.00117633	0.330023	0.0351301	0.779403	0.00980025
X60.0 Home	28s	3348	G	SNV	0.00148008	0.305378	0.0369057	0.230134	0.0436127
X60.0 Home	28s	3391	-	indel	0.0019816	0.336174	0.0346294	0.237825	0.0413476
X60.0 Home	28s	3392	-	indel	0.0019816	0.336174	0.0346294	0.237825	0.0413476
X60.0 Home	28s	3393	-	indel	0.0019816	0.336174	0.0346294	0.237825	0.0413476
X60.0 Home	28s	3473	-	indel	0.00226273	0.347015	0.0339003	0.286347	0.0364306
X60.0 Home	28s	3490	A	SNV	-0.0019816	0.336174	0.0346293	0.237825	-0.0413476
X60.0 Home	28s	3492	-	indel	0.00140285	0.331732	0.0349765	0.63274	0.0166295
X60.0 Home	28s	3493	-	indel	0.00140285	0.331732	0.0349765	0.63274	0.0166295
X60.0 Home	28s	3494	-	indel	0.00140285	0.331732	0.0349765	0.63274	0.0166295
X60.0 Home	28s	3495	-	indel	0.00227132	0.355486	0.033322	0.216454	0.0421178
X60.0 Home	28s	3496	-	indel	0.00227132	0.355486	0.033322	0.216454	0.0421178
X60.0 Home	28s	3497	-	indel	0.00227132	0.355486	0.033322	0.216454	0.0421178
X60.0 Home	28s	3512	A	SNV	-0.0007202	0.324782	0.0354709	0.841231	-0.0070449
X60.0 Home	28s	3513	GCAG	indel	0.00018544	0.319985	0.0358016	0.709302	-0.0129749
X60.0 Home	28s	3513	GCGGCAG	indel	0.00080959	0.319001	0.0358799	0.788153	-0.0092688
X60.0 Home	28s	4766	-	indel	0.00178612	0.323241	0.0355512	0.145004	0.0492258
X60.0 Home	28s	4788	-	indel	0.00225916	0.319805	0.0358009	0.0846476	0.0580826
X60.0 Home	28s	4804	-	indel	0.00228519	0.289652	0.0381329	0.165708	0.0475282
X60.0 Home	28s	4804	CC	indel	0.00095031	0.326061	0.0353685	0.475373	0.0243979
X60.0 Home	28s	4804	CCC	indel	-0.0029454	0.338515	0.0344817	0.304123	-0.0358735
X60.0 Home	28s	4816	G	SNV	-0.000986	0.329254	0.0351395	0.616117	-0.0172881
X60.0 Home	28s	4912	T	SNV	0.00201102	0.330559	0.0350255	0.150637	0.0485021
X60.0 Home	28s	4934	CC	indel	-0.0038716	0.256517	0.0408985	0.0294068	-0.0784082
X60.0 Home	28s	4957	GG	indel	0.00107831	0.328798	0.0351797	0.636154	0.016207
X60.0 Home	28s	4957	-	indel	0.00185484	0.321347	0.0357053	0.596463	0.0177312
E11.5 With peripheral circulatory complications	28s	59	A	SNV	0.00050447	0.144903	0.0521278	0.999018	4.32682e-05
E11.5 With peripheral circulatory complications	28s	101	GG	indel	0.00010108	0.147192	0.0519406	0.938043	0.00274515
E11.5 With peripheral circulatory complications	28s	105	G	SNV	-0.000724	0.140911	0.0526942	0.748271	-0.0113357
E11.5 With peripheral circulatory complications	28s	785	GT	indel	0.00110814	0.148309	0.0516779	0.327003	0.0337944
E11.5 With peripheral circulatory complications	28s	847	-	indel	0.00185823	0.133787	0.0536084	0.191837	0.0454554
E11.5 With peripheral circulatory complications	28s	847	GGCG	indel	-0.0012262	0.13922	0.0528455	0.10116	-0.0601131
E11.5 With peripheral circulatory complications	28s	848	-	indel	0.00185823	0.133787	0.0536084	0.191837	0.0454554
E11.5 With peripheral circulatory complications	28s	849	-	indel	0.00185823	0.133787	0.0536084	0.191837	0.0454554
E11.5 With peripheral circulatory complications	28s	850	-	indel	0.0016937	0.140727	0.0526517	0.120443	0.0535481
E11.5 With peripheral circulatory complications	28s	851	-	indel	0.0016937	0.140727	0.0526517	0.120443	0.0535481
E11.5 With peripheral circulatory complications	28s	852	-	indel	0.0016937	0.140727	0.0526517	0.120443	0.0535481
E11.5 With peripheral circulatory complications	28s	882	G	SNV	0.00128003	0.147596	0.0517643	0.252835	0.0393114
E11.5 With peripheral circulatory complications	28s	2110	-	indel	-0.0010076	0.144318	0.052211	0.935902	-0.002865
E11.5 With peripheral circulatory complications	28s	2176	GTG	indel	-0.0007553	0.148018	0.0517792	0.83971	0.00727604
E11.5 With peripheral circulatory complications	28s	2187	TT	indel	0.00072633	0.143934	0.0522444	0.796012	-0.0092387
E11.5 With peripheral circulatory complications	28s	2194	CC	indel	0.00270646	0.137275	0.0531226	0.129468	0.0521875
E11.5 With peripheral circulatory complications	28s	2964	CC	indel	-0.0014811	0.144383	0.0521822	0.54985	-0.0213778
E11.5 With peripheral circulatory complications	28s	3039	G	SNV	-0.000513	0.143487	0.0522924	0.540083	-0.0214291
E11.5 With peripheral circulatory complications	28s	3049	CTC	indel	-0.0006679	0.147109	0.0518405	0.727719	-0.0128668
E11.5 With peripheral circulatory complications	28s	3125	GAG	indel	-0.0015455	0.151639	0.0512939	0.538244	-0.0233939
E11.5 With peripheral circulatory complications	28s	3158	CC	indel	0.00077247	0.145172	0.0521168	0.992922	-0.0003112
E11.5 With peripheral circulatory complications	28s	3216	GG	indel	8.04733e-07	0.136213	0.0533409	0.537067	0.0213933
E11.5 With peripheral circulatory complications	28s	3328	-	indel	-0.0009911	0.14106	0.0526868	0.767941	-0.0103606
E11.5 With peripheral circulatory complications	28s	3328	C	SNV	0.00019665	0.142069	0.0524832	0.569778	0.0199587
E11.5 With peripheral circulatory complications	28s	3329	CC	indel	-0.0003001	0.144487	0.0521694	0.643027	-0.0162758
E11.5 With peripheral circulatory complications	28s	3335	-	indel	-0.0008179	0.148345	0.0517351	0.820407	0.00794957
E11.5 With peripheral circulatory complications	28s	3336	-	indel	-0.0008365	0.14546	0.0521098	0.99169	0.00036544
E11.5 With peripheral circulatory complications	28s	3337	-	indel	-0.0011291	0.138514	0.0530422	0.662753	-0.0155343
E11.5 With peripheral circulatory complications	28s	3348	G	SNV	-0.0012552	0.149038	0.0516067	0.620638	-0.0186452
E11.5 With peripheral circulatory complications	28s	3391	-	indel	-0.0002592	0.144387	0.0521973	0.937601	-0.0027189
E11.5 With peripheral circulatory complications	28s	3392	-	indel	-0.0002592	0.144387	0.0521973	0.937601	-0.0027189
E11.5 With peripheral circulatory complications	28s	3393	-	indel	-0.0002592	0.144387	0.0521973	0.937601	-0.0027189
E11.5 With peripheral circulatory complications	28s	3473	-	indel	0.00011223	0.150411	0.0514701	0.692911	0.0138403
E11.5 With peripheral circulatory complications	28s	3490	A	SNV	0.00025919	0.144387	0.0521973	0.937601	0.00271886
E11.5 With peripheral circulatory complications	28s	3492	-	indel	0.00070796	0.154194	0.0509829	0.437479	0.0273812
E11.5 With peripheral circulatory complications	28s	3493	-	indel	0.00070796	0.154194	0.0509829	0.437479	0.0273812
E11.5 With peripheral circulatory complications	28s	3494	-	indel	0.00070796	0.154194	0.0509829	0.437479	0.0273812
E11.5 With peripheral circulatory complications	28s	3495	-	indel	-0.0008365	0.14546	0.0521098	0.99169	0.00036544
E11.5 With peripheral circulatory complications	28s	3496	-	indel	-0.0008365	0.14546	0.0521098	0.99169	0.00036544
E11.5 With peripheral circulatory complications	28s	3497	-	indel	-0.0008365	0.14546	0.0521098	0.99169	0.00036544
E11.5 With peripheral circulatory complications	28s	3512	A	SNV	-0.0006206	0.149104	0.051609	0.693077	-0.0141088
E11.5 With peripheral circulatory complications	28s	3513	GCAG	indel	-1.15e-05	0.144816	0.0521275	0.9966	0.00015039
E11.5 With peripheral circulatory complications	28s	3513	GCGGCAG	indel	0.00186557	0.150435	0.0514071	0.179332	0.0443286
E11.5 With peripheral circulatory complications	28s	4766	-	indel	-0.0005794	0.145053	0.0520909	0.633886	0.0165899
E11.5 With peripheral circulatory complications	28s	4788	-	indel	0.00015898	0.144184	0.0521983	0.354385	0.0320976
E11.5 With peripheral circulatory complications	28s	4804	-	indel	0.0001426	0.132701	0.0537941	0.357341	0.0322601
E11.5 With peripheral circulatory complications	28s	4804	CC	indel	-0.000544	0.14155	0.0525462	0.441085	-0.0270641
E11.5 With peripheral circulatory complications	28s	4804	CCC	indel	-0.0017419	0.158303	0.0504758	0.191833	-0.0465017
E11.5 With peripheral circulatory complications	28s	4816	G	SNV	-0.0012898	0.159089	0.0503631	0.0982743	-0.0585468
E11.5 With peripheral circulatory complications	28s	4912	T	SNV	4.22272e-05	0.147282	0.0518103	0.507386	0.0230275
E11.5 With peripheral circulatory complications	28s	4934	CC	indel	0.00092398	0.147576	0.0518805	0.914554	0.0037893
E11.5 With peripheral circulatory complications	28s	4957	GG	indel	0.0006517	0.147356	0.0518283	0.789318	0.00927221
E11.5 With peripheral circulatory complications	28s	4957	-	indel	-0.0022647	0.142076	0.0524663	0.0302665	-0.0825506
N18.2 Chronic kidney disease, stage 2	28s	59	A	SNV	0.00020498	0.166114	-0.0377048	0.935722	0.00208398
N18.2 Chronic kidney disease, stage 2	28s	101	GG	indel	-0.0015107	0.187641	-0.0359333	0.354812	-0.0239943
N18.2 Chronic kidney disease, stage 2	28s	105	G	SNV	-0.0009009	0.169231	-0.0374583	0.879578	-0.0039199
N18.2 Chronic kidney disease, stage 2	28s	785	GT	indel	0.00050371	0.165109	-0.0377864	0.68603	0.0103279
N18.2 Chronic kidney disease, stage 2	28s	847	-	indel	-0.0001834	0.169385	-0.0374211	0.781992	0.0070999
N18.2 Chronic kidney disease, stage 2	28s	847	GGCG	indel	0.00204202	0.163306	-0.0379518	0.402945	0.0210272
N18.2 Chronic kidney disease, stage 2	28s	848	-	indel	-0.0001834	0.169385	-0.0374211	0.781992	0.0070999
N18.2 Chronic kidney disease, stage 2	28s	849	-	indel	-0.0001834	0.169385	-0.0374211	0.781992	0.0070999
N18.2 Chronic kidney disease, stage 2	28s	850	-	indel	-0.0007622	0.165957	-0.03771	0.827712	-0.0056079
N18.2 Chronic kidney disease, stage 2	28s	851	-	indel	-0.0007622	0.165957	-0.03771	0.827712	-0.0056079
N18.2 Chronic kidney disease, stage 2	28s	852	-	indel	-0.0007622	0.165957	-0.03771	0.827712	-0.0056079
N18.2 Chronic kidney disease, stage 2	28s	882	G	SNV	0.00018895	0.165665	-0.0377353	0.736059	0.00861912
N18.2 Chronic kidney disease, stage 2	28s	2110	-	indel	0.00097054	0.161363	-0.0381387	0.531398	0.0162793
N18.2 Chronic kidney disease, stage 2	28s	2176	GTG	indel	0.00127306	0.155064	-0.0387612	0.412909	0.0216209
N18.2 Chronic kidney disease, stage 2	28s	2187	TT	indel	-0.0006823	0.169539	-0.0373938	0.416615	-0.0213664
N18.2 Chronic kidney disease, stage 2	28s	2194	CC	indel	-0.000964	0.16389	-0.0379012	0.635029	-0.0121866
N18.2 Chronic kidney disease, stage 2	28s	2964	CC	indel	-0.0025841	0.16762	-0.0375576	0.126784	-0.0401037
N18.2 Chronic kidney disease, stage 2	28s	3039	G	SNV	-0.0005248	0.167035	-0.0376121	0.859423	-0.0045499
N18.2 Chronic kidney disease, stage 2	28s	3049	CTC	indel	-6.38e-05	0.165188	-0.0377863	0.834961	-0.0056499
N18.2 Chronic kidney disease, stage 2	28s	3125	GAG	indel	0.00030333	0.169487	-0.0374229	0.826219	0.00606338
N18.2 Chronic kidney disease, stage 2	28s	3158	CC	indel	-0.0004527	0.165294	-0.0378005	0.897095	-0.0033438
N18.2 Chronic kidney disease, stage 2	28s	3216	GG	indel	-0.0012578	0.151345	-0.0391254	0.346679	-0.0247159
N18.2 Chronic kidney disease, stage 2	28s	3328	-	indel	0.0002655	0.168135	-0.0375767	0.961284	-0.0012552
N18.2 Chronic kidney disease, stage 2	28s	3328	C	SNV	0.00072064	0.167552	-0.0375694	0.848434	0.00494381
N18.2 Chronic kidney disease, stage 2	28s	3329	CC	indel	0.00053916	0.16659	-0.0376513	0.590144	0.0139358
N18.2 Chronic kidney disease, stage 2	28s	3335	-	indel	0.00083229	0.158086	-0.038478	0.56607	0.0147687
N18.2 Chronic kidney disease, stage 2	28s	3336	-	indel	0.00053782	0.162205	-0.0381052	0.764699	0.00772537
N18.2 Chronic kidney disease, stage 2	28s	3337	-	indel	0.00046335	0.159812	-0.0383437	0.691584	0.0103775
N18.2 Chronic kidney disease, stage 2	28s	3348	G	SNV	9.20565e-05	0.167994	-0.0375442	0.895725	0.00359741
N18.2 Chronic kidney disease, stage 2	28s	3391	-	indel	0.00184649	0.159113	-0.0383344	0.297737	0.0269297
N18.2 Chronic kidney disease, stage 2	28s	3392	-	indel	0.00184649	0.159113	-0.0383344	0.297737	0.0269297
N18.2 Chronic kidney disease, stage 2	28s	3393	-	indel	0.00184649	0.159113	-0.0383344	0.297737	0.0269297
N18.2 Chronic kidney disease, stage 2	28s	3473	-	indel	0.00047676	0.164316	-0.0379035	0.854994	0.00472281
N18.2 Chronic kidney disease, stage 2	28s	3490	A	SNV	-0.0018465	0.159113	-0.0383344	0.297737	-0.0269297
N18.2 Chronic kidney disease, stage 2	28s	3492	-	indel	0.00056773	0.160979	-0.0381913	0.641895	0.0120432
N18.2 Chronic kidney disease, stage 2	28s	3493	-	indel	0.00056773	0.160979	-0.0381913	0.641895	0.0120432
N18.2 Chronic kidney disease, stage 2	28s	3494	-	indel	0.00056773	0.160979	-0.0381913	0.641895	0.0120432
N18.2 Chronic kidney disease, stage 2	28s	3495	-	indel	0.00053782	0.162205	-0.0381052	0.764699	0.00772537
N18.2 Chronic kidney disease, stage 2	28s	3496	-	indel	0.00053782	0.162205	-0.0381052	0.764699	0.00772537
N18.2 Chronic kidney disease, stage 2	28s	3497	-	indel	0.00053782	0.162205	-0.0381052	0.764699	0.00772537
N18.2 Chronic kidney disease, stage 2	28s	3512	A	SNV	-0.001893	0.151854	-0.0390332	0.171588	-0.0360854
N18.2 Chronic kidney disease, stage 2	28s	3513	GCAG	indel	0.00228885	0.163317	-0.0379428	0.131676	0.0392424
N18.2 Chronic kidney disease, stage 2	28s	3513	GCGGCAG	indel	0.000725	0.167818	-0.0375462	0.757496	-0.0080106
N18.2 Chronic kidney disease, stage 2	28s	4766	-	indel	0.0005658	0.166416	-0.0376657	0.826113	0.00563828
N18.2 Chronic kidney disease, stage 2	28s	4788	-	indel	0.0008666	0.16657	-0.0376535	0.99295	-0.0002272
N18.2 Chronic kidney disease, stage 2	28s	4804	-	indel	-0.0004485	0.158445	-0.0384534	0.585913	-0.0141395
N18.2 Chronic kidney disease, stage 2	28s	4804	CC	indel	-0.0002862	0.164296	-0.0378669	0.681387	0.0105045
N18.2 Chronic kidney disease, stage 2	28s	4804	CCC	indel	-0.0019217	0.16167	-0.0381161	0.6141	-0.012998
N18.2 Chronic kidney disease, stage 2	28s	4816	G	SNV	-0.0005592	0.167485	-0.0375885	0.935675	0.00206996
N18.2 Chronic kidney disease, stage 2	28s	4912	T	SNV	0.00085775	0.166556	-0.0376571	0.989581	0.00033564
N18.2 Chronic kidney disease, stage 2	28s	4934	CC	indel	0.00202285	0.144676	-0.0398017	0.226478	0.0312848
N18.2 Chronic kidney disease, stage 2	28s	4957	GG	indel	5.40697e-05	0.160711	-0.0382084	0.55958	0.0149402
N18.2 Chronic kidney disease, stage 2	28s	4957	-	indel	0.00017278	0.165909	-0.0377147	0.693691	0.00992107
K74.6 Other and unspecified cirrhosis of liver	28s	59	A	SNV	-0.0006575	0.76807	-0.0079315	0.669247	-0.011004
K74.6 Other and unspecified cirrhosis of liver	28s	101	GG	indel	0.00098702	0.705989	-0.0101723	0.27933	0.0279675
K74.6 Other and unspecified cirrhosis of liver	28s	105	G	SNV	0.000854	0.747454	-0.0086693	0.71027	0.00954569
K74.6 Other and unspecified cirrhosis of liver	28s	785	GT	indel	0.00067157	0.753138	-0.0084574	0.324844	0.0248443
K74.6 Other and unspecified cirrhosis of liver	28s	847	-	indel	0.00023498	0.77469	-0.007701	0.589962	0.0137663
K74.6 Other and unspecified cirrhosis of liver	28s	847	GGCG	indel	0.00095541	0.74571	-0.0087231	0.0935306	0.0410506
K74.6 Other and unspecified cirrhosis of liver	28s	848	-	indel	0.00023498	0.77469	-0.007701	0.589962	0.0137663
K74.6 Other and unspecified cirrhosis of liver	28s	849	-	indel	0.00023498	0.77469	-0.007701	0.589962	0.0137663
K74.6 Other and unspecified cirrhosis of liver	28s	850	-	indel	-8.43e-05	0.765042	-0.0080369	0.638634	0.0119777
K74.6 Other and unspecified cirrhosis of liver	28s	851	-	indel	-8.43e-05	0.765042	-0.0080369	0.638634	0.0119777
K74.6 Other and unspecified cirrhosis of liver	28s	852	-	indel	-8.43e-05	0.765042	-0.0080369	0.638634	0.0119777
K74.6 Other and unspecified cirrhosis of liver	28s	882	G	SNV	0.00055852	0.756343	-0.0083436	0.375718	0.0223872
K74.6 Other and unspecified cirrhosis of liver	28s	2110	-	indel	-0.0007396	0.771405	-0.0078152	0.602036	-0.0135854
K74.6 Other and unspecified cirrhosis of liver	28s	2176	GTG	indel	0.002218	0.711122	-0.0099749	0.167065	0.0362106
K74.6 Other and unspecified cirrhosis of liver	28s	2187	TT	indel	-0.0002162	0.760293	-0.0082049	0.976162	0.00078184
K74.6 Other and unspecified cirrhosis of liver	28s	2194	CC	indel	0.00283952	0.791604	-0.0071052	0.0455733	0.0504575
K74.6 Other and unspecified cirrhosis of liver	28s	2964	CC	indel	0.00143231	0.760194	-0.0082077	0.336728	0.0241946
K74.6 Other and unspecified cirrhosis of liver	28s	3039	G	SNV	0.00088382	0.757072	-0.0083191	0.472622	0.0183215
K74.6 Other and unspecified cirrhosis of liver	28s	3049	CTC	indel	0.00205419	0.775422	-0.0076739	0.380217	0.0233955
K74.6 Other and unspecified cirrhosis of liver	28s	3125	GAG	indel	0.00059599	0.759296	-0.008245	0.959066	-0.0014073
K74.6 Other and unspecified cirrhosis of liver	28s	3158	CC	indel	0.00056316	0.788307	-0.0072255	0.36513	0.0234332
K74.6 Other and unspecified cirrhosis of liver	28s	3216	GG	indel	0.00224606	0.817309	-0.0062187	0.156781	0.0354507
K74.6 Other and unspecified cirrhosis of liver	28s	3328	-	indel	-0.0004157	0.792456	-0.0070854	0.45867	-0.0191309
K74.6 Other and unspecified cirrhosis of liver	28s	3328	C	SNV	-0.0012512	0.746066	-0.0087114	0.234128	-0.0307464
K74.6 Other and unspecified cirrhosis of liver	28s	3329	CC	indel	-0.0013471	0.760391	-0.0082007	0.704842	-0.0097482
K74.6 Other and unspecified cirrhosis of liver	28s	3335	-	indel	-6.82e-05	0.784194	-0.0073732	0.550998	-0.0153804
K74.6 Other and unspecified cirrhosis of liver	28s	3336	-	indel	-0.0003108	0.792159	-0.007095	0.442243	-0.0198601
K74.6 Other and unspecified cirrhosis of liver	28s	3337	-	indel	-0.000947	0.796694	-0.0069395	0.441915	-0.0200547
K74.6 Other and unspecified cirrhosis of liver	28s	3348	G	SNV	0.00050044	0.758908	-0.0082565	0.935584	-0.0022013
K74.6 Other and unspecified cirrhosis of liver	28s	3391	-	indel	-0.0028374	0.799393	-0.0068366	0.0366629	-0.0522464
K74.6 Other and unspecified cirrhosis of liver	28s	3392	-	indel	-0.0028374	0.799393	-0.0068366	0.0366629	-0.0522464
K74.6 Other and unspecified cirrhosis of liver	28s	3393	-	indel	-0.0028374	0.799393	-0.0068366	0.0366629	-0.0522464
K74.6 Other and unspecified cirrhosis of liver	28s	3473	-	indel	-0.0005744	0.790426	-0.0071539	0.424809	-0.0206335
K74.6 Other and unspecified cirrhosis of liver	28s	3490	A	SNV	0.00283739	0.799393	-0.0068366	0.0366629	0.0522464
K74.6 Other and unspecified cirrhosis of liver	28s	3492	-	indel	-0.0012642	0.784446	-0.0073616	0.462464	-0.0189673
K74.6 Other and unspecified cirrhosis of liver	28s	3493	-	indel	-0.0012642	0.784446	-0.0073616	0.462464	-0.0189673
K74.6 Other and unspecified cirrhosis of liver	28s	3494	-	indel	-0.0012642	0.784446	-0.0073616	0.462464	-0.0189673
K74.6 Other and unspecified cirrhosis of liver	28s	3495	-	indel	-0.0003108	0.792159	-0.007095	0.442243	-0.0198601
K74.6 Other and unspecified cirrhosis of liver	28s	3496	-	indel	-0.0003108	0.792159	-0.007095	0.442243	-0.0198601
K74.6 Other and unspecified cirrhosis of liver	28s	3497	-	indel	-0.0003108	0.792159	-0.007095	0.442243	-0.0198601
K74.6 Other and unspecified cirrhosis of liver	28s	3512	A	SNV	0.00282584	0.805237	-0.0066347	0.110671	0.0412315
K74.6 Other and unspecified cirrhosis of liver	28s	3513	GCAG	indel	-0.0023162	0.767473	-0.0079515	0.241013	-0.0301848
K74.6 Other and unspecified cirrhosis of liver	28s	3513	GCGGCAG	indel	-0.0015803	0.768518	-0.0079153	0.479638	-0.0182965
K74.6 Other and unspecified cirrhosis of liver	28s	4766	-	indel	0.00379817	0.758413	-0.0082689	0.0716907	0.045316
K74.6 Other and unspecified cirrhosis of liver	28s	4788	-	indel	0.00346082	0.764352	-0.0080593	0.0893049	0.0427983
K74.6 Other and unspecified cirrhosis of liver	28s	4804	-	indel	0.00242035	0.795182	-0.006987	0.372095	0.0229183
K74.6 Other and unspecified cirrhosis of liver	28s	4804	CC	indel	-0.0013418	0.763165	-0.0081034	0.82846	-0.0055611
K74.6 Other and unspecified cirrhosis of liver	28s	4804	CCC	indel	-0.0036708	0.695024	-0.010551	0.0118932	-0.0661424
K74.6 Other and unspecified cirrhosis of liver	28s	4816	G	SNV	-0.00194	0.72551	-0.0094457	0.129066	-0.0391931
K74.6 Other and unspecified cirrhosis of liver	28s	4912	T	SNV	0.00400602	0.742481	-0.0088351	0.0516052	0.0489174
K74.6 Other and unspecified cirrhosis of liver	28s	4934	CC	indel	-0.0005933	0.760462	-0.0082149	0.990284	0.00031778
K74.6 Other and unspecified cirrhosis of liver	28s	4957	GG	indel	-5.27e-05	0.739454	-0.0089494	0.383651	0.0221344
K74.6 Other and unspecified cirrhosis of liver	28s	4957	-	indel	-0.0018138	0.7617	-0.008154	0.556841	-0.0152073
H40.2 Primary angle-closure glaucoma	28s	59	A	SNV	-0.0026409	0.908548	0.00313203	0.159684	-0.0367287
H40.2 Primary angle-closure glaucoma	28s	101	GG	indel	0.00323138	0.968951	-0.0010641	0.0652229	0.048349
H40.2 Primary angle-closure glaucoma	28s	105	G	SNV	0.00181851	0.964828	0.00120356	0.440127	0.0200204
H40.2 Primary angle-closure glaucoma	28s	785	GT	indel	0.00301864	0.950547	0.00169096	0.177927	0.0340791
H40.2 Primary angle-closure glaucoma	28s	847	-	indel	0.00296522	0.898125	0.00349135	0.0981502	0.0423037
H40.2 Primary angle-closure glaucoma	28s	847	GGCG	indel	-0.0010114	0.929804	0.0024015	0.368719	-0.02361
H40.2 Primary angle-closure glaucoma	28s	848	-	indel	0.00296522	0.898125	0.00349135	0.0981502	0.0423037
H40.2 Primary angle-closure glaucoma	28s	849	-	indel	0.00296522	0.898125	0.00349135	0.0981502	0.0423037
H40.2 Primary angle-closure glaucoma	28s	850	-	indel	0.00280487	0.927984	0.00246397	0.182349	0.0339868
H40.2 Primary angle-closure glaucoma	28s	851	-	indel	0.00280487	0.927984	0.00246397	0.182349	0.0339868
H40.2 Primary angle-closure glaucoma	28s	852	-	indel	0.00280487	0.927984	0.00246397	0.182349	0.0339868
H40.2 Primary angle-closure glaucoma	28s	882	G	SNV	0.00291214	0.946658	0.00182404	0.209914	0.0317593
H40.2 Primary angle-closure glaucoma	28s	2110	-	indel	-0.0007579	0.912372	0.00300084	0.239392	-0.0310548
H40.2 Primary angle-closure glaucoma	28s	2176	GTG	indel	-0.0015848	0.887314	0.00386536	0.16425	-0.0371358
H40.2 Primary angle-closure glaucoma	28s	2187	TT	indel	0.00206736	0.95759	0.00144987	0.103769	0.0430464
H40.2 Primary angle-closure glaucoma	28s	2194	CC	indel	-0.000523	0.950331	0.00169863	0.453085	-0.0194272
H40.2 Primary angle-closure glaucoma	28s	2964	CC	indel	0.00078044	0.937257	0.00214608	0.515287	0.0165676
H40.2 Primary angle-closure glaucoma	28s	3039	G	SNV	-0.0011627	0.933071	0.00228907	0.273081	-0.0284381
H40.2 Primary angle-closure glaucoma	28s	3049	CTC	indel	-0.0016006	0.954175	0.00156699	0.40399	-0.0228892
H40.2 Primary angle-closure glaucoma	28s	3125	GAG	indel	-0.0025987	0.963077	0.0012631	0.421136	-0.0226026
H40.2 Primary angle-closure glaucoma	28s	3158	CC	indel	0.00030694	0.932976	0.00229494	0.879938	0.00391983
H40.2 Primary angle-closure glaucoma	28s	3216	GG	indel	0.00157741	0.891201	0.00373376	0.258914	0.0285266
H40.2 Primary angle-closure glaucoma	28s	3328	-	indel	-0.0004544	0.929171	0.00242737	0.84548	-0.0050551
H40.2 Primary angle-closure glaucoma	28s	3328	C	SNV	0.00049184	0.936556	0.00217011	0.868668	0.00429462
H40.2 Primary angle-closure glaucoma	28s	3329	CC	indel	-0.0006218	0.938974	0.0020872	0.711211	-0.0096028
H40.2 Primary angle-closure glaucoma	28s	3335	-	indel	-0.0005624	0.929864	0.00240302	0.846445	-0.005022
H40.2 Primary angle-closure glaucoma	28s	3336	-	indel	-0.0005568	0.925013	0.00256992	0.768311	-0.0076504
H40.2 Primary angle-closure glaucoma	28s	3337	-	indel	-0.0018888	0.874517	0.00431305	0.204355	-0.033482
H40.2 Primary angle-closure glaucoma	28s	3348	G	SNV	-0.0016898	0.94832	0.00176793	0.674391	-0.011664
H40.2 Primary angle-closure glaucoma	28s	3391	-	indel	-0.0016786	0.935804	0.00219654	0.905614	-0.0030526
H40.2 Primary angle-closure glaucoma	28s	3392	-	indel	-0.0016786	0.935804	0.00219654	0.905614	-0.0030526
H40.2 Primary angle-closure glaucoma	28s	3393	-	indel	-0.0016786	0.935804	0.00219654	0.905614	-0.0030526
H40.2 Primary angle-closure glaucoma	28s	3473	-	indel	-0.0001394	0.934332	0.00224922	0.923497	-0.0024919
H40.2 Primary angle-closure glaucoma	28s	3490	A	SNV	0.00167856	0.935804	0.00219654	0.905614	0.00305264
H40.2 Primary angle-closure glaucoma	28s	3492	-	indel	0.00164017	0.971186	0.0009857	0.346482	0.0245162
H40.2 Primary angle-closure glaucoma	28s	3493	-	indel	0.00164017	0.971186	0.0009857	0.346482	0.0245162
H40.2 Primary angle-closure glaucoma	28s	3494	-	indel	0.00164017	0.971186	0.0009857	0.346482	0.0245162
H40.2 Primary angle-closure glaucoma	28s	3495	-	indel	-0.0005568	0.925013	0.00256992	0.768311	-0.0076504
H40.2 Primary angle-closure glaucoma	28s	3496	-	indel	-0.0005568	0.925013	0.00256992	0.768311	-0.0076504
H40.2 Primary angle-closure glaucoma	28s	3497	-	indel	-0.0005568	0.925013	0.00256992	0.768311	-0.0076504
H40.2 Primary angle-closure glaucoma	28s	3512	A	SNV	0.00066171	0.917896	0.00281229	0.499521	0.017735
H40.2 Primary angle-closure glaucoma	28s	3513	GCAG	indel	-0.001701	0.93112	0.00235655	0.268479	-0.028837
H40.2 Primary angle-closure glaucoma	28s	3513	GCGGCAG	indel	0.0027714	0.953239	0.0015986	0.133065	0.0371656
H40.2 Primary angle-closure glaucoma	28s	4766	-	indel	-0.0027523	0.931823	0.00233304	0.0771709	-0.0466047
H40.2 Primary angle-closure glaucoma	28s	4788	-	indel	-0.0024981	0.937348	0.00214344	0.0962555	-0.0437938
H40.2 Primary angle-closure glaucoma	28s	4804	-	indel	-0.0009792	0.960171	0.00136344	0.579686	-0.0144742
H40.2 Primary angle-closure glaucoma	28s	4804	CC	indel	0.00057504	0.936231	0.00218139	0.875536	-0.0040541
H40.2 Primary angle-closure glaucoma	28s	4804	CCC	indel	0.00278871	0.911388	0.00303542	0.297872	0.0265501
H40.2 Primary angle-closure glaucoma	28s	4816	G	SNV	0.00146639	0.934575	0.00223902	0.880534	0.00387631
H40.2 Primary angle-closure glaucoma	28s	4912	T	SNV	-0.0028406	0.917562	0.0028226	0.0743377	-0.0469955
H40.2 Primary angle-closure glaucoma	28s	4934	CC	indel	0.00011699	0.950943	0.00168091	0.806278	0.00645216
H40.2 Primary angle-closure glaucoma	28s	4957	GG	indel	-0.0004901	0.942422	0.00197012	0.870319	0.00423786
H40.2 Primary angle-closure glaucoma	28s	4957	-	indel	-0.0044587	0.930996	0.00236004	0.0482457	-0.05381
K04.7 Periapical abscess without sinus	28s	59	A	SNV	8.17511e-05	0.7132	-0.009855	0.870551	-0.0041793
K04.7 Periapical abscess without sinus	28s	101	GG	indel	-0.0013332	0.735446	-0.0090744	0.612614	-0.013022
K04.7 Periapical abscess without sinus	28s	105	G	SNV	8.75334e-05	0.704369	-0.0101807	0.854396	0.00470901
K04.7 Periapical abscess without sinus	28s	785	GT	indel	0.00117536	0.700067	-0.0103258	0.154295	0.0356932
K04.7 Periapical abscess without sinus	28s	847	-	indel	0.00299684	0.769887	-0.0078415	0.0151624	0.0612684
K04.7 Periapical abscess without sinus	28s	847	GGCG	indel	-9.72e-06	0.713403	-0.0098454	0.740084	-0.0085194
K04.7 Periapical abscess without sinus	28s	848	-	indel	0.00299684	0.769887	-0.0078415	0.0151624	0.0612684
K04.7 Periapical abscess without sinus	28s	849	-	indel	0.00299684	0.769887	-0.0078415	0.0151624	0.0612684
K04.7 Periapical abscess without sinus	28s	850	-	indel	0.00247982	0.728208	-0.0093132	0.0366356	0.0524267
K04.7 Periapical abscess without sinus	28s	851	-	indel	0.00247982	0.728208	-0.0093132	0.0366356	0.0524267
K04.7 Periapical abscess without sinus	28s	852	-	indel	0.00247982	0.728208	-0.0093132	0.0366356	0.0524267
K04.7 Periapical abscess without sinus	28s	882	G	SNV	0.0020764	0.701726	-0.0102652	0.0822504	0.0433485
K04.7 Periapical abscess without sinus	28s	2110	-	indel	0.0016123	0.681731	-0.0109979	0.159021	0.036289
K04.7 Periapical abscess without sinus	28s	2176	GTG	indel	0.00052327	0.681581	-0.0110129	0.398941	0.0221122
K04.7 Periapical abscess without sinus	28s	2187	TT	indel	-0.0011363	0.723504	-0.0094836	0.226215	-0.0315429
K04.7 Periapical abscess without sinus	28s	2194	CC	indel	-0.0032192	0.67025	-0.0114176	0.0079312	-0.0685485
K04.7 Periapical abscess without sinus	28s	2964	CC	indel	-0.0014444	0.71089	-0.0099353	0.616482	-0.0128645
K04.7 Periapical abscess without sinus	28s	3039	G	SNV	-0.0014375	0.713989	-0.0098229	0.485768	-0.0178072
K04.7 Periapical abscess without sinus	28s	3049	CTC	indel	-0.0018123	0.697433	-0.0104233	0.411172	-0.0223389
K04.7 Periapical abscess without sinus	28s	3125	GAG	indel	-0.0008594	0.71002	-0.0099733	0.992136	-0.0002722
K04.7 Periapical abscess without sinus	28s	3158	CC	indel	-0.0014909	0.680505	-0.0110479	0.325224	-0.0250965
K04.7 Periapical abscess without sinus	28s	3216	GG	indel	-0.0018565	0.636732	-0.0126843	0.0789647	-0.0468723
K04.7 Periapical abscess without sinus	28s	3328	-	indel	0.00141708	0.667525	-0.0115349	0.303489	0.0262175
K04.7 Periapical abscess without sinus	28s	3328	C	SNV	0.00204511	0.72432	-0.0094528	0.268898	0.0283088
K04.7 Periapical abscess without sinus	28s	3329	CC	indel	-0.0004909	0.710142	-0.0099623	0.627706	-0.0124437
K04.7 Periapical abscess without sinus	28s	3335	-	indel	0.00074319	0.69298	-0.0105976	0.64752	0.0116929
K04.7 Periapical abscess without sinus	28s	3336	-	indel	0.00101407	0.683661	-0.0109394	0.50127	0.0171886
K04.7 Periapical abscess without sinus	28s	3337	-	indel	0.00146724	0.681166	-0.011035	0.510714	0.0170891
K04.7 Periapical abscess without sinus	28s	3348	G	SNV	-0.0009224	0.707961	-0.0100449	0.91431	-0.0029535
K04.7 Periapical abscess without sinus	28s	3391	-	indel	0.00224915	0.691758	-0.0106294	0.294564	0.0269723
K04.7 Periapical abscess without sinus	28s	3392	-	indel	0.00224915	0.691758	-0.0106294	0.294564	0.0269723
K04.7 Periapical abscess without sinus	28s	3393	-	indel	0.00224915	0.691758	-0.0106294	0.294564	0.0269723
K04.7 Periapical abscess without sinus	28s	3473	-	indel	0.00070123	0.699554	-0.010357	0.760908	0.00780069
K04.7 Periapical abscess without sinus	28s	3490	A	SNV	-0.0022491	0.691758	-0.0106294	0.294564	-0.0269724
K04.7 Periapical abscess without sinus	28s	3492	-	indel	0.00088245	0.696883	-0.0104506	0.665775	0.0111202
K04.7 Periapical abscess without sinus	28s	3493	-	indel	0.00088245	0.696883	-0.0104506	0.665775	0.0111202
K04.7 Periapical abscess without sinus	28s	3494	-	indel	0.00088245	0.696883	-0.0104506	0.665775	0.0111202
K04.7 Periapical abscess without sinus	28s	3495	-	indel	0.00101407	0.683661	-0.0109394	0.50127	0.0171886
K04.7 Periapical abscess without sinus	28s	3496	-	indel	0.00101407	0.683661	-0.0109394	0.50127	0.0171886
K04.7 Periapical abscess without sinus	28s	3497	-	indel	0.00101407	0.683661	-0.0109394	0.50127	0.0171886
K04.7 Periapical abscess without sinus	28s	3512	A	SNV	-0.0007144	0.70431	-0.0101787	0.816174	-0.0060667
K04.7 Periapical abscess without sinus	28s	3513	GCAG	indel	-4.76e-05	0.711114	-0.0099273	0.806705	-0.0063092
K04.7 Periapical abscess without sinus	28s	3513	GCGGCAG	indel	0.00102716	0.706157	-0.0101064	0.67782	0.0104382
K04.7 Periapical abscess without sinus	28s	4766	-	indel	-0.0011485	0.712457	-0.00988	0.388922	-0.0221705
K04.7 Periapical abscess without sinus	28s	4788	-	indel	-0.0014496	0.709496	-0.0099865	0.482238	-0.0180499
K04.7 Periapical abscess without sinus	28s	4804	-	indel	-0.0010135	0.684844	-0.0108967	0.5076	-0.0170625
K04.7 Periapical abscess without sinus	28s	4804	CC	indel	0.00056365	0.70277	-0.010231	0.569385	0.014426
K04.7 Periapical abscess without sinus	28s	4804	CCC	indel	0.00029889	0.728744	-0.0093005	0.468767	0.0183324
K04.7 Periapical abscess without sinus	28s	4816	G	SNV	-1.31e-05	0.715507	-0.0097744	0.824297	0.00566084
K04.7 Periapical abscess without sinus	28s	4912	T	SNV	-0.0006333	0.714674	-0.0098005	0.644421	-0.0118229
K04.7 Periapical abscess without sinus	28s	4934	CC	indel	-0.0006538	0.745414	-0.0087211	0.490378	-0.0179434
K04.7 Periapical abscess without sinus	28s	4957	GG	indel	0.00083662	0.700152	-0.01033	0.697703	0.00985755
K04.7 Periapical abscess without sinus	28s	4957	-	indel	-0.0004352	0.710896	-0.0099346	0.722319	-0.0091344
J90 Pleural effusion, not elsewhere classified	28s	59	A	SNV	0.00047154	0.0951474	0.0148819	0.323187	0.00848084
J90 Pleural effusion, not elsewhere classified	28s	101	GG	indel	-0.0005699	0.0802639	0.015627	0.369862	-0.0077396
J90 Pleural effusion, not elsewhere classified	28s	105	G	SNV	0.00094677	0.0863197	0.0153061	0.598942	-0.004526
J90 Pleural effusion, not elsewhere classified	28s	785	GT	indel	-0.0014694	0.0872821	0.0152442	0.106713	-0.0138639
J90 Pleural effusion, not elsewhere classified	28s	847	-	indel	-0.0004639	0.0984266	0.0147401	0.226356	-0.0103525
J90 Pleural effusion, not elsewhere classified	28s	847	GGCG	indel	-0.0020568	0.0875922	0.0152287	0.175581	-0.0116431
J90 Pleural effusion, not elsewhere classified	28s	848	-	indel	-0.0004639	0.0984266	0.0147401	0.226356	-0.0103525
J90 Pleural effusion, not elsewhere classified	28s	849	-	indel	-0.0004639	0.0984266	0.0147401	0.226356	-0.0103525
J90 Pleural effusion, not elsewhere classified	28s	850	-	indel	-0.0002987	0.0930374	0.0149742	0.24451	-0.0099687
J90 Pleural effusion, not elsewhere classified	28s	851	-	indel	-0.0002987	0.0930374	0.0149742	0.24451	-0.0099687
J90 Pleural effusion, not elsewhere classified	28s	852	-	indel	-0.0002987	0.0930374	0.0149742	0.24451	-0.0099687
J90 Pleural effusion, not elsewhere classified	28s	882	G	SNV	-0.0008621	0.0885834	0.0151815	0.158474	-0.0121018
J90 Pleural effusion, not elsewhere classified	28s	2110	-	indel	0.00040013	0.0856925	0.0153262	0.340128	-0.0082731
J90 Pleural effusion, not elsewhere classified	28s	2176	GTG	indel	0.00178034	0.0896035	0.01515	0.881286	-0.0013099
J90 Pleural effusion, not elsewhere classified	28s	2187	TT	indel	-0.0007103	0.0932275	0.0149656	0.304659	0.00895415
J90 Pleural effusion, not elsewhere classified	28s	2194	CC	indel	-0.0011372	0.0919577	0.0150259	0.740871	-0.002817
J90 Pleural effusion, not elsewhere classified	28s	2964	CC	indel	0.00211489	0.0907879	0.0150771	0.444272	0.00648183
J90 Pleural effusion, not elsewhere classified	28s	3039	G	SNV	-0.0004108	0.0900107	0.0151133	0.614309	-0.0043037
J90 Pleural effusion, not elsewhere classified	28s	3049	CTC	indel	-0.0002838	0.0882669	0.0152007	0.594455	0.00479176
J90 Pleural effusion, not elsewhere classified	28s	3125	GAG	indel	-0.0003821	0.0834448	0.0154428	0.300878	0.00950459
J90 Pleural effusion, not elsewhere classified	28s	3158	CC	indel	0.00059726	0.084218	0.0154062	0.389268	0.00739306
J90 Pleural effusion, not elsewhere classified	28s	3216	GG	indel	0.0021106	0.0854398	0.0153548	0.576629	0.00475201
J90 Pleural effusion, not elsewhere classified	28s	3328	-	indel	0.00021181	0.0884707	0.0152111	0.806435	-0.0021001
J90 Pleural effusion, not elsewhere classified	28s	3328	C	SNV	-0.0004918	0.0933393	0.0149619	0.352778	-0.0079929
J90 Pleural effusion, not elsewhere classified	28s	3329	CC	indel	0.00087384	0.0905111	0.0150899	0.160578	0.0120345
J90 Pleural effusion, not elsewhere classified	28s	3335	-	indel	-0.0015832	0.0765005	0.0158121	0.122677	-0.0132598
J90 Pleural effusion, not elsewhere classified	28s	3336	-	indel	-0.0014425	0.0765026	0.0158137	0.137172	-0.0127741
J90 Pleural effusion, not elsewhere classified	28s	3337	-	indel	-0.0013518	0.0728686	0.0160197	0.0942821	-0.014571
J90 Pleural effusion, not elsewhere classified	28s	3348	G	SNV	-0.0001423	0.0845956	0.0153811	0.273929	0.00997694
J90 Pleural effusion, not elsewhere classified	28s	3391	-	indel	0.00050933	0.0969272	0.0148021	0.207581	0.0107809
J90 Pleural effusion, not elsewhere classified	28s	3392	-	indel	0.00050933	0.0969272	0.0148021	0.207581	0.0107809
J90 Pleural effusion, not elsewhere classified	28s	3393	-	indel	0.00050933	0.0969272	0.0148021	0.207581	0.0107809
J90 Pleural effusion, not elsewhere classified	28s	3473	-	indel	-0.0002119	0.0845357	0.0153962	0.486145	-0.0059844
J90 Pleural effusion, not elsewhere classified	28s	3490	A	SNV	-0.0005093	0.0969272	0.0148021	0.207581	-0.0107809
J90 Pleural effusion, not elsewhere classified	28s	3492	-	indel	-0.0002911	0.0837077	0.015433	0.3709	-0.0077091
J90 Pleural effusion, not elsewhere classified	28s	3493	-	indel	-0.0002911	0.0837077	0.015433	0.3709	-0.0077091
J90 Pleural effusion, not elsewhere classified	28s	3494	-	indel	-0.0002911	0.0837077	0.015433	0.3709	-0.0077091
J90 Pleural effusion, not elsewhere classified	28s	3495	-	indel	-0.0014425	0.0765026	0.0158137	0.137172	-0.0127741
J90 Pleural effusion, not elsewhere classified	28s	3496	-	indel	-0.0014425	0.0765026	0.0158137	0.137172	-0.0127741
J90 Pleural effusion, not elsewhere classified	28s	3497	-	indel	-0.0014425	0.0765026	0.0158137	0.137172	-0.0127741
J90 Pleural effusion, not elsewhere classified	28s	3512	A	SNV	-0.0004863	0.0901812	0.0151162	0.927845	0.00078941
J90 Pleural effusion, not elsewhere classified	28s	3513	GCAG	indel	0.00149672	0.0914952	0.0150445	0.557859	0.00505993
J90 Pleural effusion, not elsewhere classified	28s	3513	GCGGCAG	indel	0.00162096	0.0917741	0.0150326	0.672779	0.00357788
J90 Pleural effusion, not elsewhere classified	28s	4766	-	indel	-0.0003531	0.090754	0.0150786	0.835677	0.00177287
J90 Pleural effusion, not elsewhere classified	28s	4788	-	indel	-0.0012911	0.0907199	0.0150808	0.385273	-0.0074437
J90 Pleural effusion, not elsewhere classified	28s	4804	-	indel	0.00256242	0.0755092	0.015862	0.0886983	0.0146136
J90 Pleural effusion, not elsewhere classified	28s	4804	CC	indel	-0.0045695	0.0829996	0.0154537	0.0141635	-0.0210872
J90 Pleural effusion, not elsewhere classified	28s	4804	CCC	indel	0.00172782	0.084802	0.0153726	0.335375	0.00818425
J90 Pleural effusion, not elsewhere classified	28s	4816	G	SNV	-0.0004375	0.096385	0.0148288	0.351752	-0.0079573
J90 Pleural effusion, not elsewhere classified	28s	4912	T	SNV	-0.0001689	0.091143	0.0150618	0.844899	0.00167058
J90 Pleural effusion, not elsewhere classified	28s	4934	CC	indel	0.00107554	0.0991021	0.0147329	0.534114	0.00539652
J90 Pleural effusion, not elsewhere classified	28s	4957	GG	indel	-0.0042318	0.0791805	0.0156565	0.056533	-0.0165671
J90 Pleural effusion, not elsewhere classified	28s	4957	-	indel	-0.0013736	0.0896293	0.0151309	0.239173	-0.0100863
R13 Dysphagia	28s	59	A	SNV	0.00037191	0.944599	0.00062609	0.704913	-0.0032871
R13 Dysphagia	28s	101	GG	indel	-0.0002358	0.986572	0.00015196	0.522089	0.00557894
R13 Dysphagia	28s	105	G	SNV	0.00020243	0.971083	0.00032689	0.602961	0.00451407
R13 Dysphagia	28s	785	GT	indel	-0.0009287	0.951984	0.00054241	0.964499	0.00038463
R13 Dysphagia	28s	847	-	indel	0.00027046	0.936751	0.00071516	0.578346	0.00479623
R13 Dysphagia	28s	847	GGCG	indel	-0.0011817	0.947032	0.00059844	0.641294	-0.0040188
R13 Dysphagia	28s	848	-	indel	0.00027046	0.936751	0.00071516	0.578346	0.00479623
R13 Dysphagia	28s	849	-	indel	0.00027046	0.936751	0.00071516	0.578346	0.00479623
R13 Dysphagia	28s	850	-	indel	-3.43e-05	0.947121	0.00059744	0.642996	0.00400003
R13 Dysphagia	28s	851	-	indel	-3.43e-05	0.947121	0.00059744	0.642996	0.00400003
R13 Dysphagia	28s	852	-	indel	-3.43e-05	0.947121	0.00059744	0.642996	0.00400003
R13 Dysphagia	28s	882	G	SNV	-0.0011652	0.951177	0.00055152	0.926454	-0.0007979
R13 Dysphagia	28s	2110	-	indel	-0.0014845	0.945665	0.00061409	0.782904	-0.0024191
R13 Dysphagia	28s	2176	GTG	indel	-0.0013097	0.946691	0.00060291	0.8931	-0.0011935
R13 Dysphagia	28s	2187	TT	indel	0.00174736	0.96004	0.00045135	0.484259	0.00617244
R13 Dysphagia	28s	2194	CC	indel	0.00171895	0.939488	0.00068389	0.42484	0.00685114
R13 Dysphagia	28s	2964	CC	indel	0.00170571	0.952965	0.00053129	0.2772	0.00929878
R13 Dysphagia	28s	3039	G	SNV	-0.0009811	0.947225	0.0005962	0.442068	-0.0066343
R13 Dysphagia	28s	3049	CTC	indel	-0.001115	0.970917	0.00032848	0.286665	-0.0097011
R13 Dysphagia	28s	3125	GAG	indel	0.00042326	0.947644	0.0005919	0.89318	0.00124385
R13 Dysphagia	28s	3158	CC	indel	-0.0009144	0.972615	0.00030948	0.525953	-0.005491
R13 Dysphagia	28s	3216	GG	indel	0.001271	0.923428	0.00086703	0.515189	0.00561739
R13 Dysphagia	28s	3328	-	indel	0.00053532	0.9703	0.00033592	0.68344	0.00352909
R13 Dysphagia	28s	3328	C	SNV	0.00074813	0.941606	0.00065986	0.447882	0.00658553
R13 Dysphagia	28s	3329	CC	indel	-0.0014154	0.952386	0.00053784	0.178452	-0.0116727
R13 Dysphagia	28s	3335	-	indel	0.00146248	0.979975	0.00022641	0.499855	0.00583647
R13 Dysphagia	28s	3336	-	indel	0.00131546	0.984098	0.00017981	0.45937	0.00640295
R13 Dysphagia	28s	3337	-	indel	0.00118097	0.990964	0.00010221	0.42911	0.00693443
R13 Dysphagia	28s	3348	G	SNV	0.00044896	0.949395	0.00057191	0.922702	0.00089262
R13 Dysphagia	28s	3391	-	indel	0.00113786	0.973496	0.00029934	0.265071	0.00962262
R13 Dysphagia	28s	3392	-	indel	0.00113786	0.973496	0.00029934	0.265071	0.00962262
R13 Dysphagia	28s	3393	-	indel	0.00113786	0.973496	0.00029934	0.265071	0.00962262
R13 Dysphagia	28s	3473	-	indel	0.00037803	0.965516	0.0003899	0.725407	0.00304419
R13 Dysphagia	28s	3490	A	SNV	-0.0011379	0.973496	0.00029934	0.265071	-0.0096226
R13 Dysphagia	28s	3492	-	indel	0.00049319	0.958262	0.00047184	0.847385	0.00167434
R13 Dysphagia	28s	3493	-	indel	0.00049319	0.958262	0.00047184	0.847385	0.00167434
R13 Dysphagia	28s	3494	-	indel	0.00049319	0.958262	0.00047184	0.847385	0.00167434
R13 Dysphagia	28s	3495	-	indel	0.00131546	0.984098	0.00017981	0.45937	0.00640295
R13 Dysphagia	28s	3496	-	indel	0.00131546	0.984098	0.00017981	0.45937	0.00640295
R13 Dysphagia	28s	3497	-	indel	0.00131546	0.984098	0.00017981	0.45937	0.00640295
R13 Dysphagia	28s	3512	A	SNV	-0.0003768	0.971168	0.00032578	0.503325	-0.005895
R13 Dysphagia	28s	3513	GCAG	indel	0.00039626	0.95339	0.0005265	0.757368	0.00269422
R13 Dysphagia	28s	3513	GCGGCAG	indel	0.0011129	0.953189	0.0005288	0.882856	0.00126698
R13 Dysphagia	28s	4766	-	indel	-0.00062	0.950297	0.00056148	0.577609	-0.0048147
R13 Dysphagia	28s	4788	-	indel	-0.0008971	0.952512	0.00053643	0.552949	-0.0051305
R13 Dysphagia	28s	4804	-	indel	0.00031687	0.943179	0.00064287	0.838106	0.00177428
R13 Dysphagia	28s	4804	CC	indel	0.00087873	0.958015	0.00047428	0.647074	0.00394066
R13 Dysphagia	28s	4804	CCC	indel	-0.000761	0.966547	0.00037799	0.579829	-0.0047781
R13 Dysphagia	28s	4816	G	SNV	-0.0014867	0.965742	0.00038704	0.566038	-0.0049527
R13 Dysphagia	28s	4912	T	SNV	-0.0002125	0.947139	0.00059725	0.656079	-0.0038452
R13 Dysphagia	28s	4934	CC	indel	0.00030069	0.934496	0.00074188	0.740568	-0.0029073
R13 Dysphagia	28s	4957	GG	indel	0.00251871	0.981552	0.00020842	0.274237	0.00941534
R13 Dysphagia	28s	4957	-	indel	-0.0009112	0.948884	0.00057744	0.360285	-0.0079091
Z53.0 Procedure not carried out because of contraindication	28s	59	A	SNV	0.00439779	0.70252	0.0034605	0.0166962	0.0208309
Z53.0 Procedure not carried out because of contraindication	28s	101	GG	indel	-0.0051507	0.532853	0.00565962	0.00625156	-0.0239195
Z53.0 Procedure not carried out because of contraindication	28s	105	G	SNV	-0.004463	0.576514	0.00506288	0.01115	-0.0222073
Z53.0 Procedure not carried out because of contraindication	28s	785	GT	indel	-0.002552	0.650714	0.00410104	0.124452	-0.0134449
Z53.0 Procedure not carried out because of contraindication	28s	847	-	indel	-0.0003072	0.671416	0.00384432	0.684559	-0.003529
Z53.0 Procedure not carried out because of contraindication	28s	847	GGCG	indel	-0.0003906	0.659477	0.00399118	0.822868	-0.0019379
Z53.0 Procedure not carried out because of contraindication	28s	848	-	indel	-0.0003072	0.671416	0.00384432	0.684559	-0.003529
Z53.0 Procedure not carried out because of contraindication	28s	849	-	indel	-0.0003072	0.671416	0.00384432	0.684559	-0.003529
Z53.0 Procedure not carried out because of contraindication	28s	850	-	indel	-0.0007259	0.666057	0.00390911	0.595095	-0.0046235
Z53.0 Procedure not carried out because of contraindication	28s	851	-	indel	-0.0007259	0.666057	0.00390911	0.595095	-0.0046235
Z53.0 Procedure not carried out because of contraindication	28s	852	-	indel	-0.0007259	0.666057	0.00390911	0.595095	-0.0046235
Z53.0 Procedure not carried out because of contraindication	28s	882	G	SNV	-0.0024296	0.655187	0.00404477	0.164633	-0.0121438
Z53.0 Procedure not carried out because of contraindication	28s	2110	-	indel	-0.0003027	0.671653	0.00384071	0.61529	0.00442668
Z53.0 Procedure not carried out because of contraindication	28s	2176	GTG	indel	-0.00085	0.672387	0.00383443	0.755915	0.00277338
Z53.0 Procedure not carried out because of contraindication	28s	2187	TT	indel	-0.0001077	0.653552	0.00406559	0.444328	-0.006782
Z53.0 Procedure not carried out because of contraindication	28s	2194	CC	indel	-0.0036714	0.699079	0.00350216	0.0105229	-0.0221969
Z53.0 Procedure not carried out because of contraindication	28s	2964	CC	indel	-0.0017202	0.660857	0.00397367	0.635817	-0.004114
Z53.0 Procedure not carried out because of contraindication	28s	3039	G	SNV	-0.0028943	0.647929	0.00413541	0.0142053	-0.0212961
Z53.0 Procedure not carried out because of contraindication	28s	3049	CTC	indel	-0.0038816	0.689382	0.00362101	0.101512	-0.01505
Z53.0 Procedure not carried out because of contraindication	28s	3125	GAG	indel	-0.0025001	0.683308	0.00369772	0.437526	-0.0072852
Z53.0 Procedure not carried out because of contraindication	28s	3158	CC	indel	-0.0043447	0.750243	0.00288585	0.0041183	-0.0248599
Z53.0 Procedure not carried out because of contraindication	28s	3216	GG	indel	-0.0006607	0.675929	0.00379209	0.729254	-0.0030246
Z53.0 Procedure not carried out because of contraindication	28s	3328	-	indel	0.00431169	0.782709	0.00250241	0.00460523	0.024527
Z53.0 Procedure not carried out because of contraindication	28s	3328	C	SNV	0.00448394	0.626112	0.00441238	0.00250312	0.0263136
Z53.0 Procedure not carried out because of contraindication	28s	3329	CC	indel	-0.0025578	0.661857	0.00396124	0.0257457	-0.0194241
Z53.0 Procedure not carried out because of contraindication	28s	3335	-	indel	0.00330806	0.744932	0.00295089	0.0317933	0.0186096
Z53.0 Procedure not carried out because of contraindication	28s	3336	-	indel	0.00355319	0.756561	0.0028123	0.0198959	0.0201863
Z53.0 Procedure not carried out because of contraindication	28s	3337	-	indel	0.00335859	0.7411	0.0029986	0.0860512	0.0151301
Z53.0 Procedure not carried out because of contraindication	28s	3348	G	SNV	-0.0022279	0.670704	0.00385273	0.672903	-0.0039277
Z53.0 Procedure not carried out because of contraindication	28s	3391	-	indel	0.0016678	0.695497	0.00354595	0.0599345	0.0163648
Z53.0 Procedure not carried out because of contraindication	28s	3392	-	indel	0.0016678	0.695497	0.00354595	0.0599345	0.0163648
Z53.0 Procedure not carried out because of contraindication	28s	3393	-	indel	0.0016678	0.695497	0.00354595	0.0599345	0.0163648
Z53.0 Procedure not carried out because of contraindication	28s	3473	-	indel	0.00402812	0.760562	0.00276384	0.00695239	0.0234152
Z53.0 Procedure not carried out because of contraindication	28s	3490	A	SNV	-0.0016678	0.695497	0.00354595	0.0599345	-0.0163648
Z53.0 Procedure not carried out because of contraindication	28s	3492	-	indel	0.00340842	0.722614	0.00321802	0.052011	0.0169885
Z53.0 Procedure not carried out because of contraindication	28s	3493	-	indel	0.00340842	0.722614	0.00321802	0.052011	0.0169885
Z53.0 Procedure not carried out because of contraindication	28s	3494	-	indel	0.00340842	0.722614	0.00321802	0.052011	0.0169885
Z53.0 Procedure not carried out because of contraindication	28s	3495	-	indel	0.00355319	0.756561	0.0028123	0.0198959	0.0201863
Z53.0 Procedure not carried out because of contraindication	28s	3496	-	indel	0.00355319	0.756561	0.0028123	0.0198959	0.0201863
Z53.0 Procedure not carried out because of contraindication	28s	3497	-	indel	0.00355319	0.756561	0.0028123	0.0198959	0.0201863
Z53.0 Procedure not carried out because of contraindication	28s	3512	A	SNV	-0.0022631	0.688946	0.00362801	0.313674	-0.0089299
Z53.0 Procedure not carried out because of contraindication	28s	3513	GCAG	indel	0.00074739	0.660478	0.00397854	0.871905	-0.001412
Z53.0 Procedure not carried out because of contraindication	28s	3513	GCGGCAG	indel	0.00160443	0.662064	0.00395895	0.947858	0.00056441
Z53.0 Procedure not carried out because of contraindication	28s	4766	-	indel	0.00209221	0.664411	0.00392908	0.166739	0.0119463
Z53.0 Procedure not carried out because of contraindication	28s	4788	-	indel	0.00147048	0.659763	0.00398709	0.160981	0.0121097
Z53.0 Procedure not carried out because of contraindication	28s	4804	-	indel	0.00110031	0.619576	0.00450192	0.25709	0.00987427
Z53.0 Procedure not carried out because of contraindication	28s	4804	CC	indel	-0.0010959	0.657851	0.0040118	0.772972	-0.0024985
Z53.0 Procedure not carried out because of contraindication	28s	4804	CCC	indel	-0.0028346	0.70406	0.00344252	0.0933271	-0.0146204
Z53.0 Procedure not carried out because of contraindication	28s	4816	G	SNV	-0.0034325	0.704604	0.00343529	0.0598829	-0.0163721
Z53.0 Procedure not carried out because of contraindication	28s	4912	T	SNV	0.00207285	0.675133	0.00379619	0.152537	0.0123543
Z53.0 Procedure not carried out because of contraindication	28s	4934	CC	indel	0.00032445	0.634099	0.00431993	0.552235	-0.0052381
Z53.0 Procedure not carried out because of contraindication	28s	4957	GG	indel	0.00180196	0.689032	0.00362679	0.273429	0.00946801
Z53.0 Procedure not carried out because of contraindication	28s	4957	-	indel	-0.0007833	0.657375	0.00401706	0.173682	-0.0118819
R07.3 Other chest pain	28s	59	A	SNV	0.00424238	0.353791	0.00841453	0.0998551	0.0143667
R07.3 Other chest pain	28s	101	GG	indel	-0.0040922	0.283755	0.00974371	0.108957	-0.014058
R07.3 Other chest pain	28s	105	G	SNV	-0.0055134	0.278834	0.00983227	0.0115951	-0.0221532
R07.3 Other chest pain	28s	785	GT	indel	-0.0024283	0.33411	0.00876203	0.989738	0.00011226
R07.3 Other chest pain	28s	847	-	indel	-0.001529	0.335113	0.00874858	0.962459	-0.0004102
R07.3 Other chest pain	28s	847	GGCG	indel	0.00010492	0.333722	0.00876934	0.953983	-0.0004996
R07.3 Other chest pain	28s	848	-	indel	-0.001529	0.335113	0.00874858	0.962459	-0.0004102
R07.3 Other chest pain	28s	849	-	indel	-0.001529	0.335113	0.00874858	0.962459	-0.0004102
R07.3 Other chest pain	28s	850	-	indel	-0.0018839	0.333092	0.00878088	0.879526	0.00132094
R07.3 Other chest pain	28s	851	-	indel	-0.0018839	0.333092	0.00878088	0.879526	0.00132094
R07.3 Other chest pain	28s	852	-	indel	-0.0018839	0.333092	0.00878088	0.879526	0.00132094
R07.3 Other chest pain	28s	882	G	SNV	-0.0022575	0.33414	0.00876128	0.971044	0.0003166
R07.3 Other chest pain	28s	2110	-	indel	-0.0012635	0.350175	0.00847811	0.232278	0.0105481
R07.3 Other chest pain	28s	2176	GTG	indel	-0.0017317	0.363105	0.00825958	0.220365	0.0109525
R07.3 Other chest pain	28s	2187	TT	indel	0.00222044	0.328613	0.00886293	0.483082	-0.0062302
R07.3 Other chest pain	28s	2194	CC	indel	-0.0006852	0.343923	0.00858724	0.310816	-0.0087803
R07.3 Other chest pain	28s	2964	CC	indel	-5.23e-06	0.334809	0.00874905	0.391146	0.00742761
R07.3 Other chest pain	28s	3039	G	SNV	0.00022115	0.331634	0.00880658	0.520285	-0.0055848
R07.3 Other chest pain	28s	3049	CTC	indel	-0.0026399	0.359626	0.0083118	0.0204546	-0.0213189
R07.3 Other chest pain	28s	3125	GAG	indel	-0.0032502	0.373005	0.0080874	0.0424202	-0.0190788
R07.3 Other chest pain	28s	3158	CC	indel	0.00045288	0.341507	0.00863552	0.724254	-0.0030756
R07.3 Other chest pain	28s	3216	GG	indel	-0.0008007	0.322582	0.00898617	0.652288	0.00393503
R07.3 Other chest pain	28s	3328	-	indel	-0.0008768	0.33647	0.00873245	0.951477	0.00053021
R07.3 Other chest pain	28s	3328	C	SNV	-0.0003561	0.328762	0.00886007	0.534464	0.00542805
R07.3 Other chest pain	28s	3329	CC	indel	0.00035712	0.334034	0.00876307	0.997706	-2.51e-05
R07.3 Other chest pain	28s	3335	-	indel	0.00026566	0.348725	0.00851171	0.587213	0.00473001
R07.3 Other chest pain	28s	3336	-	indel	7.78809e-05	0.347959	0.00852627	0.62441	0.00426852
R07.3 Other chest pain	28s	3337	-	indel	0.00142923	0.367924	0.00818302	0.290053	0.0093394
R07.3 Other chest pain	28s	3348	G	SNV	-0.0030732	0.359797	0.00831095	0.0790286	-0.0163819
R07.3 Other chest pain	28s	3391	-	indel	-0.0009736	0.342266	0.00861727	0.497502	0.00588467
R07.3 Other chest pain	28s	3392	-	indel	-0.0009736	0.342266	0.00861727	0.497502	0.00588467
R07.3 Other chest pain	28s	3393	-	indel	-0.0009736	0.342266	0.00861727	0.497502	0.00588467
R07.3 Other chest pain	28s	3473	-	indel	-0.0012053	0.335931	0.00873864	0.954856	0.00049426
R07.3 Other chest pain	28s	3490	A	SNV	0.0009736	0.342266	0.00861727	0.497502	-0.0058847
R07.3 Other chest pain	28s	3492	-	indel	0.00045603	0.357248	0.00835866	0.283766	0.00939174
R07.3 Other chest pain	28s	3493	-	indel	0.00045603	0.357248	0.00835866	0.283766	0.00939174
R07.3 Other chest pain	28s	3494	-	indel	0.00045603	0.357248	0.00835866	0.283766	0.00939174
R07.3 Other chest pain	28s	3495	-	indel	7.78809e-05	0.347959	0.00852627	0.62441	0.00426852
R07.3 Other chest pain	28s	3496	-	indel	7.78809e-05	0.347959	0.00852627	0.62441	0.00426852
R07.3 Other chest pain	28s	3497	-	indel	7.78809e-05	0.347959	0.00852627	0.62441	0.00426852
R07.3 Other chest pain	28s	3512	A	SNV	-0.0016902	0.364013	0.00823975	0.100458	-0.014584
R07.3 Other chest pain	28s	3513	GCAG	indel	0.00150093	0.337498	0.00870066	0.26994	0.00968304
R07.3 Other chest pain	28s	3513	GCGGCAG	indel	0.00184783	0.344326	0.00857883	0.119526	0.0132932
R07.3 Other chest pain	28s	4766	-	indel	0.00117233	0.335149	0.00874247	0.255024	0.00987139
R07.3 Other chest pain	28s	4788	-	indel	0.00014779	0.333497	0.00877269	0.691402	0.00344921
R07.3 Other chest pain	28s	4804	-	indel	0.00023166	0.305386	0.00930916	0.252996	0.00998349
R07.3 Other chest pain	28s	4804	CC	indel	9.56495e-05	0.326534	0.00890084	0.385235	-0.0075331
R07.3 Other chest pain	28s	4804	CCC	indel	-0.001138	0.34105	0.00864182	0.694315	-0.0034171
R07.3 Other chest pain	28s	4816	G	SNV	-0.0032955	0.354126	0.00840941	0.201775	-0.0111185
R07.3 Other chest pain	28s	4912	T	SNV	0.00178462	0.340099	0.00865416	0.317464	0.00866528
R07.3 Other chest pain	28s	4934	CC	indel	0.00099943	0.319556	0.00904855	0.633493	-0.004205
R07.3 Other chest pain	28s	4957	GG	indel	0.0019432	0.338392	0.0086897	0.814624	0.00203055
R07.3 Other chest pain	28s	4957	-	indel	-0.0017553	0.33164	0.00880618	0.210074	-0.0109547
I84.9 Unspecified haemorrhoids without complication	28s	59	A	SNV	0.00084892	0.401252	0.00761125	0.916649	-0.000915
I84.9 Unspecified haemorrhoids without complication	28s	101	GG	indel	-0.0007581	0.41072	0.00747442	0.851821	0.00163951
I84.9 Unspecified haemorrhoids without complication	28s	105	G	SNV	-0.0012046	0.394848	0.00772126	0.753319	-0.0027508
I84.9 Unspecified haemorrhoids without complication	28s	785	GT	indel	-0.0009748	0.400466	0.00762222	0.699291	-0.0033686
I84.9 Unspecified haemorrhoids without complication	28s	847	-	indel	-0.0016227	0.41341	0.00741873	0.571843	-0.0049214
I84.9 Unspecified haemorrhoids without complication	28s	847	GGCG	indel	-0.0003146	0.400078	0.00762857	0.712358	-0.0031991
I84.9 Unspecified haemorrhoids without complication	28s	848	-	indel	-0.0016227	0.41341	0.00741873	0.571843	-0.0049214
I84.9 Unspecified haemorrhoids without complication	28s	849	-	indel	-0.0016227	0.41341	0.00741873	0.571843	-0.0049214
I84.9 Unspecified haemorrhoids without complication	28s	850	-	indel	-0.0021557	0.407546	0.00750863	0.464523	-0.006378
I84.9 Unspecified haemorrhoids without complication	28s	851	-	indel	-0.0021557	0.407546	0.00750863	0.464523	-0.006378
I84.9 Unspecified haemorrhoids without complication	28s	852	-	indel	-0.0021557	0.407546	0.00750863	0.464523	-0.006378
I84.9 Unspecified haemorrhoids without complication	28s	882	G	SNV	-0.0009053	0.401262	0.00760916	0.716832	-0.0031606
I84.9 Unspecified haemorrhoids without complication	28s	2110	-	indel	-0.0012332	0.403084	0.00758235	0.978921	0.0002336
I84.9 Unspecified haemorrhoids without complication	28s	2176	GTG	indel	-0.0020203	0.393201	0.0077481	0.705439	-0.003381
I84.9 Unspecified haemorrhoids without complication	28s	2187	TT	indel	0.00286194	0.410078	0.00746835	0.372956	0.00791129
I84.9 Unspecified haemorrhoids without complication	28s	2194	CC	indel	0.0001974	0.40656	0.00752524	0.72016	-0.0031038
I84.9 Unspecified haemorrhoids without complication	28s	2964	CC	indel	0.00098642	0.402933	0.00758206	0.685852	0.00350261
I84.9 Unspecified haemorrhoids without complication	28s	3039	G	SNV	0.00292815	0.41118	0.00745115	0.0218487	0.0198728
I84.9 Unspecified haemorrhoids without complication	28s	3049	CTC	indel	0.00403043	0.381515	0.00793515	0.0861381	0.0155953
I84.9 Unspecified haemorrhoids without complication	28s	3125	GAG	indel	0.00175991	0.394906	0.00771737	0.7012	0.00356649
I84.9 Unspecified haemorrhoids without complication	28s	3158	CC	indel	0.00455943	0.349717	0.00848334	0.0136962	0.0216069
I84.9 Unspecified haemorrhoids without complication	28s	3216	GG	indel	0.00064381	0.361117	0.00829006	0.152719	0.0123822
I84.9 Unspecified haemorrhoids without complication	28s	3328	-	indel	-0.0048015	0.322537	0.00898021	0.00598338	-0.0240829
I84.9 Unspecified haemorrhoids without complication	28s	3328	C	SNV	-0.0040639	0.420008	0.0073122	0.0678089	-0.0159875
I84.9 Unspecified haemorrhoids without complication	28s	3329	CC	indel	0.00223954	0.402505	0.00758887	0.352322	0.00811556
I84.9 Unspecified haemorrhoids without complication	28s	3335	-	indel	-0.0031864	0.352975	0.00843055	0.0726065	-0.0157087
I84.9 Unspecified haemorrhoids without complication	28s	3336	-	indel	-0.0037705	0.341678	0.00863107	0.0325102	-0.0187333
I84.9 Unspecified haemorrhoids without complication	28s	3337	-	indel	-0.0034201	0.346699	0.00854537	0.0844014	-0.015271
I84.9 Unspecified haemorrhoids without complication	28s	3348	G	SNV	0.00138045	0.401614	0.00760645	0.946087	0.000625
I84.9 Unspecified haemorrhoids without complication	28s	3391	-	indel	-0.0040607	0.365921	0.00819917	0.0057499	-0.0237466
I84.9 Unspecified haemorrhoids without complication	28s	3392	-	indel	-0.0040607	0.365921	0.00819917	0.0057499	-0.0237466
I84.9 Unspecified haemorrhoids without complication	28s	3393	-	indel	-0.0040607	0.365921	0.00819917	0.0057499	-0.0237466
I84.9 Unspecified haemorrhoids without complication	28s	3473	-	indel	-0.0050296	0.333041	0.00878412	0.00618101	-0.0240218
I84.9 Unspecified haemorrhoids without complication	28s	3490	A	SNV	0.00406074	0.365921	0.00819917	0.0057499	0.0237466
I84.9 Unspecified haemorrhoids without complication	28s	3492	-	indel	-0.0031852	0.361382	0.00828141	0.0743015	-0.0156421
I84.9 Unspecified haemorrhoids without complication	28s	3493	-	indel	-0.0031852	0.361382	0.00828141	0.0743015	-0.0156421
I84.9 Unspecified haemorrhoids without complication	28s	3494	-	indel	-0.0031852	0.361382	0.00828141	0.0743015	-0.0156421
I84.9 Unspecified haemorrhoids without complication	28s	3495	-	indel	-0.0037705	0.341678	0.00863107	0.0325102	-0.0187333
I84.9 Unspecified haemorrhoids without complication	28s	3496	-	indel	-0.0037705	0.341678	0.00863107	0.0325102	-0.0187333
I84.9 Unspecified haemorrhoids without complication	28s	3497	-	indel	-0.0037705	0.341678	0.00863107	0.0325102	-0.0187333
I84.9 Unspecified haemorrhoids without complication	28s	3512	A	SNV	0.00377101	0.368678	0.00815419	0.0813173	0.015401
I84.9 Unspecified haemorrhoids without complication	28s	3513	GCAG	indel	-0.0018773	0.400725	0.00761785	0.627634	-0.0042589
I84.9 Unspecified haemorrhoids without complication	28s	3513	GCGGCAG	indel	-0.0013269	0.395055	0.00771063	0.320046	-0.0086964
I84.9 Unspecified haemorrhoids without complication	28s	4766	-	indel	-0.0002475	0.401271	0.00760914	0.458172	-0.0064578
I84.9 Unspecified haemorrhoids without complication	28s	4788	-	indel	-0.0003157	0.403113	0.00757935	0.564143	-0.0050182
I84.9 Unspecified haemorrhoids without complication	28s	4804	-	indel	-0.0018334	0.436815	0.00705963	0.266006	-0.0097395
I84.9 Unspecified haemorrhoids without complication	28s	4804	CC	indel	0.0023618	0.412759	0.00742652	0.312112	0.00874798
I84.9 Unspecified haemorrhoids without complication	28s	4804	CCC	indel	0.00072156	0.386728	0.00785087	0.395583	0.00734928
I84.9 Unspecified haemorrhoids without complication	28s	4816	G	SNV	0.00261458	0.366798	0.00818526	0.0316443	0.0185615
I84.9 Unspecified haemorrhoids without complication	28s	4912	T	SNV	-0.0005712	0.396243	0.00769124	0.380854	-0.0076239
I84.9 Unspecified haemorrhoids without complication	28s	4934	CC	indel	0.00127144	0.422544	0.00728658	0.613632	0.00444723
I84.9 Unspecified haemorrhoids without complication	28s	4957	GG	indel	-0.0005715	0.38414	0.0078935	0.330019	-0.0085346
I84.9 Unspecified haemorrhoids without complication	28s	4957	-	indel	0.00445942	0.410293	0.00746509	0.00300894	0.024936
C79.8 Secondary malignant neoplasm of other specified sites	28s	105	G	SNV	-0.0004585	0.422622	0.0205347	0.488604	-0.0170542
I46.0 Cardiac arrest with successful resuscitation	28s	59	A	SNV	-0.0002102	0.0650125	0.0472749	0.587265	-0.0134625
I46.0 Cardiac arrest with successful resuscitation	28s	101	GG	indel	0.00024642	0.0740619	0.0458669	0.51961	0.0160518
I46.0 Cardiac arrest with successful resuscitation	28s	105	G	SNV	0.00092024	0.0773201	0.0453144	0.167581	0.0340608
I46.0 Cardiac arrest with successful resuscitation	28s	785	GT	indel	0.0013112	0.0677871	0.046788	0.581015	0.0135406
I46.0 Cardiac arrest with successful resuscitation	28s	847	-	indel	0.00088672	0.0638255	0.0474964	0.510646	0.016215
I46.0 Cardiac arrest with successful resuscitation	28s	847	GGCG	indel	4.79014e-05	0.0654968	0.0471782	0.422893	-0.0199936
I46.0 Cardiac arrest with successful resuscitation	28s	848	-	indel	0.00088672	0.0638255	0.0474964	0.510646	0.016215
I46.0 Cardiac arrest with successful resuscitation	28s	849	-	indel	0.00088672	0.0638255	0.0474964	0.510646	0.016215
I46.0 Cardiac arrest with successful resuscitation	28s	850	-	indel	0.00026162	0.0662189	0.047056	0.69995	0.00949794
I46.0 Cardiac arrest with successful resuscitation	28s	851	-	indel	0.00026162	0.0662189	0.047056	0.69995	0.00949794
I46.0 Cardiac arrest with successful resuscitation	28s	852	-	indel	0.00026162	0.0662189	0.047056	0.69995	0.00949794
I46.0 Cardiac arrest with successful resuscitation	28s	882	G	SNV	0.00067591	0.0672341	0.0468807	0.727122	0.00858472
I46.0 Cardiac arrest with successful resuscitation	28s	2110	-	indel	0.00207962	0.0729656	0.04595	0.139952	0.0366122
I46.0 Cardiac arrest with successful resuscitation	28s	2176	GTG	indel	0.00072847	0.074722	0.0457174	0.306578	0.0258431
I46.0 Cardiac arrest with successful resuscitation	28s	2187	TT	indel	-0.0010533	0.06518	0.0472405	0.353962	-0.0233454
I46.0 Cardiac arrest with successful resuscitation	28s	2194	CC	indel	0.00286819	0.0624073	0.0477367	0.124148	0.0374243
I46.0 Cardiac arrest with successful resuscitation	28s	2964	CC	indel	0.0008704	0.0667413	0.0469647	0.763669	-0.0074694
I46.0 Cardiac arrest with successful resuscitation	28s	3039	G	SNV	0.00028431	0.0666964	0.0469724	0.890331	-0.0033988
I46.0 Cardiac arrest with successful resuscitation	28s	3049	CTC	indel	0.00088901	0.0662621	0.0470596	0.846215	0.00499698
I46.0 Cardiac arrest with successful resuscitation	28s	3125	GAG	indel	0.00017724	0.067924	0.0467933	0.865196	-0.0044748
I46.0 Cardiac arrest with successful resuscitation	28s	3158	CC	indel	-0.0006991	0.0711206	0.0462708	0.512926	-0.0161542
I46.0 Cardiac arrest with successful resuscitation	28s	3216	GG	indel	0.00177404	0.0640062	0.0475095	0.684557	0.00998521
I46.0 Cardiac arrest with successful resuscitation	28s	3328	-	indel	0.00039242	0.0701957	0.0464556	0.726567	0.00864384
I46.0 Cardiac arrest with successful resuscitation	28s	3328	C	SNV	0.00066882	0.0650755	0.0472531	0.441946	0.0190472
I46.0 Cardiac arrest with successful resuscitation	28s	3329	CC	indel	-0.0007998	0.0669531	0.0469289	0.369051	-0.022263
I46.0 Cardiac arrest with successful resuscitation	28s	3335	-	indel	0.00085391	0.0729206	0.0460031	0.469366	0.0178347
I46.0 Cardiac arrest with successful resuscitation	28s	3336	-	indel	0.00094489	0.0745176	0.0457572	0.385801	0.0213617
I46.0 Cardiac arrest with successful resuscitation	28s	3337	-	indel	0.00058658	0.0728493	0.0460369	0.553068	0.0148241
I46.0 Cardiac arrest with successful resuscitation	28s	3348	G	SNV	5.888e-05	0.0681044	0.0467507	0.781317	-0.007279
I46.0 Cardiac arrest with successful resuscitation	28s	3391	-	indel	-0.0003773	0.0666963	0.046986	0.953837	-0.0014159
I46.0 Cardiac arrest with successful resuscitation	28s	3392	-	indel	-0.0003773	0.0666963	0.046986	0.953837	-0.0014159
I46.0 Cardiac arrest with successful resuscitation	28s	3393	-	indel	-0.0003773	0.0666963	0.046986	0.953837	-0.0014159
I46.0 Cardiac arrest with successful resuscitation	28s	3473	-	indel	0.00011873	0.0707117	0.0463537	0.629051	0.0119468
I46.0 Cardiac arrest with successful resuscitation	28s	3490	A	SNV	0.00037728	0.0666963	0.046986	0.953837	0.00141589
I46.0 Cardiac arrest with successful resuscitation	28s	3492	-	indel	0.00056256	0.0713184	0.0462384	0.50246	0.0166519
I46.0 Cardiac arrest with successful resuscitation	28s	3493	-	indel	0.00056256	0.0713184	0.0462384	0.50246	0.0166519
I46.0 Cardiac arrest with successful resuscitation	28s	3494	-	indel	0.00056256	0.0713184	0.0462384	0.50246	0.0166519
I46.0 Cardiac arrest with successful resuscitation	28s	3495	-	indel	0.00094489	0.0745176	0.0457572	0.385801	0.0213617
I46.0 Cardiac arrest with successful resuscitation	28s	3496	-	indel	0.00094489	0.0745176	0.0457572	0.385801	0.0213617
I46.0 Cardiac arrest with successful resuscitation	28s	3497	-	indel	0.00094489	0.0745176	0.0457572	0.385801	0.0213617
I46.0 Cardiac arrest with successful resuscitation	28s	3512	A	SNV	-0.0001988	0.0697623	0.0464827	0.609082	-0.0128403
I46.0 Cardiac arrest with successful resuscitation	28s	3513	GCAG	indel	5.47976e-05	0.067043	0.0469132	0.833251	0.00522755
I46.0 Cardiac arrest with successful resuscitation	28s	3513	GCGGCAG	indel	-0.001719	0.0662105	0.0470617	0.752993	-0.0077734
I46.0 Cardiac arrest with successful resuscitation	28s	4766	-	indel	-0.0024882	0.0656287	0.0471667	0.0662119	-0.046143
I46.0 Cardiac arrest with successful resuscitation	28s	4788	-	indel	-0.0015168	0.0668993	0.0469435	0.275874	-0.0271699
I46.0 Cardiac arrest with successful resuscitation	28s	4804	-	indel	-0.0015289	0.0749774	0.0456846	0.324196	-0.0245847
I46.0 Cardiac arrest with successful resuscitation	28s	4804	CC	indel	0.00219052	0.0691289	0.0465742	0.414765	0.0198804
I46.0 Cardiac arrest with successful resuscitation	28s	4804	CCC	indel	0.0027165	0.0600837	0.0481851	0.162543	0.0338188
I46.0 Cardiac arrest with successful resuscitation	28s	4816	G	SNV	0.00235066	0.0601793	0.0481678	0.116649	0.0381525
I46.0 Cardiac arrest with successful resuscitation	28s	4912	T	SNV	-0.0020765	0.0636054	0.0475242	0.132877	-0.037558
I46.0 Cardiac arrest with successful resuscitation	28s	4934	CC	indel	-0.0003578	0.0633306	0.0476531	0.661533	-0.0110131
I46.0 Cardiac arrest with successful resuscitation	28s	4957	GG	indel	0.00051667	0.0641648	0.0474383	0.576513	-0.0138966
I46.0 Cardiac arrest with successful resuscitation	28s	4957	-	indel	0.00270934	0.0684617	0.0466822	0.0513236	0.0450335
H04.1 Other disorders of lachrymal gland	28s	59	A	SNV	0.00299892	0.939799	-0.0019569	0.521908	0.0160276
H04.1 Other disorders of lachrymal gland	28s	101	GG	indel	-0.0031566	0.985634	-0.0004674	0.540849	-0.0153824
H04.1 Other disorders of lachrymal gland	28s	105	G	SNV	-0.0033774	0.979452	-0.0006678	0.470745	-0.0181364
H04.1 Other disorders of lachrymal gland	28s	785	GT	indel	0.00173243	0.932797	-0.0021845	0.0116505	0.0614935
H04.1 Other disorders of lachrymal gland	28s	847	-	indel	0.00287774	0.976401	0.0007664	0.00907727	0.0647151
H04.1 Other disorders of lachrymal gland	28s	847	GGCG	indel	-0.0005966	0.961314	-0.0012563	0.369735	-0.0227222
H04.1 Other disorders of lachrymal gland	28s	848	-	indel	0.00287774	0.976401	0.0007664	0.00907727	0.0647151
H04.1 Other disorders of lachrymal gland	28s	849	-	indel	0.00287774	0.976401	0.0007664	0.00907727	0.0647151
H04.1 Other disorders of lachrymal gland	28s	850	-	indel	0.00222672	0.978668	-0.0006925	0.00833377	0.0649582
H04.1 Other disorders of lachrymal gland	28s	851	-	indel	0.00222672	0.978668	-0.0006925	0.00833377	0.0649582
H04.1 Other disorders of lachrymal gland	28s	852	-	indel	0.00222672	0.978668	-0.0006925	0.00833377	0.0649582
H04.1 Other disorders of lachrymal gland	28s	882	G	SNV	0.00202603	0.938404	-0.0020017	0.0101683	0.0626591
H04.1 Other disorders of lachrymal gland	28s	2110	-	indel	-0.0042091	0.959585	-0.0013129	0.678052	-0.0106434
H04.1 Other disorders of lachrymal gland	28s	2176	GTG	indel	-0.0046319	0.955745	-0.0014386	0.903041	-0.0031485
H04.1 Other disorders of lachrymal gland	28s	2187	TT	indel	0.00309104	0.963855	-0.001174	0.405801	-0.0212975
H04.1 Other disorders of lachrymal gland	28s	2194	CC	indel	0.00045077	0.942957	-0.0018538	0.552356	-0.0147383
H04.1 Other disorders of lachrymal gland	28s	2964	CC	indel	0.00018886	0.951577	-0.0015729	0.999705	9.30088e-06
H04.1 Other disorders of lachrymal gland	28s	3039	G	SNV	0.00057351	0.953967	-0.0014952	0.753175	-0.0078176
H04.1 Other disorders of lachrymal gland	28s	3049	CTC	indel	0.00047391	0.934245	-0.0021376	0.370555	-0.0234715
H04.1 Other disorders of lachrymal gland	28s	3125	GAG	indel	0.00110215	0.943475	-0.0018379	0.789119	-0.0070849
H04.1 Other disorders of lachrymal gland	28s	3158	CC	indel	0.00225995	0.971787	-0.0009168	0.536067	0.0156096
H04.1 Other disorders of lachrymal gland	28s	3216	GG	indel	-0.0026296	0.915216	-0.0027626	0.432158	-0.0202754
H04.1 Other disorders of lachrymal gland	28s	3328	-	indel	-0.0023311	0.983675	-0.0005308	0.479021	-0.0178259
H04.1 Other disorders of lachrymal gland	28s	3328	C	SNV	-0.0017689	0.949046	-0.0016556	0.853269	-0.0046562
H04.1 Other disorders of lachrymal gland	28s	3329	CC	indel	0.00112901	0.95152	-0.0015748	0.967828	-0.0010128
H04.1 Other disorders of lachrymal gland	28s	3335	-	indel	-0.001756	0.965871	-0.0011098	0.737916	-0.0084276
H04.1 Other disorders of lachrymal gland	28s	3336	-	indel	-0.0022686	0.982752	-0.0005608	0.478815	-0.017896
H04.1 Other disorders of lachrymal gland	28s	3337	-	indel	-0.0016417	0.970052	-0.0009744	0.722159	-0.0090205
H04.1 Other disorders of lachrymal gland	28s	3348	G	SNV	0.00111918	0.946126	-0.0017511	0.822106	-0.0059125
H04.1 Other disorders of lachrymal gland	28s	3391	-	indel	0.00113896	0.928839	-0.0023137	0.229597	0.0300564
H04.1 Other disorders of lachrymal gland	28s	3392	-	indel	0.00113896	0.928839	-0.0023137	0.229597	0.0300564
H04.1 Other disorders of lachrymal gland	28s	3393	-	indel	0.00113896	0.928839	-0.0023137	0.229597	0.0300564
H04.1 Other disorders of lachrymal gland	28s	3473	-	indel	-0.0014744	0.963642	-0.0011821	0.761693	-0.00764
H04.1 Other disorders of lachrymal gland	28s	3490	A	SNV	-0.001139	0.928839	-0.0023137	0.229597	-0.0300564
H04.1 Other disorders of lachrymal gland	28s	3492	-	indel	-0.0012679	0.944811	-0.0017947	0.839227	0.00509254
H04.1 Other disorders of lachrymal gland	28s	3493	-	indel	-0.0012679	0.944811	-0.0017947	0.839227	0.00509254
H04.1 Other disorders of lachrymal gland	28s	3494	-	indel	-0.0012679	0.944811	-0.0017947	0.839227	0.00509254
H04.1 Other disorders of lachrymal gland	28s	3495	-	indel	-0.0022686	0.982752	-0.0005608	0.478815	-0.017896
H04.1 Other disorders of lachrymal gland	28s	3496	-	indel	-0.0022686	0.982752	-0.0005608	0.478815	-0.017896
H04.1 Other disorders of lachrymal gland	28s	3497	-	indel	-0.0022686	0.982752	-0.0005608	0.478815	-0.017896
H04.1 Other disorders of lachrymal gland	28s	3512	A	SNV	-0.0007788	0.911041	-0.002896	0.170646	-0.0349717
H04.1 Other disorders of lachrymal gland	28s	3513	GCAG	indel	0.00202381	0.939976	-0.0019504	0.0559666	0.0481094
H04.1 Other disorders of lachrymal gland	28s	3513	GCGGCAG	indel	0.00139776	0.950051	-0.0016227	0.867004	0.00417988
H04.1 Other disorders of lachrymal gland	28s	4766	-	indel	-0.0016449	0.952465	-0.0015442	0.547125	-0.0151392
H04.1 Other disorders of lachrymal gland	28s	4788	-	indel	-0.001861	0.950669	-0.0016026	0.603771	-0.013039
H04.1 Other disorders of lachrymal gland	28s	4804	-	indel	-0.0016538	0.957822	-0.0013719	0.887764	0.00354078
H04.1 Other disorders of lachrymal gland	28s	4804	CC	indel	0.00073149	0.95003	-0.0016236	0.920181	0.00247127
H04.1 Other disorders of lachrymal gland	28s	4804	CCC	indel	-0.000431	0.963393	-0.0011895	0.659367	0.0109285
H04.1 Other disorders of lachrymal gland	28s	4816	G	SNV	-0.0017883	0.949985	-0.0016255	0.947172	-0.0016563
H04.1 Other disorders of lachrymal gland	28s	4912	T	SNV	-0.0008308	0.9575	-0.0013805	0.528014	-0.0158743
H04.1 Other disorders of lachrymal gland	28s	4934	CC	indel	0.00051589	0.996385	0.00011757	0.321901	-0.0251229
H04.1 Other disorders of lachrymal gland	28s	4957	GG	indel	0.00246488	0.931828	-0.0022175	0.49104	0.0167925
H04.1 Other disorders of lachrymal gland	28s	4957	-	indel	-0.0003834	0.952484	-0.0015434	0.817628	-0.0057464
H53.8 Other visual disturbances	28s	59	A	SNV	0.00104634	0.797529	0.00660182	0.666945	0.0107256
H53.8 Other visual disturbances	28s	101	GG	indel	-0.0012386	0.763871	0.00774449	0.618922	-0.0124521
H53.8 Other visual disturbances	28s	105	G	SNV	-0.0005382	0.787419	0.00694447	0.944396	-0.0017416
H53.8 Other visual disturbances	28s	785	GT	indel	-0.0058296	0.765833	0.00766205	0.00124014	-0.0847794
H53.8 Other visual disturbances	28s	847	-	indel	-0.0043714	0.853945	0.00474009	0.0150751	-0.0613293
H53.8 Other visual disturbances	28s	847	GGCG	indel	-0.0006755	0.79317	0.00674569	0.695752	0.00961597
H53.8 Other visual disturbances	28s	848	-	indel	-0.0043714	0.853945	0.00474009	0.0150751	-0.0613293
H53.8 Other visual disturbances	28s	849	-	indel	-0.0043714	0.853945	0.00474009	0.0150751	-0.0613293
H53.8 Other visual disturbances	28s	850	-	indel	-0.0049678	0.815248	0.00601258	0.00717326	-0.0687844
H53.8 Other visual disturbances	28s	851	-	indel	-0.0049678	0.815248	0.00601258	0.00717326	-0.0687844
H53.8 Other visual disturbances	28s	852	-	indel	-0.0049678	0.815248	0.00601258	0.00717326	-0.0687844
H53.8 Other visual disturbances	28s	882	G	SNV	-0.0059227	0.773531	0.00740315	0.00075579	-0.0883781
H53.8 Other visual disturbances	28s	2110	-	indel	-0.0018106	0.774428	0.00737465	0.466322	-0.0185219
H53.8 Other visual disturbances	28s	2176	GTG	indel	-0.0032978	0.740225	0.0085339	0.15198	-0.0367847
H53.8 Other visual disturbances	28s	2187	TT	indel	0.00139982	0.794594	0.00669833	0.692676	0.0100346
H53.8 Other visual disturbances	28s	2194	CC	indel	-0.0009832	0.801157	0.00648036	0.427137	-0.0197094
H53.8 Other visual disturbances	28s	2964	CC	indel	-0.0003019	0.790089	0.00684787	0.811866	0.00589158
H53.8 Other visual disturbances	28s	3039	G	SNV	-0.0015633	0.779489	0.0072004	0.101779	-0.0407593
H53.8 Other visual disturbances	28s	3049	CTC	indel	-0.0016044	0.803578	0.00639977	0.446976	-0.0200796
H53.8 Other visual disturbances	28s	3125	GAG	indel	9.29173e-05	0.773882	0.00739587	0.590326	0.0143519
H53.8 Other visual disturbances	28s	3158	CC	indel	-0.0005524	0.829834	0.00553422	0.223606	-0.0301651
H53.8 Other visual disturbances	28s	3216	GG	indel	-0.0036826	0.898851	0.00327734	0.0216479	-0.060355
H53.8 Other visual disturbances	28s	3328	-	indel	-6.08e-05	0.833241	0.00542629	0.334497	0.0239234
H53.8 Other visual disturbances	28s	3328	C	SNV	0.00122951	0.774038	0.00738444	0.229471	0.0299492
H53.8 Other visual disturbances	28s	3329	CC	indel	-0.0010045	0.790304	0.00684069	0.386482	-0.0216398
H53.8 Other visual disturbances	28s	3335	-	indel	0.00108056	0.848882	0.00490977	0.15747	0.0349887
H53.8 Other visual disturbances	28s	3336	-	indel	0.00085094	0.849441	0.00489219	0.173595	0.0337089
H53.8 Other visual disturbances	28s	3337	-	indel	0.00125931	0.850754	0.00485119	0.219774	0.0309724
H53.8 Other visual disturbances	28s	3348	G	SNV	0.00026075	0.774475	0.00737376	0.507495	0.0175066
H53.8 Other visual disturbances	28s	3391	-	indel	0.00280654	0.832115	0.00545402	0.0273772	0.0557503
H53.8 Other visual disturbances	28s	3392	-	indel	0.00280654	0.832115	0.00545402	0.0273772	0.0557503
H53.8 Other visual disturbances	28s	3393	-	indel	0.00280654	0.832115	0.00545402	0.0273772	0.0557503
H53.8 Other visual disturbances	28s	3473	-	indel	0.00016099	0.817151	0.0059558	0.477963	0.0176606
H53.8 Other visual disturbances	28s	3490	A	SNV	-0.0028065	0.832115	0.00545402	0.0273772	-0.0557503
H53.8 Other visual disturbances	28s	3492	-	indel	0.00151879	0.830112	0.00552488	0.231719	0.0299441
H53.8 Other visual disturbances	28s	3493	-	indel	0.00151879	0.830112	0.00552488	0.231719	0.0299441
H53.8 Other visual disturbances	28s	3494	-	indel	0.00151879	0.830112	0.00552488	0.231719	0.0299441
H53.8 Other visual disturbances	28s	3495	-	indel	0.00085094	0.849441	0.00489219	0.173595	0.0337089
H53.8 Other visual disturbances	28s	3496	-	indel	0.00085094	0.849441	0.00489219	0.173595	0.0337089
H53.8 Other visual disturbances	28s	3497	-	indel	0.00085094	0.849441	0.00489219	0.173595	0.0337089
H53.8 Other visual disturbances	28s	3512	A	SNV	-0.0027875	0.830393	0.00551431	0.160638	-0.0358332
H53.8 Other visual disturbances	28s	3513	GCAG	indel	0.001553	0.792314	0.00677371	0.652232	0.0113208
H53.8 Other visual disturbances	28s	3513	GCGGCAG	indel	0.00165529	0.801499	0.00646752	0.220485	0.0293824
H53.8 Other visual disturbances	28s	4766	-	indel	0.00207113	0.792827	0.00675472	0.0830408	0.0423708
H53.8 Other visual disturbances	28s	4788	-	indel	0.00200391	0.78681	0.00695546	0.082292	0.042488
H53.8 Other visual disturbances	28s	4804	-	indel	0.00046449	0.752452	0.00812233	0.358791	0.0228141
H53.8 Other visual disturbances	28s	4804	CC	indel	-0.002282	0.775793	0.00732624	0.303365	-0.0256527
H53.8 Other visual disturbances	28s	4804	CCC	indel	-0.0019488	0.800561	0.00650283	0.692588	-0.0098576
H53.8 Other visual disturbances	28s	4816	G	SNV	-0.003264	0.835876	0.00533182	0.0671464	-0.0460088
H53.8 Other visual disturbances	28s	4912	T	SNV	0.00232816	0.806537	0.0062993	0.0833342	0.0423334
H53.8 Other visual disturbances	28s	4934	CC	indel	0.00189317	0.814562	0.00604809	0.636718	0.0118014
H53.8 Other visual disturbances	28s	4957	GG	indel	-0.0005039	0.783576	0.00706979	0.818725	-0.0057019
H53.8 Other visual disturbances	28s	4957	-	indel	-0.0030254	0.786973	0.00695113	0.271771	-0.0280788
Z83.5 Family history of eye and ear disorders	28s	59	A	SNV	-0.0034325	0.140156	0.0266413	0.0050539	-0.0493056
Z83.5 Family history of eye and ear disorders	28s	101	GG	indel	0.00274197	0.211597	0.0226251	0.0210534	0.0406796
Z83.5 Family history of eye and ear disorders	28s	105	G	SNV	0.00119952	0.183942	0.0240285	0.0926571	0.0294053
Z83.5 Family history of eye and ear disorders	28s	785	GT	indel	-0.0002035	0.163145	0.0251883	0.236703	0.0204849
Z83.5 Family history of eye and ear disorders	28s	847	-	indel	0.00074023	0.149681	0.0260308	0.309049	0.0177172
Z83.5 Family history of eye and ear disorders	28s	847	GGCG	indel	0.00031712	0.160444	0.0253511	0.786804	0.0046761
Z83.5 Family history of eye and ear disorders	28s	848	-	indel	0.00074023	0.149681	0.0260308	0.309049	0.0177172
Z83.5 Family history of eye and ear disorders	28s	849	-	indel	0.00074023	0.149681	0.0260308	0.309049	0.0177172
Z83.5 Family history of eye and ear disorders	28s	850	-	indel	0.00040932	0.155419	0.0256581	0.266573	0.0193103
Z83.5 Family history of eye and ear disorders	28s	851	-	indel	0.00040932	0.155419	0.0256581	0.266573	0.0193103
Z83.5 Family history of eye and ear disorders	28s	852	-	indel	0.00040932	0.155419	0.0256581	0.266573	0.0193103
Z83.5 Family history of eye and ear disorders	28s	882	G	SNV	0.00020047	0.162386	0.0252329	0.178529	0.0232586
Z83.5 Family history of eye and ear disorders	28s	2110	-	indel	-0.0027253	0.156686	0.0255868	0.723004	-0.0063015
Z83.5 Family history of eye and ear disorders	28s	2176	GTG	indel	-0.0036445	0.14997	0.0260218	0.458606	-0.0133336
Z83.5 Family history of eye and ear disorders	28s	2187	TT	indel	0.00237835	0.160019	0.0253777	0.900178	0.00223685
Z83.5 Family history of eye and ear disorders	28s	2194	CC	indel	0.00068209	0.163098	0.0251936	0.514518	-0.0112979
Z83.5 Family history of eye and ear disorders	28s	2964	CC	indel	0.00110663	0.159594	0.0254005	0.376768	0.015262
Z83.5 Family history of eye and ear disorders	28s	3039	G	SNV	0.0027897	0.16209	0.0252543	0.176572	0.0233877
Z83.5 Family history of eye and ear disorders	28s	3049	CTC	indel	0.00095047	0.159019	0.0254419	0.947281	0.00120541
Z83.5 Family history of eye and ear disorders	28s	3125	GAG	indel	0.00038744	0.159567	0.0254193	0.994504	0.00012799
Z83.5 Family history of eye and ear disorders	28s	3158	CC	indel	0.00439245	0.14199	0.02654	0.130416	0.0265691
Z83.5 Family history of eye and ear disorders	28s	3216	GG	indel	-0.0001631	0.144521	0.0263902	0.331802	0.0168184
Z83.5 Family history of eye and ear disorders	28s	3328	-	indel	-0.0047543	0.131801	0.0272553	0.0737647	-0.0314037
Z83.5 Family history of eye and ear disorders	28s	3328	C	SNV	-0.0036445	0.165136	0.025075	0.236155	-0.0207852
Z83.5 Family history of eye and ear disorders	28s	3329	CC	indel	0.00332436	0.159142	0.025427	0.217679	0.0215225
Z83.5 Family history of eye and ear disorders	28s	3335	-	indel	-0.0039286	0.139702	0.0267072	0.17757	-0.0236711
Z83.5 Family history of eye and ear disorders	28s	3336	-	indel	-0.0033638	0.142208	0.0265423	0.257926	-0.0198576
Z83.5 Family history of eye and ear disorders	28s	3337	-	indel	-0.001269	0.156193	0.0256594	0.830545	-0.0037837
Z83.5 Family history of eye and ear disorders	28s	3348	G	SNV	-0.0005586	0.16214	0.0252573	0.764181	-0.0055504
Z83.5 Family history of eye and ear disorders	28s	3391	-	indel	-0.0020013	0.154131	0.0257461	0.457589	-0.0127968
Z83.5 Family history of eye and ear disorders	28s	3392	-	indel	-0.0020013	0.154131	0.0257461	0.457589	-0.0127968
Z83.5 Family history of eye and ear disorders	28s	3393	-	indel	-0.0020013	0.154131	0.0257461	0.457589	-0.0127968
Z83.5 Family history of eye and ear disorders	28s	3473	-	indel	-0.0038942	0.142385	0.026523	0.218035	-0.0216376
Z83.5 Family history of eye and ear disorders	28s	3490	A	SNV	0.0020013	0.154131	0.0257461	0.457589	0.0127968
Z83.5 Family history of eye and ear disorders	28s	3492	-	indel	-0.0039696	0.140654	0.0266328	0.120912	-0.0271791
Z83.5 Family history of eye and ear disorders	28s	3493	-	indel	-0.0039696	0.140654	0.0266328	0.120912	-0.0271791
Z83.5 Family history of eye and ear disorders	28s	3494	-	indel	-0.0039696	0.140654	0.0266328	0.120912	-0.0271791
Z83.5 Family history of eye and ear disorders	28s	3495	-	indel	-0.0033638	0.142208	0.0265423	0.257926	-0.0198576
Z83.5 Family history of eye and ear disorders	28s	3496	-	indel	-0.0033638	0.142208	0.0265423	0.257926	-0.0198576
Z83.5 Family history of eye and ear disorders	28s	3497	-	indel	-0.0033638	0.142208	0.0265423	0.257926	-0.0198576
Z83.5 Family history of eye and ear disorders	28s	3512	A	SNV	0.0006498	0.161228	0.0253178	0.882282	-0.0026248
Z83.5 Family history of eye and ear disorders	28s	3513	GCAG	indel	0.00096859	0.160698	0.0253338	0.487443	0.0121973
Z83.5 Family history of eye and ear disorders	28s	3513	GCGGCAG	indel	0.00066641	0.16058	0.0253419	0.745668	0.00564185
Z83.5 Family history of eye and ear disorders	28s	4766	-	indel	-0.0016422	0.15825	0.0254859	0.245733	-0.0203964
Z83.5 Family history of eye and ear disorders	28s	4788	-	indel	-0.0021626	0.159832	0.02539	0.144374	-0.0256955
Z83.5 Family history of eye and ear disorders	28s	4804	-	indel	-0.0047572	0.197132	0.0233407	0.0303998	-0.0382097
Z83.5 Family history of eye and ear disorders	28s	4804	CC	indel	0.00275281	0.165376	0.0250611	0.259735	0.019382
Z83.5 Family history of eye and ear disorders	28s	4804	CCC	indel	0.00127676	0.142104	0.026525	0.0576154	0.0325084
Z83.5 Family history of eye and ear disorders	28s	4816	G	SNV	0.00099703	0.149197	0.0260625	0.236912	0.0204262
Z83.5 Family history of eye and ear disorders	28s	4912	T	SNV	-0.0013141	0.155127	0.0256794	0.253778	-0.020026
Z83.5 Family history of eye and ear disorders	28s	4934	CC	indel	0.00237942	0.159455	0.0254648	0.966839	-0.0007318
Z83.5 Family history of eye and ear disorders	28s	4957	GG	indel	0.00251436	0.167778	0.0249285	0.428735	0.0136408
Z83.5 Family history of eye and ear disorders	28s	4957	-	indel	0.00191895	0.161015	0.0253166	0.31303	0.017017
D69.6 Thrombocytopenia, unspecified	28s	59	A	SNV	-0.0021442	0.492916	-0.0124721	0.188067	-0.022969
D69.6 Thrombocytopenia, unspecified	28s	101	GG	indel	0.00130806	0.437203	-0.014167	0.360118	0.0160157
D69.6 Thrombocytopenia, unspecified	28s	105	G	SNV	0.00202785	0.440764	-0.0140394	0.239875	0.0204212
D69.6 Thrombocytopenia, unspecified	28s	785	GT	indel	0.00029103	0.468644	-0.0131807	0.416598	0.0140114
D69.6 Thrombocytopenia, unspecified	28s	847	-	indel	0.00260402	0.506938	-0.012074	0.118162	0.027002
D69.6 Thrombocytopenia, unspecified	28s	847	GGCG	indel	-0.0001904	0.476459	-0.0129499	0.721879	-0.0061786
D69.6 Thrombocytopenia, unspecified	28s	848	-	indel	0.00260402	0.506938	-0.012074	0.118162	0.027002
D69.6 Thrombocytopenia, unspecified	28s	849	-	indel	0.00260402	0.506938	-0.012074	0.118162	0.027002
D69.6 Thrombocytopenia, unspecified	28s	850	-	indel	0.00243211	0.485818	-0.0126757	0.092688	0.028929
D69.6 Thrombocytopenia, unspecified	28s	851	-	indel	0.00243211	0.485818	-0.0126757	0.092688	0.028929
D69.6 Thrombocytopenia, unspecified	28s	852	-	indel	0.00243211	0.485818	-0.0126757	0.092688	0.028929
D69.6 Thrombocytopenia, unspecified	28s	882	G	SNV	0.00047138	0.470639	-0.0131212	0.448174	0.0130882
D69.6 Thrombocytopenia, unspecified	28s	2110	-	indel	-0.0015492	0.4817	-0.0128006	0.657233	-0.0078403
D69.6 Thrombocytopenia, unspecified	28s	2176	GTG	indel	-0.0008899	0.469492	-0.0131702	0.866891	0.00299363
D69.6 Thrombocytopenia, unspecified	28s	2187	TT	indel	-0.0004303	0.478493	-0.012891	0.599225	-0.0093283
D69.6 Thrombocytopenia, unspecified	28s	2194	CC	indel	-0.0001787	0.468379	-0.0131908	0.64752	-0.0079096
D69.6 Thrombocytopenia, unspecified	28s	2964	CC	indel	0.00143523	0.473046	-0.01305	0.429841	0.013556
D69.6 Thrombocytopenia, unspecified	28s	3039	G	SNV	0.00369193	0.468116	-0.0131986	0.105697	0.0278866
D69.6 Thrombocytopenia, unspecified	28s	3049	CTC	indel	5.77748e-05	0.48415	-0.0127285	0.489629	0.0125552
D69.6 Thrombocytopenia, unspecified	28s	3125	GAG	indel	-0.0012042	0.473303	-0.0130519	0.969726	-0.0007082
D69.6 Thrombocytopenia, unspecified	28s	3158	CC	indel	0.00382604	0.52321	-0.0116189	0.0540226	0.0338849
D69.6 Thrombocytopenia, unspecified	28s	3216	GG	indel	0.00253202	0.517474	-0.011787	0.207002	0.0216359
D69.6 Thrombocytopenia, unspecified	28s	3328	-	indel	-0.0037671	0.538422	-0.011204	0.0750074	-0.0312471
D69.6 Thrombocytopenia, unspecified	28s	3328	C	SNV	-0.0033767	0.451608	-0.0136968	0.024905	-0.0393321
D69.6 Thrombocytopenia, unspecified	28s	3329	CC	indel	0.00326327	0.473627	-0.0130327	0.056099	0.0332854
D69.6 Thrombocytopenia, unspecified	28s	3335	-	indel	-0.0027788	0.520761	-0.0116935	0.158405	-0.0247321
D69.6 Thrombocytopenia, unspecified	28s	3336	-	indel	-0.0033933	0.528328	-0.0114829	0.116243	-0.0275902
D69.6 Thrombocytopenia, unspecified	28s	3337	-	indel	-0.0015325	0.516081	-0.0118318	0.288221	-0.0188002
D69.6 Thrombocytopenia, unspecified	28s	3348	G	SNV	-0.0018435	0.464676	-0.0133042	0.607544	-0.0095552
D69.6 Thrombocytopenia, unspecified	28s	3391	-	indel	-0.0038063	0.499801	-0.0122777	0.097019	-0.0283294
D69.6 Thrombocytopenia, unspecified	28s	3392	-	indel	-0.0038063	0.499801	-0.0122777	0.097019	-0.0283294
D69.6 Thrombocytopenia, unspecified	28s	3393	-	indel	-0.0038063	0.499801	-0.0122777	0.097019	-0.0283294
D69.6 Thrombocytopenia, unspecified	28s	3473	-	indel	-0.0021855	0.511282	-0.0119593	0.234775	-0.0208425
D69.6 Thrombocytopenia, unspecified	28s	3490	A	SNV	0.00380625	0.499801	-0.0122777	0.097019	0.0283294
D69.6 Thrombocytopenia, unspecified	28s	3492	-	indel	-0.0021998	0.504454	-0.012151	0.268842	-0.0193283
D69.6 Thrombocytopenia, unspecified	28s	3493	-	indel	-0.0021998	0.504454	-0.012151	0.268842	-0.0193283
D69.6 Thrombocytopenia, unspecified	28s	3494	-	indel	-0.0021998	0.504454	-0.012151	0.268842	-0.0193283
D69.6 Thrombocytopenia, unspecified	28s	3495	-	indel	-0.0033933	0.528328	-0.0114829	0.116243	-0.0275902
D69.6 Thrombocytopenia, unspecified	28s	3496	-	indel	-0.0033933	0.528328	-0.0114829	0.116243	-0.0275902
D69.6 Thrombocytopenia, unspecified	28s	3497	-	indel	-0.0033933	0.528328	-0.0114829	0.116243	-0.0275902
D69.6 Thrombocytopenia, unspecified	28s	3512	A	SNV	0.00245542	0.506279	-0.0120962	0.167459	0.0242825
D69.6 Thrombocytopenia, unspecified	28s	3513	GCAG	indel	-0.0017487	0.478245	-0.0128977	0.372039	-0.015592
D69.6 Thrombocytopenia, unspecified	28s	3513	GCGGCAG	indel	0.00088637	0.469325	-0.0131609	0.587528	0.00925461
D69.6 Thrombocytopenia, unspecified	28s	4766	-	indel	-0.0019114	0.475971	-0.012965	0.268952	-0.0193289
D69.6 Thrombocytopenia, unspecified	28s	4788	-	indel	-0.0026627	0.472422	-0.0130703	0.121791	-0.027118
D69.6 Thrombocytopenia, unspecified	28s	4804	-	indel	-0.0029911	0.414981	-0.0148538	0.0579641	-0.0333305
D69.6 Thrombocytopenia, unspecified	28s	4804	CC	indel	0.00415333	0.445222	-0.0138921	0.0115071	0.0431635
D69.6 Thrombocytopenia, unspecified	28s	4804	CCC	indel	3.20516e-06	0.465872	-0.0132702	0.691255	-0.0068987
D69.6 Thrombocytopenia, unspecified	28s	4816	G	SNV	0.00289266	0.508626	-0.0120273	0.0679932	0.031361
D69.6 Thrombocytopenia, unspecified	28s	4912	T	SNV	-0.0020467	0.484	-0.0127308	0.212766	-0.0217837
D69.6 Thrombocytopenia, unspecified	28s	4934	CC	indel	0.0001155	0.493057	-0.0124917	0.651538	-0.0079812
D69.6 Thrombocytopenia, unspecified	28s	4957	GG	indel	0.00278904	0.442636	-0.0139747	0.134485	0.025619
D69.6 Thrombocytopenia, unspecified	28s	4957	-	indel	0.00185565	0.469144	-0.013167	0.12118	0.0259204
I67.9 Cerebrovascular disease, unspecified	28s	2110	-	indel	-0.0029054	0.164333	0.0254588	0.113411	-0.0286048
I67.9 Cerebrovascular disease, unspecified	28s	2176	GTG	indel	-0.0008048	0.171517	0.0250505	0.628655	-0.0087984
I67.9 Cerebrovascular disease, unspecified	28s	2964	CC	indel	-0.0006112	0.17818	0.0246403	0.707127	-0.0066689
I67.9 Cerebrovascular disease, unspecified	28s	3039	G	SNV	-0.0020766	0.174574	0.0248428	0.124861	-0.0271584
I67.9 Cerebrovascular disease, unspecified	28s	3513	GCGGCAG	indel	0.0028905	0.18274	0.0243856	0.326155	0.0169239
I67.9 Cerebrovascular disease, unspecified	28s	4957	-	indel	-0.0027641	0.175335	0.0247993	0.0308582	-0.0396657
N20.1 Calculus of ureter	28s	59	A	SNV	-0.0015952	0.608595	0.00918481	0.33432	-0.0167881
N20.1 Calculus of ureter	28s	101	GG	indel	0.00207115	0.684624	0.00730363	0.22895	0.0209846
N20.1 Calculus of ureter	28s	105	G	SNV	0.00252195	0.669097	0.00767478	0.18581	0.0228867
N20.1 Calculus of ureter	28s	785	GT	indel	-0.0010201	0.621117	0.00886441	0.650349	-0.0078713
N20.1 Calculus of ureter	28s	847	-	indel	-0.0007969	0.630654	0.00862807	0.794821	-0.0044967
N20.1 Calculus of ureter	28s	847	GGCG	indel	0.00042648	0.61955	0.00890419	0.637439	-0.0081147
N20.1 Calculus of ureter	28s	848	-	indel	-0.0007969	0.630654	0.00862807	0.794821	-0.0044967
N20.1 Calculus of ureter	28s	849	-	indel	-0.0007969	0.630654	0.00862807	0.794821	-0.0044967
N20.1 Calculus of ureter	28s	850	-	indel	-0.0010683	0.626641	0.00872485	0.778111	-0.0048758
N20.1 Calculus of ureter	28s	851	-	indel	-0.0010683	0.626641	0.00872485	0.778111	-0.0048758
N20.1 Calculus of ureter	28s	852	-	indel	-0.0010683	0.626641	0.00872485	0.778111	-0.0048758
N20.1 Calculus of ureter	28s	882	G	SNV	-0.0019681	0.621112	0.00886442	0.427419	-0.0138195
N20.1 Calculus of ureter	28s	2110	-	indel	-0.0005975	0.624255	0.00878742	0.99456	0.00011956
N20.1 Calculus of ureter	28s	2176	GTG	indel	-0.0005793	0.626768	0.00873047	0.942968	0.0012687
N20.1 Calculus of ureter	28s	2187	TT	indel	0.00024347	0.621676	0.00885063	0.811193	-0.0042104
N20.1 Calculus of ureter	28s	2194	CC	indel	-0.0010716	0.633862	0.00854386	0.502239	-0.0115883
N20.1 Calculus of ureter	28s	2964	CC	indel	0.00087099	0.625595	0.0087504	0.364891	0.0154838
N20.1 Calculus of ureter	28s	3039	G	SNV	-0.0032759	0.615336	0.00900962	0.0922191	-0.0291646
N20.1 Calculus of ureter	28s	3049	CTC	indel	0.00324191	0.595426	0.00952494	0.0403235	0.0366386
N20.1 Calculus of ureter	28s	3125	GAG	indel	0.0049031	0.555854	0.0105671	0.00318357	0.0529826
N20.1 Calculus of ureter	28s	3158	CC	indel	0.00117585	0.599646	0.00941979	0.364662	0.0157668
N20.1 Calculus of ureter	28s	3216	GG	indel	-0.0011762	0.610821	0.00913979	0.7234	0.00612833
N20.1 Calculus of ureter	28s	3328	-	indel	-0.0008046	0.59521	0.00954131	0.445044	-0.0132655
N20.1 Calculus of ureter	28s	3328	C	SNV	-0.0010611	0.630709	0.00862318	0.609298	-0.0088809
N20.1 Calculus of ureter	28s	3329	CC	indel	0.00203304	0.625622	0.00874941	0.156234	0.0245791
N20.1 Calculus of ureter	28s	3335	-	indel	-0.0020168	0.579093	0.0099588	0.19513	-0.0225524
N20.1 Calculus of ureter	28s	3336	-	indel	-0.001755	0.579753	0.00994243	0.21909	-0.021402
N20.1 Calculus of ureter	28s	3337	-	indel	-0.003432	0.541585	0.0109623	0.0396075	-0.0362259
N20.1 Calculus of ureter	28s	3348	G	SNV	0.00551931	0.565174	0.0103166	0.0010133	0.0584247
N20.1 Calculus of ureter	28s	3391	-	indel	0.00383277	0.658093	0.00793835	0.0556876	0.0332924
N20.1 Calculus of ureter	28s	3392	-	indel	0.00383277	0.658093	0.00793835	0.0556876	0.0332924
N20.1 Calculus of ureter	28s	3393	-	indel	0.00383277	0.658093	0.00793835	0.0556876	0.0332924
N20.1 Calculus of ureter	28s	3473	-	indel	-0.0028949	0.56202	0.0104072	0.0505156	-0.0341476
N20.1 Calculus of ureter	28s	3490	A	SNV	-0.0038328	0.658093	0.00793835	0.0556876	-0.0332924
N20.1 Calculus of ureter	28s	3492	-	indel	-0.0021522	0.588354	0.00971387	0.217436	-0.0214715
N20.1 Calculus of ureter	28s	3493	-	indel	-0.0021522	0.588354	0.00971387	0.217436	-0.0214715
N20.1 Calculus of ureter	28s	3494	-	indel	-0.0021522	0.588354	0.00971387	0.217436	-0.0214715
N20.1 Calculus of ureter	28s	3495	-	indel	-0.001755	0.579753	0.00994243	0.21909	-0.021402
N20.1 Calculus of ureter	28s	3496	-	indel	-0.001755	0.579753	0.00994243	0.21909	-0.021402
N20.1 Calculus of ureter	28s	3497	-	indel	-0.001755	0.579753	0.00994243	0.21909	-0.021402
N20.1 Calculus of ureter	28s	3512	A	SNV	0.00229209	0.598562	0.0094466	0.280158	0.0189093
N20.1 Calculus of ureter	28s	3513	GCAG	indel	-0.0025735	0.620921	0.00886923	0.426375	-0.0138493
N20.1 Calculus of ureter	28s	3513	GCGGCAG	indel	-0.0005101	0.63058	0.00862493	0.473259	0.0121536
N20.1 Calculus of ureter	28s	4766	-	indel	-7.32e-05	0.624075	0.00878889	0.940131	0.00129609
N20.1 Calculus of ureter	28s	4788	-	indel	0.00010539	0.623153	0.00881214	0.74719	0.00555431
N20.1 Calculus of ureter	28s	4804	-	indel	-5.09e-05	0.605835	0.00926628	0.619134	0.00862498
N20.1 Calculus of ureter	28s	4804	CC	indel	-0.0003027	0.618471	0.00893211	0.664398	-0.0074989
N20.1 Calculus of ureter	28s	4804	CCC	indel	0.00110844	0.614548	0.00903633	0.69055	0.00684454
N20.1 Calculus of ureter	28s	4816	G	SNV	-3.74e-05	0.626925	0.00872072	0.896829	-0.0022335
N20.1 Calculus of ureter	28s	4912	T	SNV	-0.0001976	0.624323	0.00878323	0.971433	0.00061743
N20.1 Calculus of ureter	28s	4934	CC	indel	-0.0016259	0.60077	0.00940427	0.605464	-0.0091124
N20.1 Calculus of ureter	28s	4957	GG	indel	-0.0002212	0.613533	0.00906191	0.662666	-0.0075877
N20.1 Calculus of ureter	28s	4957	-	indel	-0.0015516	0.623539	0.00880248	0.86246	-0.0029757
N30.9 Cystitis, unspecified	28s	59	A	SNV	-0.0002701	0.338112	0.02164	0.799826	0.00551937
N30.9 Cystitis, unspecified	28s	101	GG	indel	-0.0004741	0.305865	0.0231697	0.363515	-0.0198767
N30.9 Cystitis, unspecified	28s	105	G	SNV	-0.0003004	0.315865	0.0226722	0.403599	-0.0182444
N30.9 Cystitis, unspecified	28s	785	GT	indel	-0.0020915	0.32765	0.022107	0.129402	-0.0334215
N30.9 Cystitis, unspecified	28s	847	-	indel	-0.0030193	0.369896	0.0202654	0.03935	-0.044966
N30.9 Cystitis, unspecified	28s	847	GGCG	indel	-0.0025938	0.330541	0.021975	0.467954	-0.015871
N30.9 Cystitis, unspecified	28s	848	-	indel	-0.0030193	0.369896	0.0202654	0.03935	-0.044966
N30.9 Cystitis, unspecified	28s	849	-	indel	-0.0030193	0.369896	0.0202654	0.03935	-0.044966
N30.9 Cystitis, unspecified	28s	850	-	indel	-0.0030681	0.347641	0.0212135	0.0336389	-0.0467002
N30.9 Cystitis, unspecified	28s	851	-	indel	-0.0030681	0.347641	0.0212135	0.0336389	-0.0467002
N30.9 Cystitis, unspecified	28s	852	-	indel	-0.0030681	0.347641	0.0212135	0.0336389	-0.0467002
N30.9 Cystitis, unspecified	28s	882	G	SNV	-0.0022873	0.329752	0.022011	0.101098	-0.0361457
N30.9 Cystitis, unspecified	28s	2110	-	indel	0.00111771	0.333998	0.0218267	0.932668	-0.0018528
N30.9 Cystitis, unspecified	28s	2176	GTG	indel	-0.0001099	0.317315	0.0226036	0.435575	-0.0173544
N30.9 Cystitis, unspecified	28s	2187	TT	indel	0.00029645	0.341195	0.0214975	0.376619	0.0195378
N30.9 Cystitis, unspecified	28s	2194	CC	indel	0.00041488	0.326063	0.0221814	0.333634	0.0207728
N30.9 Cystitis, unspecified	28s	2964	CC	indel	0.00085011	0.334852	0.0217798	0.824999	-0.0047789
N30.9 Cystitis, unspecified	28s	3039	G	SNV	-0.0005152	0.335088	0.0217698	0.976979	0.00062446
N30.9 Cystitis, unspecified	28s	3049	CTC	indel	0.00104711	0.317992	0.0225603	0.148717	0.0327072
N30.9 Cystitis, unspecified	28s	3125	GAG	indel	0.00128736	0.309093	0.0229847	0.16284	0.0322155
N30.9 Cystitis, unspecified	28s	3158	CC	indel	0.00143589	0.306571	0.0231089	0.152162	0.0313074
N30.9 Cystitis, unspecified	28s	3216	GG	indel	0.00116011	0.329242	0.0220654	0.810616	0.00516363
N30.9 Cystitis, unspecified	28s	3328	-	indel	-0.0010576	0.30488	0.0232061	0.267774	-0.0241687
N30.9 Cystitis, unspecified	28s	3328	C	SNV	-0.0010524	0.344132	0.0213733	0.23696	-0.0258126
N30.9 Cystitis, unspecified	28s	3329	CC	indel	0.00201968	0.334901	0.0217773	0.0861807	0.0371908
N30.9 Cystitis, unspecified	28s	3335	-	indel	-0.0018551	0.293973	0.02373	0.102428	-0.0357225
N30.9 Cystitis, unspecified	28s	3336	-	indel	-0.0019615	0.288488	0.0240023	0.0714322	-0.0394929
N30.9 Cystitis, unspecified	28s	3337	-	indel	-0.0025495	0.268941	0.0250069	0.0225513	-0.0505264
N30.9 Cystitis, unspecified	28s	3348	G	SNV	0.00126356	0.3147	0.022714	0.166798	0.0316893
N30.9 Cystitis, unspecified	28s	3391	-	indel	-0.0001063	0.338584	0.0216188	0.78713	0.00586019
N30.9 Cystitis, unspecified	28s	3392	-	indel	-0.0001063	0.338584	0.0216188	0.78713	0.00586019
N30.9 Cystitis, unspecified	28s	3393	-	indel	-0.0001063	0.338584	0.0216188	0.78713	0.00586019
N30.9 Cystitis, unspecified	28s	3473	-	indel	-0.0021577	0.290176	0.0239127	0.0569674	-0.0417347
N30.9 Cystitis, unspecified	28s	3490	A	SNV	0.00010635	0.338584	0.0216188	0.78713	-0.0058602
N30.9 Cystitis, unspecified	28s	3492	-	indel	0.00022266	0.319246	0.0225151	0.45369	-0.0163649
N30.9 Cystitis, unspecified	28s	3493	-	indel	0.00022266	0.319246	0.0225151	0.45369	-0.0163649
N30.9 Cystitis, unspecified	28s	3494	-	indel	0.00022266	0.319246	0.0225151	0.45369	-0.0163649
N30.9 Cystitis, unspecified	28s	3495	-	indel	-0.0019615	0.288488	0.0240023	0.0714322	-0.0394929
N30.9 Cystitis, unspecified	28s	3496	-	indel	-0.0019615	0.288488	0.0240023	0.0714322	-0.0394929
N30.9 Cystitis, unspecified	28s	3497	-	indel	-0.0019615	0.288488	0.0240023	0.0714322	-0.0394929
N30.9 Cystitis, unspecified	28s	3512	A	SNV	0.00180465	0.305988	0.0231347	0.110127	0.0350866
N30.9 Cystitis, unspecified	28s	3513	GCAG	indel	-0.0011736	0.331325	0.0219403	0.347962	-0.0205135
N30.9 Cystitis, unspecified	28s	3513	GCGGCAG	indel	0.00105322	0.337412	0.0216668	0.739855	0.00707294
N30.9 Cystitis, unspecified	28s	4766	-	indel	0.00068062	0.335695	0.0217413	0.762312	0.00653812
N30.9 Cystitis, unspecified	28s	4788	-	indel	0.00055371	0.33497	0.0217741	0.884646	0.0031398
N30.9 Cystitis, unspecified	28s	4804	-	indel	0.00090592	0.333686	0.0218591	0.939603	0.00165245
N30.9 Cystitis, unspecified	28s	4804	CC	indel	-0.0011317	0.331513	0.021932	0.667205	-0.0093534
N30.9 Cystitis, unspecified	28s	4804	CCC	indel	-0.0013919	0.353646	0.0209616	0.292397	-0.0229897
N30.9 Cystitis, unspecified	28s	4816	G	SNV	0.00019556	0.329548	0.0220313	0.716477	0.00784509
N30.9 Cystitis, unspecified	28s	4912	T	SNV	0.00014462	0.336046	0.0217282	0.889256	0.00301155
N30.9 Cystitis, unspecified	28s	4934	CC	indel	0.00084717	0.357202	0.02084	0.517545	0.0141906
N30.9 Cystitis, unspecified	28s	4957	GG	indel	-0.0020444	0.318111	0.0225553	0.298568	-0.0230221
N30.9 Cystitis, unspecified	28s	4957	-	indel	0.00107971	0.337105	0.021681	0.35888	0.0193505
J33.9 Nasal polyp, unspecified	28s	59	A	SNV	-0.0005944	0.701038	0.00870252	0.976263	-0.0006491
J33.9 Nasal polyp, unspecified	28s	101	GG	indel	-0.0009736	0.655563	0.010129	0.355942	-0.0202135
J33.9 Nasal polyp, unspecified	28s	105	G	SNV	0.0010795	0.70371	0.00862855	0.955651	0.00121525
J33.9 Nasal polyp, unspecified	28s	785	GT	indel	0.00148408	0.700128	0.00872889	0.866305	-0.0036437
J33.9 Nasal polyp, unspecified	28s	847	-	indel	0.00282435	0.671794	0.00960499	0.217688	0.0265671
J33.9 Nasal polyp, unspecified	28s	847	GGCG	indel	-0.0017333	0.690261	0.00903017	0.227491	-0.0266811
J33.9 Nasal polyp, unspecified	28s	848	-	indel	0.00282435	0.671794	0.00960499	0.217688	0.0265671
J33.9 Nasal polyp, unspecified	28s	849	-	indel	0.00282435	0.671794	0.00960499	0.217688	0.0265671
J33.9 Nasal polyp, unspecified	28s	850	-	indel	0.00210414	0.698546	0.00877704	0.725056	0.00759136
J33.9 Nasal polyp, unspecified	28s	851	-	indel	0.00210414	0.698546	0.00877704	0.725056	0.00759136
J33.9 Nasal polyp, unspecified	28s	852	-	indel	0.00210414	0.698546	0.00877704	0.725056	0.00759136
J33.9 Nasal polyp, unspecified	28s	882	G	SNV	0.00185746	0.701799	0.00867751	0.951343	0.00131679
J33.9 Nasal polyp, unspecified	28s	2110	-	indel	0.00173596	0.698969	0.00876729	0.901731	-0.0027146
J33.9 Nasal polyp, unspecified	28s	2176	GTG	indel	0.0028157	0.719821	0.00814005	0.624594	0.0108608
J33.9 Nasal polyp, unspecified	28s	2187	TT	indel	-0.001536	0.703631	0.00862191	0.805738	0.00543686
J33.9 Nasal polyp, unspecified	28s	2194	CC	indel	0.00054422	0.69348	0.00893349	0.587859	0.0117267
J33.9 Nasal polyp, unspecified	28s	2964	CC	indel	0.00035978	0.7016	0.00868339	0.865694	0.00363314
J33.9 Nasal polyp, unspecified	28s	3039	G	SNV	8.05223e-05	0.702898	0.00864428	0.785618	0.00590952
J33.9 Nasal polyp, unspecified	28s	3049	CTC	indel	-0.0021364	0.721067	0.00809287	0.233397	-0.0276011
J33.9 Nasal polyp, unspecified	28s	3125	GAG	indel	-0.0013812	0.721831	0.00807445	0.474659	-0.0169503
J33.9 Nasal polyp, unspecified	28s	3158	CC	indel	-9.9e-05	0.678335	0.00940575	0.429375	0.0172873
J33.9 Nasal polyp, unspecified	28s	3216	GG	indel	0.00209126	0.698344	0.0087959	0.93045	0.00188599
J33.9 Nasal polyp, unspecified	28s	3328	-	indel	0.00050801	0.686393	0.00916402	0.710059	-0.0081148
J33.9 Nasal polyp, unspecified	28s	3328	C	SNV	0.00024472	0.709085	0.00845725	0.559133	-0.0127744
J33.9 Nasal polyp, unspecified	28s	3329	CC	indel	0.00057541	0.703944	0.00861167	0.205295	0.0276152
J33.9 Nasal polyp, unspecified	28s	3335	-	indel	-0.0009035	0.647947	0.0103595	0.152237	-0.0313997
J33.9 Nasal polyp, unspecified	28s	3336	-	indel	-0.0007623	0.648579	0.0103405	0.173123	-0.029883
J33.9 Nasal polyp, unspecified	28s	3337	-	indel	-0.0012619	0.633083	0.0108355	0.119044	-0.034626
J33.9 Nasal polyp, unspecified	28s	3348	G	SNV	-0.0018683	0.72004	0.00812634	0.39752	-0.0199518
J33.9 Nasal polyp, unspecified	28s	3391	-	indel	-0.0011587	0.699066	0.00876366	0.893474	-0.0029058
J33.9 Nasal polyp, unspecified	28s	3392	-	indel	-0.0011587	0.699066	0.00876366	0.893474	-0.0029058
J33.9 Nasal polyp, unspecified	28s	3393	-	indel	-0.0011587	0.699066	0.00876366	0.893474	-0.0029058
J33.9 Nasal polyp, unspecified	28s	3473	-	indel	0.00043767	0.685199	0.00919706	0.64381	-0.0101045
J33.9 Nasal polyp, unspecified	28s	3490	A	SNV	0.00115866	0.699066	0.00876366	0.893474	0.00290582
J33.9 Nasal polyp, unspecified	28s	3492	-	indel	-0.0004263	0.676049	0.0094782	0.423421	-0.0175638
J33.9 Nasal polyp, unspecified	28s	3493	-	indel	-0.0004263	0.676049	0.0094782	0.423421	-0.0175638
J33.9 Nasal polyp, unspecified	28s	3494	-	indel	-0.0004263	0.676049	0.0094782	0.423421	-0.0175638
J33.9 Nasal polyp, unspecified	28s	3495	-	indel	-0.0007623	0.648579	0.0103405	0.173123	-0.029883
J33.9 Nasal polyp, unspecified	28s	3496	-	indel	-0.0007623	0.648579	0.0103405	0.173123	-0.029883
J33.9 Nasal polyp, unspecified	28s	3497	-	indel	-0.0007623	0.648579	0.0103405	0.173123	-0.029883
J33.9 Nasal polyp, unspecified	28s	3512	A	SNV	-0.0010992	0.707697	0.00850286	0.820614	-0.0050371
J33.9 Nasal polyp, unspecified	28s	3513	GCAG	indel	0.0003252	0.70274	0.00864863	0.779779	0.00615437
J33.9 Nasal polyp, unspecified	28s	3513	GCGGCAG	indel	0.0032349	0.724404	0.00799069	0.0252035	0.0456732
J33.9 Nasal polyp, unspecified	28s	4766	-	indel	-0.0007246	0.69912	0.00875986	0.454085	-0.0163508
J33.9 Nasal polyp, unspecified	28s	4788	-	indel	-0.0001119	0.701694	0.00868069	0.828561	-0.0047104
J33.9 Nasal polyp, unspecified	28s	4804	-	indel	0.00198716	0.669447	0.00968521	0.399792	0.0183541
J33.9 Nasal polyp, unspecified	28s	4804	CC	indel	-0.0008534	0.695822	0.00886074	0.656393	-0.0097204
J33.9 Nasal polyp, unspecified	28s	4804	CCC	indel	0.00421809	0.651427	0.0102424	0.0383824	0.0440062
J33.9 Nasal polyp, unspecified	28s	4816	G	SNV	0.00342609	0.668262	0.00971622	0.135077	0.0321128
J33.9 Nasal polyp, unspecified	28s	4912	T	SNV	-0.0012386	0.691494	0.00899428	0.303611	-0.0224709
J33.9 Nasal polyp, unspecified	28s	4934	CC	indel	-0.0041709	0.618023	0.0113199	0.0756244	-0.0400643
J33.9 Nasal polyp, unspecified	28s	4957	GG	indel	-0.0035221	0.655124	0.0101241	0.0565229	-0.0430341
J33.9 Nasal polyp, unspecified	28s	4957	-	indel	0.00340461	0.705354	0.00856987	0.20683	0.0264128
D17.2 Benign lipomatous neoplasm of skin and subcutaneous tissue of limbs	28s	59	A	SNV	-0.0007367	0.190946	-0.0303384	0.262582	-0.0248551
D17.2 Benign lipomatous neoplasm of skin and subcutaneous tissue of limbs	28s	101	GG	indel	0.0007681	0.158788	-0.0327697	0.244156	0.0258946
D17.2 Benign lipomatous neoplasm of skin and subcutaneous tissue of limbs	28s	105	G	SNV	0.0007393	0.168252	-0.0319971	0.322845	0.0218073
D17.2 Benign lipomatous neoplasm of skin and subcutaneous tissue of limbs	28s	785	GT	indel	0.00138047	0.176599	-0.0313439	0.064848	0.0399703
D17.2 Benign lipomatous neoplasm of skin and subcutaneous tissue of limbs	28s	847	-	indel	0.00094544	0.195005	-0.0300722	0.252407	0.0251539
D17.2 Benign lipomatous neoplasm of skin and subcutaneous tissue of limbs	28s	847	GGCG	indel	-0.0004542	0.181472	-0.0309969	0.981733	0.00050121
D17.2 Benign lipomatous neoplasm of skin and subcutaneous tissue of limbs	28s	848	-	indel	0.00094544	0.195005	-0.0300722	0.252407	0.0251539
D17.2 Benign lipomatous neoplasm of skin and subcutaneous tissue of limbs	28s	849	-	indel	0.00094544	0.195005	-0.0300722	0.252407	0.0251539
D17.2 Benign lipomatous neoplasm of skin and subcutaneous tissue of limbs	28s	850	-	indel	0.00072089	0.187325	-0.0305835	0.199109	0.0281193
D17.2 Benign lipomatous neoplasm of skin and subcutaneous tissue of limbs	28s	851	-	indel	0.00072089	0.187325	-0.0305835	0.199109	0.0281193
D17.2 Benign lipomatous neoplasm of skin and subcutaneous tissue of limbs	28s	852	-	indel	0.00072089	0.187325	-0.0305835	0.199109	0.0281193
D17.2 Benign lipomatous neoplasm of skin and subcutaneous tissue of limbs	28s	882	G	SNV	0.00131933	0.178761	-0.0311867	0.0931721	0.0364252
D17.2 Benign lipomatous neoplasm of skin and subcutaneous tissue of limbs	28s	2110	-	indel	-0.0028306	0.186767	-0.0306308	0.544337	-0.0136778
D17.2 Benign lipomatous neoplasm of skin and subcutaneous tissue of limbs	28s	2176	GTG	indel	-0.0016615	0.177533	-0.0313094	0.755208	0.00708141
D17.2 Benign lipomatous neoplasm of skin and subcutaneous tissue of limbs	28s	2187	TT	indel	0.00292245	0.179357	-0.0311502	0.695359	0.00882903
D17.2 Benign lipomatous neoplasm of skin and subcutaneous tissue of limbs	28s	2194	CC	indel	6.43356e-05	0.178763	-0.0311939	0.631747	-0.0105079
D17.2 Benign lipomatous neoplasm of skin and subcutaneous tissue of limbs	28s	2964	CC	indel	-0.0007064	0.181496	-0.0309927	0.96445	0.00098277
D17.2 Benign lipomatous neoplasm of skin and subcutaneous tissue of limbs	28s	3039	G	SNV	-0.0014448	0.18527	-0.0307202	0.151911	-0.0316011
D17.2 Benign lipomatous neoplasm of skin and subcutaneous tissue of limbs	28s	3049	CTC	indel	-5.4e-05	0.17576	-0.0314111	0.383447	-0.0202187
D17.2 Benign lipomatous neoplasm of skin and subcutaneous tissue of limbs	28s	3125	GAG	indel	0.00223017	0.18884	-0.0304961	0.549227	0.0139449
D17.2 Benign lipomatous neoplasm of skin and subcutaneous tissue of limbs	28s	3158	CC	indel	0.00205755	0.188189	-0.0305471	0.633851	0.0105607
D17.2 Benign lipomatous neoplasm of skin and subcutaneous tissue of limbs	28s	3216	GG	indel	-0.0037244	0.156061	-0.0329642	0.140611	-0.0337475
D17.2 Benign lipomatous neoplasm of skin and subcutaneous tissue of limbs	28s	3328	-	indel	-0.0024463	0.194946	-0.0301068	0.497726	-0.015026
D17.2 Benign lipomatous neoplasm of skin and subcutaneous tissue of limbs	28s	3328	C	SNV	-0.0007559	0.184071	-0.0308131	0.661145	0.00969711
D17.2 Benign lipomatous neoplasm of skin and subcutaneous tissue of limbs	28s	3329	CC	indel	0.0053553	0.18084	-0.0310355	0.00731481	0.0593004
D17.2 Benign lipomatous neoplasm of skin and subcutaneous tissue of limbs	28s	3335	-	indel	-0.002477	0.197701	-0.0299137	0.364325	-0.0201642
D17.2 Benign lipomatous neoplasm of skin and subcutaneous tissue of limbs	28s	3336	-	indel	-0.0021571	0.196242	-0.030015	0.432115	-0.0174645
D17.2 Benign lipomatous neoplasm of skin and subcutaneous tissue of limbs	28s	3337	-	indel	-0.0030483	0.20419	-0.0294992	0.289918	-0.0237476
D17.2 Benign lipomatous neoplasm of skin and subcutaneous tissue of limbs	28s	3348	G	SNV	0.00224495	0.18884	-0.030488	0.431139	0.0181561
D17.2 Benign lipomatous neoplasm of skin and subcutaneous tissue of limbs	28s	3391	-	indel	0.0038771	0.161421	-0.032483	0.00617341	0.0612949
D17.2 Benign lipomatous neoplasm of skin and subcutaneous tissue of limbs	28s	3392	-	indel	0.0038771	0.161421	-0.032483	0.00617341	0.0612949
D17.2 Benign lipomatous neoplasm of skin and subcutaneous tissue of limbs	28s	3393	-	indel	0.0038771	0.161421	-0.032483	0.00617341	0.0612949
D17.2 Benign lipomatous neoplasm of skin and subcutaneous tissue of limbs	28s	3473	-	indel	-0.0019373	0.190061	-0.030428	0.615079	-0.0111546
D17.2 Benign lipomatous neoplasm of skin and subcutaneous tissue of limbs	28s	3490	A	SNV	-0.0038771	0.161421	-0.032483	0.00617341	-0.0612949
D17.2 Benign lipomatous neoplasm of skin and subcutaneous tissue of limbs	28s	3492	-	indel	-0.0007194	0.180393	-0.031098	0.910662	0.00248751
D17.2 Benign lipomatous neoplasm of skin and subcutaneous tissue of limbs	28s	3493	-	indel	-0.0007194	0.180393	-0.031098	0.910662	0.00248751
D17.2 Benign lipomatous neoplasm of skin and subcutaneous tissue of limbs	28s	3494	-	indel	-0.0007194	0.180393	-0.031098	0.910662	0.00248751
D17.2 Benign lipomatous neoplasm of skin and subcutaneous tissue of limbs	28s	3495	-	indel	-0.0021571	0.196242	-0.030015	0.432115	-0.0174645
D17.2 Benign lipomatous neoplasm of skin and subcutaneous tissue of limbs	28s	3496	-	indel	-0.0021571	0.196242	-0.030015	0.432115	-0.0174645
D17.2 Benign lipomatous neoplasm of skin and subcutaneous tissue of limbs	28s	3497	-	indel	-0.0021571	0.196242	-0.030015	0.432115	-0.0174645
D17.2 Benign lipomatous neoplasm of skin and subcutaneous tissue of limbs	28s	3512	A	SNV	-0.0006484	0.169184	-0.0319105	0.248893	-0.0259784
D17.2 Benign lipomatous neoplasm of skin and subcutaneous tissue of limbs	28s	3513	GCAG	indel	0.00056275	0.180221	-0.0310843	0.455525	0.0166025
D17.2 Benign lipomatous neoplasm of skin and subcutaneous tissue of limbs	28s	3513	GCGGCAG	indel	0.00347658	0.170432	-0.0317912	0.00189641	0.0635178
D17.2 Benign lipomatous neoplasm of skin and subcutaneous tissue of limbs	28s	4766	-	indel	-0.0035464	0.183159	-0.0308808	0.056459	-0.0427389
D17.2 Benign lipomatous neoplasm of skin and subcutaneous tissue of limbs	28s	4788	-	indel	-0.0029259	0.180076	-0.0310999	0.0821933	-0.0388731
D17.2 Benign lipomatous neoplasm of skin and subcutaneous tissue of limbs	28s	4804	-	indel	-0.0026196	0.165176	-0.0322513	0.320376	-0.0221109
D17.2 Benign lipomatous neoplasm of skin and subcutaneous tissue of limbs	28s	4804	CC	indel	0.00091968	0.181723	-0.0309816	0.984001	-0.0004391
D17.2 Benign lipomatous neoplasm of skin and subcutaneous tissue of limbs	28s	4804	CCC	indel	-0.0006032	0.180068	-0.0311126	0.876725	-0.0034228
D17.2 Benign lipomatous neoplasm of skin and subcutaneous tissue of limbs	28s	4816	G	SNV	0.00194174	0.195259	-0.030056	0.166776	0.0301875
D17.2 Benign lipomatous neoplasm of skin and subcutaneous tissue of limbs	28s	4912	T	SNV	-0.0032776	0.188963	-0.0304759	0.0555603	-0.042846
D17.2 Benign lipomatous neoplasm of skin and subcutaneous tissue of limbs	28s	4934	CC	indel	0.0038502	0.144424	-0.0339459	0.0578412	0.0416014
D17.2 Benign lipomatous neoplasm of skin and subcutaneous tissue of limbs	28s	4957	GG	indel	-0.0007693	0.191514	-0.0303087	0.393569	-0.0189194
D17.2 Benign lipomatous neoplasm of skin and subcutaneous tissue of limbs	28s	4957	-	indel	0.00013471	0.180447	-0.03107	0.518037	0.013907
N18.9 Chronic renal failure, unspecified	28s	59	A	SNV	0.00147748	0.00432493	0.0312478	0.924273	0.00101134
N18.9 Chronic renal failure, unspecified	28s	101	GG	indel	-0.0016814	0.00408396	0.0315105	0.749135	-0.0034193
N18.9 Chronic renal failure, unspecified	28s	105	G	SNV	-0.0013335	0.00424636	0.0313399	0.896608	-0.0013856
N18.9 Chronic renal failure, unspecified	28s	785	GT	indel	-0.0039289	0.00412223	0.0314081	0.235746	-0.0127103
N18.9 Chronic renal failure, unspecified	28s	847	-	indel	-0.0017113	0.00448306	0.0311319	0.696232	-0.0041545
N18.9 Chronic renal failure, unspecified	28s	847	GGCG	indel	-0.0024631	0.00402552	0.0314885	0.0965519	-0.0177988
N18.9 Chronic renal failure, unspecified	28s	848	-	indel	-0.0017113	0.00448306	0.0311319	0.696232	-0.0041545
N18.9 Chronic renal failure, unspecified	28s	849	-	indel	-0.0017113	0.00448306	0.0311319	0.696232	-0.0041545
N18.9 Chronic renal failure, unspecified	28s	850	-	indel	-0.0038412	0.00447424	0.0311245	0.229025	-0.0128561
N18.9 Chronic renal failure, unspecified	28s	851	-	indel	-0.0038412	0.00447424	0.0311245	0.229025	-0.0128561
N18.9 Chronic renal failure, unspecified	28s	852	-	indel	-0.0038412	0.00447424	0.0311245	0.229025	-0.0128561
N18.9 Chronic renal failure, unspecified	28s	882	G	SNV	-0.0041611	0.00416495	0.0313716	0.191753	-0.0139932
N18.9 Chronic renal failure, unspecified	28s	2110	-	indel	-0.0026879	0.00433334	0.031245	0.931321	0.00092835
N18.9 Chronic renal failure, unspecified	28s	2176	GTG	indel	-0.0031347	0.0044831	0.0311503	0.815562	0.00254189
N18.9 Chronic renal failure, unspecified	28s	2187	TT	indel	0.00455928	0.00445017	0.0311436	0.424382	0.0086544
N18.9 Chronic renal failure, unspecified	28s	2194	CC	indel	-0.000779	0.00454512	0.0310736	0.350451	-0.0098549
N18.9 Chronic renal failure, unspecified	28s	2964	CC	indel	-0.0001965	0.00428002	0.0312761	0.822387	-0.0023842
N18.9 Chronic renal failure, unspecified	28s	3039	G	SNV	0.00072307	0.00428438	0.0312733	0.97487	-0.0003327
N18.9 Chronic renal failure, unspecified	28s	3049	CTC	indel	-0.0009063	0.00477762	0.0308997	0.165417	-0.0154938
N18.9 Chronic renal failure, unspecified	28s	3125	GAG	indel	0.00044899	0.00430551	0.0312783	0.985853	0.00020126
N18.9 Chronic renal failure, unspecified	28s	3158	CC	indel	0.00189145	0.0041129	0.0314407	0.707201	0.00399882
N18.9 Chronic renal failure, unspecified	28s	3216	GG	indel	-0.0022427	0.00490742	0.0308482	0.494349	-0.0073227
N18.9 Chronic renal failure, unspecified	28s	3328	-	indel	-0.0020458	0.00394731	0.0316057	0.589306	-0.0057411
N18.9 Chronic renal failure, unspecified	28s	3328	C	SNV	-0.0003695	0.00419413	0.0313489	0.641552	0.00496242
N18.9 Chronic renal failure, unspecified	28s	3329	CC	indel	0.00222647	0.00428751	0.0312701	0.353246	0.00988166
N18.9 Chronic renal failure, unspecified	28s	3335	-	indel	-0.0013842	0.00411378	0.0314561	0.746675	-0.0034372
N18.9 Chronic renal failure, unspecified	28s	3336	-	indel	-0.0020265	0.00385002	0.0316882	0.485306	-0.007435
N18.9 Chronic renal failure, unspecified	28s	3337	-	indel	-0.0014071	0.00405917	0.0315215	0.716346	-0.0039139
N18.9 Chronic renal failure, unspecified	28s	3348	G	SNV	-0.0004786	0.00449141	0.0311226	0.65286	-0.0050824
N18.9 Chronic renal failure, unspecified	28s	3391	-	indel	0.00144904	0.00499203	0.0307455	0.0584591	0.0200567
N18.9 Chronic renal failure, unspecified	28s	3392	-	indel	0.00144904	0.00499203	0.0307455	0.0584591	0.0200567
N18.9 Chronic renal failure, unspecified	28s	3393	-	indel	0.00144904	0.00499203	0.0307455	0.0584591	0.0200567
N18.9 Chronic renal failure, unspecified	28s	3473	-	indel	-0.0016268	0.00407585	0.031484	0.696107	-0.0041643
N18.9 Chronic renal failure, unspecified	28s	3490	A	SNV	-0.001449	0.00499203	0.0307455	0.0584591	-0.0200567
N18.9 Chronic renal failure, unspecified	28s	3492	-	indel	-0.0014335	0.00404625	0.0314991	0.624223	-0.0052255
N18.9 Chronic renal failure, unspecified	28s	3493	-	indel	-0.0014335	0.00404625	0.0314991	0.624223	-0.0052255
N18.9 Chronic renal failure, unspecified	28s	3494	-	indel	-0.0014335	0.00404625	0.0314991	0.624223	-0.0052255
N18.9 Chronic renal failure, unspecified	28s	3495	-	indel	-0.0020265	0.00385002	0.0316882	0.485306	-0.007435
N18.9 Chronic renal failure, unspecified	28s	3496	-	indel	-0.0020265	0.00385002	0.0316882	0.485306	-0.007435
N18.9 Chronic renal failure, unspecified	28s	3497	-	indel	-0.0020265	0.00385002	0.0316882	0.485306	-0.007435
N18.9 Chronic renal failure, unspecified	28s	3512	A	SNV	-0.001783	0.00534936	0.030515	0.0715515	-0.0195026
N18.9 Chronic renal failure, unspecified	28s	3513	GCAG	indel	0.00375183	0.00463626	0.0309964	0.00449407	0.0303862
N18.9 Chronic renal failure, unspecified	28s	3513	GCGGCAG	indel	-0.0002397	0.00408713	0.0314395	0.245485	-0.0124393
N18.9 Chronic renal failure, unspecified	28s	4766	-	indel	-0.0009338	0.00428644	0.0312711	0.995338	-6.2e-05
N18.9 Chronic renal failure, unspecified	28s	4788	-	indel	-0.0006864	0.00428566	0.0312715	0.961763	0.00050904
N18.9 Chronic renal failure, unspecified	28s	4804	-	indel	-0.001077	0.004062	0.0314987	0.691522	0.00423211
N18.9 Chronic renal failure, unspecified	28s	4804	CC	indel	0.00070945	0.00422156	0.0313287	0.776983	-0.0029873
N18.9 Chronic renal failure, unspecified	28s	4804	CCC	indel	-0.0018703	0.00432069	0.0312618	0.980804	-0.0002545
N18.9 Chronic renal failure, unspecified	28s	4816	G	SNV	-0.0018629	0.00449067	0.0311234	0.662023	-0.0046329
N18.9 Chronic renal failure, unspecified	28s	4912	T	SNV	-6.8e-05	0.00430719	0.0312569	0.923437	0.00101966
N18.9 Chronic renal failure, unspecified	28s	4934	CC	indel	0.00195804	0.00431666	0.0313095	0.955802	-0.0005946
N18.9 Chronic renal failure, unspecified	28s	4957	GG	indel	0.00159344	0.00429182	0.0312858	0.96916	-0.0004089
N18.9 Chronic renal failure, unspecified	28s	4957	-	indel	-0.0014254	0.00426545	0.0312881	0.764496	-0.003158
Z85.0 Personal history of malignant neoplasm of digestive organs	28s	59	A	SNV	0.00195383	0.84532	-0.0021557	0.0257928	0.0235555
Z85.0 Personal history of malignant neoplasm of digestive organs	28s	101	GG	indel	-0.0012558	0.974454	-0.0003544	0.100716	-0.017446
Z85.0 Personal history of malignant neoplasm of digestive organs	28s	105	G	SNV	-0.0012191	0.944452	-0.0007703	0.11844	-0.0165755
Z85.0 Personal history of malignant neoplasm of digestive organs	28s	785	GT	indel	0.00399617	0.872862	-0.0017676	0.140416	0.0153191
Z85.0 Personal history of malignant neoplasm of digestive organs	28s	847	-	indel	0.00398874	0.934228	-0.0009119	0.0544189	0.0201207
Z85.0 Personal history of malignant neoplasm of digestive organs	28s	847	GGCG	indel	-0.0036266	0.889587	-0.0015334	0.733618	-0.0035798
Z85.0 Personal history of malignant neoplasm of digestive organs	28s	848	-	indel	0.00398874	0.934228	-0.0009119	0.0544189	0.0201207
Z85.0 Personal history of malignant neoplasm of digestive organs	28s	849	-	indel	0.00398874	0.934228	-0.0009119	0.0544189	0.0201207
Z85.0 Personal history of malignant neoplasm of digestive organs	28s	850	-	indel	0.0047652	0.902513	-0.0013529	0.0399405	0.0214073
Z85.0 Personal history of malignant neoplasm of digestive organs	28s	851	-	indel	0.0047652	0.902513	-0.0013529	0.0399405	0.0214073
Z85.0 Personal history of malignant neoplasm of digestive organs	28s	852	-	indel	0.0047652	0.902513	-0.0013529	0.0399405	0.0214073
Z85.0 Personal history of malignant neoplasm of digestive organs	28s	882	G	SNV	0.00366453	0.876972	-0.0017099	0.153745	0.0148257
Z85.0 Personal history of malignant neoplasm of digestive organs	28s	2110	-	indel	0.0047491	0.856787	-0.0019942	0.200449	0.013597
Z85.0 Personal history of malignant neoplasm of digestive organs	28s	2176	GTG	indel	0.00509126	0.83808	-0.0022603	0.217137	0.0133077
Z85.0 Personal history of malignant neoplasm of digestive organs	28s	2187	TT	indel	-0.0050227	0.896067	-0.0014429	0.282784	-0.0115358
Z85.0 Personal history of malignant neoplasm of digestive organs	28s	2194	CC	indel	-0.0012701	0.884581	-0.0016037	0.90821	-0.0012115
Z85.0 Personal history of malignant neoplasm of digestive organs	28s	2964	CC	indel	0.00040318	0.886604	-0.0015751	0.89638	-0.001362
Z85.0 Personal history of malignant neoplasm of digestive organs	28s	3039	G	SNV	-0.0011438	0.886953	-0.0015702	0.922784	-0.0010202
Z85.0 Personal history of malignant neoplasm of digestive organs	28s	3049	CTC	indel	-0.0026917	0.887655	-0.0015608	0.950203	0.00069504
Z85.0 Personal history of malignant neoplasm of digestive organs	28s	3125	GAG	indel	-0.0017326	0.904968	-0.0013196	0.54767	0.00683901
Z85.0 Personal history of malignant neoplasm of digestive organs	28s	3158	CC	indel	-0.0033948	0.862276	-0.0019178	0.464587	-0.0077118
Z85.0 Personal history of malignant neoplasm of digestive organs	28s	3216	GG	indel	0.0027599	0.903573	-0.00134	0.688854	0.0041864
Z85.0 Personal history of malignant neoplasm of digestive organs	28s	3328	-	indel	0.00371286	0.843492	-0.0021844	0.342061	0.0100092
Z85.0 Personal history of malignant neoplasm of digestive organs	28s	3328	C	SNV	0.00270433	0.888197	-0.0015529	0.884118	0.00154209
Z85.0 Personal history of malignant neoplasm of digestive organs	28s	3329	CC	indel	-0.0031001	0.886122	-0.0015818	0.550327	-0.0063112
Z85.0 Personal history of malignant neoplasm of digestive organs	28s	3335	-	indel	0.00298071	0.851745	-0.0020672	0.4011	0.00883886
Z85.0 Personal history of malignant neoplasm of digestive organs	28s	3336	-	indel	0.00282223	0.854555	-0.0020279	0.45974	0.00778847
Z85.0 Personal history of malignant neoplasm of digestive organs	28s	3337	-	indel	0.00381226	0.819959	-0.0025191	0.175664	0.0144901
Z85.0 Personal history of malignant neoplasm of digestive organs	28s	3348	G	SNV	-0.001446	0.90065	-0.0013795	0.55459	0.00667353
Z85.0 Personal history of malignant neoplasm of digestive organs	28s	3391	-	indel	0.0003666	0.875493	-0.0017311	0.577657	0.00587243
Z85.0 Personal history of malignant neoplasm of digestive organs	28s	3392	-	indel	0.0003666	0.875493	-0.0017311	0.577657	0.00587243
Z85.0 Personal history of malignant neoplasm of digestive organs	28s	3393	-	indel	0.0003666	0.875493	-0.0017311	0.577657	0.00587243
Z85.0 Personal history of malignant neoplasm of digestive organs	28s	3473	-	indel	0.00359012	0.85419	-0.0020324	0.408269	0.00872413
Z85.0 Personal history of malignant neoplasm of digestive organs	28s	3490	A	SNV	-0.0003666	0.875493	-0.0017311	0.577657	-0.0058724
Z85.0 Personal history of malignant neoplasm of digestive organs	28s	3492	-	indel	0.00187966	0.895745	-0.0014487	0.787006	-0.0028679
Z85.0 Personal history of malignant neoplasm of digestive organs	28s	3493	-	indel	0.00187966	0.895745	-0.0014487	0.787006	-0.0028679
Z85.0 Personal history of malignant neoplasm of digestive organs	28s	3494	-	indel	0.00187966	0.895745	-0.0014487	0.787006	-0.0028679
Z85.0 Personal history of malignant neoplasm of digestive organs	28s	3495	-	indel	0.00282223	0.854555	-0.0020279	0.45974	0.00778847
Z85.0 Personal history of malignant neoplasm of digestive organs	28s	3496	-	indel	0.00282223	0.854555	-0.0020279	0.45974	0.00778847
Z85.0 Personal history of malignant neoplasm of digestive organs	28s	3497	-	indel	0.00282223	0.854555	-0.0020279	0.45974	0.00778847
Z85.0 Personal history of malignant neoplasm of digestive organs	28s	3512	A	SNV	-0.001551	0.887392	-0.0015651	0.976724	0.00031385
Z85.0 Personal history of malignant neoplasm of digestive organs	28s	3513	GCAG	indel	0.0002434	0.889456	-0.0015353	0.633285	-0.0050812
Z85.0 Personal history of malignant neoplasm of digestive organs	28s	3513	GCGGCAG	indel	0.00069486	0.885485	-0.0015909	0.927878	0.00094647
Z85.0 Personal history of malignant neoplasm of digestive organs	28s	4766	-	indel	0.00322267	0.88269	-0.0016297	0.195683	0.013542
Z85.0 Personal history of malignant neoplasm of digestive organs	28s	4788	-	indel	0.00355382	0.887745	-0.001559	0.124098	0.0160812
Z85.0 Personal history of malignant neoplasm of digestive organs	28s	4804	-	indel	0.00319044	0.913986	-0.0011944	0.49809	0.00716755
Z85.0 Personal history of malignant neoplasm of digestive organs	28s	4804	CC	indel	-0.0015676	0.884485	-0.001605	0.882069	0.00156502
Z85.0 Personal history of malignant neoplasm of digestive organs	28s	4804	CCC	indel	0.00122196	0.900841	-0.001377	0.58804	0.00567475
Z85.0 Personal history of malignant neoplasm of digestive organs	28s	4816	G	SNV	0.00148968	0.884308	-0.0016079	0.927616	-0.0009546
Z85.0 Personal history of malignant neoplasm of digestive organs	28s	4912	T	SNV	0.00293417	0.872897	-0.0017671	0.208203	0.0131622
Z85.0 Personal history of malignant neoplasm of digestive organs	28s	4934	CC	indel	-0.0054577	0.983995	0.00022197	0.0116356	-0.0273518
Z85.0 Personal history of malignant neoplasm of digestive organs	28s	4957	GG	indel	-0.0012538	0.875528	-0.0017311	0.677829	0.00441316
Z85.0 Personal history of malignant neoplasm of digestive organs	28s	4957	-	indel	0.00092053	0.884236	-0.0016083	0.582349	0.00572099
N92.0 Excessive and frequent menstruation with regular cycle	28s	59	A	SNV	0.00283903	0.0348772	-0.0241583	0.915698	-0.0011608
N92.0 Excessive and frequent menstruation with regular cycle	28s	101	GG	indel	-0.0041644	0.0390235	-0.0236795	0.518637	-0.0070858
N92.0 Excessive and frequent menstruation with regular cycle	28s	105	G	SNV	-0.0034078	0.0348237	-0.0241824	0.991503	-0.0001164
N92.0 Excessive and frequent menstruation with regular cycle	28s	785	GT	indel	-0.0035288	0.0347329	-0.0241709	0.782411	-0.0030479
N92.0 Excessive and frequent menstruation with regular cycle	28s	847	-	indel	-0.0011842	0.0342415	-0.0242523	0.875707	-0.0017164
N92.0 Excessive and frequent menstruation with regular cycle	28s	847	GGCG	indel	0.00107422	0.0329636	-0.0244166	0.220916	0.0132216
N92.0 Excessive and frequent menstruation with regular cycle	28s	848	-	indel	-0.0011842	0.0342415	-0.0242523	0.875707	-0.0017164
N92.0 Excessive and frequent menstruation with regular cycle	28s	849	-	indel	-0.0011842	0.0342415	-0.0242523	0.875707	-0.0017164
N92.0 Excessive and frequent menstruation with regular cycle	28s	850	-	indel	-0.0025691	0.0344581	-0.0242101	0.897936	-0.0014093
N92.0 Excessive and frequent menstruation with regular cycle	28s	851	-	indel	-0.0025691	0.0344581	-0.0242101	0.897936	-0.0014093
N92.0 Excessive and frequent menstruation with regular cycle	28s	852	-	indel	-0.0025691	0.0344581	-0.0242101	0.897936	-0.0014093
N92.0 Excessive and frequent menstruation with regular cycle	28s	882	G	SNV	-0.0033876	0.0346743	-0.0241785	0.72896	-0.003821
N92.0 Excessive and frequent menstruation with regular cycle	28s	2110	-	indel	-0.0055503	0.0339305	-0.0242867	0.733085	0.00381358
N92.0 Excessive and frequent menstruation with regular cycle	28s	2176	GTG	indel	-0.0068427	0.0364316	-0.0239667	0.632678	-0.0053982
N92.0 Excessive and frequent menstruation with regular cycle	28s	2187	TT	indel	0.00447503	0.0359939	-0.0240106	0.479589	-0.0079016
N92.0 Excessive and frequent menstruation with regular cycle	28s	2194	CC	indel	0.00199128	0.0341736	-0.0242487	0.733128	-0.003705
N92.0 Excessive and frequent menstruation with regular cycle	28s	2964	CC	indel	0.00123713	0.0345281	-0.024198	0.125891	0.0165046
N92.0 Excessive and frequent menstruation with regular cycle	28s	3039	G	SNV	0.00463424	0.033935	-0.0242815	0.318705	0.0108987
N92.0 Excessive and frequent menstruation with regular cycle	28s	3049	CTC	indel	-0.0006875	0.0337887	-0.0243025	0.604348	-0.0059845
N92.0 Excessive and frequent menstruation with regular cycle	28s	3125	GAG	indel	-0.0005989	0.0337359	-0.0243209	0.743561	-0.0038545
N92.0 Excessive and frequent menstruation with regular cycle	28s	3158	CC	indel	0.00512185	0.0355341	-0.0240817	0.805343	0.002713
N92.0 Excessive and frequent menstruation with regular cycle	28s	3216	GG	indel	-0.0045643	0.0343583	-0.0242622	0.91155	-0.0012313
N92.0 Excessive and frequent menstruation with regular cycle	28s	3328	-	indel	-0.005637	0.0370374	-0.0239065	0.652271	-0.0049559
N92.0 Excessive and frequent menstruation with regular cycle	28s	3328	C	SNV	-0.0041332	0.0344633	-0.0242123	0.92022	-0.0011012
N92.0 Excessive and frequent menstruation with regular cycle	28s	3329	CC	indel	0.00519085	0.0346262	-0.0241847	0.916489	-0.0011511
N92.0 Excessive and frequent menstruation with regular cycle	28s	3335	-	indel	-0.0038243	0.0342744	-0.0242602	0.895779	0.00144193
N92.0 Excessive and frequent menstruation with regular cycle	28s	3336	-	indel	-0.0043199	0.035014	-0.0241649	0.968905	-0.0004297
N92.0 Excessive and frequent menstruation with regular cycle	28s	3337	-	indel	-0.0017909	0.0325907	-0.0245048	0.628728	0.00538709
N92.0 Excessive and frequent menstruation with regular cycle	28s	3348	G	SNV	-0.0014516	0.0332794	-0.0243774	0.534539	-0.0072738
N92.0 Excessive and frequent menstruation with regular cycle	28s	3391	-	indel	-0.0013783	0.0370022	-0.0238841	0.276889	-0.0118495
N92.0 Excessive and frequent menstruation with regular cycle	28s	3392	-	indel	-0.0013783	0.0370022	-0.0238841	0.276889	-0.0118495
N92.0 Excessive and frequent menstruation with regular cycle	28s	3393	-	indel	-0.0013783	0.0370022	-0.0238841	0.276889	-0.0118495
N92.0 Excessive and frequent menstruation with regular cycle	28s	3473	-	indel	-0.0048135	0.0367183	-0.0239376	0.640233	-0.0051542
N92.0 Excessive and frequent menstruation with regular cycle	28s	3490	A	SNV	0.00137826	0.0370022	-0.0238841	0.276889	0.0118496
N92.0 Excessive and frequent menstruation with regular cycle	28s	3492	-	indel	-0.0028873	0.0366997	-0.0239359	0.602977	-0.0057494
N92.0 Excessive and frequent menstruation with regular cycle	28s	3493	-	indel	-0.0028873	0.0366997	-0.0239359	0.602977	-0.0057494
N92.0 Excessive and frequent menstruation with regular cycle	28s	3494	-	indel	-0.0028873	0.0366997	-0.0239359	0.602977	-0.0057494
N92.0 Excessive and frequent menstruation with regular cycle	28s	3495	-	indel	-0.0043199	0.035014	-0.0241649	0.968905	-0.0004297
N92.0 Excessive and frequent menstruation with regular cycle	28s	3496	-	indel	-0.0043199	0.035014	-0.0241649	0.968905	-0.0004297
N92.0 Excessive and frequent menstruation with regular cycle	28s	3497	-	indel	-0.0043199	0.035014	-0.0241649	0.968905	-0.0004297
N92.0 Excessive and frequent menstruation with regular cycle	28s	3512	A	SNV	0.00047151	0.0351925	-0.0241235	0.869892	0.00182861
N92.0 Excessive and frequent menstruation with regular cycle	28s	3513	GCAG	indel	0.00196155	0.034556	-0.0241947	0.926913	0.00101475
N92.0 Excessive and frequent menstruation with regular cycle	28s	3513	GCGGCAG	indel	0.00062662	0.0355115	-0.0240702	0.433162	-0.0086408
N92.0 Excessive and frequent menstruation with regular cycle	28s	4766	-	indel	-0.0018486	0.034431	-0.0242103	0.673918	0.00458807
N92.0 Excessive and frequent menstruation with regular cycle	28s	4788	-	indel	-0.0012336	0.0345593	-0.0241923	0.480037	0.00769913
N92.0 Excessive and frequent menstruation with regular cycle	28s	4804	-	indel	-0.0035307	0.0353307	-0.0241237	0.914492	0.00117783
N92.0 Excessive and frequent menstruation with regular cycle	28s	4804	CC	indel	0.001595	0.0347507	-0.0241714	0.933201	-0.0009135
N92.0 Excessive and frequent menstruation with regular cycle	28s	4804	CCC	indel	-0.0015406	0.0366659	-0.0239338	0.538978	0.0066851
N92.0 Excessive and frequent menstruation with regular cycle	28s	4816	G	SNV	0.00029444	0.0403	-0.0234908	0.0789844	0.0191818
N92.0 Excessive and frequent menstruation with regular cycle	28s	4912	T	SNV	-0.0012047	0.0342859	-0.0242326	0.791506	0.00288375
N92.0 Excessive and frequent menstruation with regular cycle	28s	4934	CC	indel	0.00470673	0.0382481	-0.0237764	0.60531	-0.0056838
N92.0 Excessive and frequent menstruation with regular cycle	28s	4957	GG	indel	0.00174541	0.0388301	-0.0236644	0.2243	-0.0132793
N92.0 Excessive and frequent menstruation with regular cycle	28s	4957	-	indel	0.00078166	0.0344336	-0.0242142	0.0685772	0.0195995
I51.7 Cardiomegaly	28s	59	A	SNV	0.00256041	0.300872	0.0116551	0.278791	0.0117753
I51.7 Cardiomegaly	28s	101	GG	indel	-0.0024184	0.262148	0.0126547	0.339542	-0.0104379
I51.7 Cardiomegaly	28s	105	G	SNV	-0.0024738	0.263046	0.0126168	0.196346	-0.014112
I51.7 Cardiomegaly	28s	785	GT	indel	-0.0003406	0.289337	0.0119337	0.998962	-1.41e-05
I51.7 Cardiomegaly	28s	847	-	indel	-0.0013851	0.30337	0.0115983	0.366949	-0.0098182
I51.7 Cardiomegaly	28s	847	GGCG	indel	-0.0030964	0.283758	0.012072	0.247511	-0.0126478
I51.7 Cardiomegaly	28s	848	-	indel	-0.0013851	0.30337	0.0115983	0.366949	-0.0098182
I51.7 Cardiomegaly	28s	849	-	indel	-0.0013851	0.30337	0.0115983	0.366949	-0.0098182
I51.7 Cardiomegaly	28s	850	-	indel	-0.0017553	0.29335	0.0118352	0.445539	-0.0083152
I51.7 Cardiomegaly	28s	851	-	indel	-0.0017553	0.29335	0.0118352	0.445539	-0.0083152
I51.7 Cardiomegaly	28s	852	-	indel	-0.0017553	0.29335	0.0118352	0.445539	-0.0083152
I51.7 Cardiomegaly	28s	882	G	SNV	-0.0003275	0.289155	0.0119378	0.957148	-0.0005836
I51.7 Cardiomegaly	28s	2110	-	indel	-0.0025237	0.280546	0.0121573	0.478692	-0.0078132
I51.7 Cardiomegaly	28s	2176	GTG	indel	-0.0030265	0.268906	0.0124634	0.318926	-0.0111176
I51.7 Cardiomegaly	28s	2187	TT	indel	0.00197726	0.29504	0.0117941	0.389986	0.00951703
I51.7 Cardiomegaly	28s	2194	CC	indel	9.10222e-05	0.295531	0.0117834	0.496971	-0.0073346
I51.7 Cardiomegaly	28s	2964	CC	indel	-0.0001953	0.289449	0.0119302	0.878241	0.00165887
I51.7 Cardiomegaly	28s	3039	G	SNV	-0.001145	0.284974	0.0120407	0.195988	-0.0139946
I51.7 Cardiomegaly	28s	3049	CTC	indel	-0.0009309	0.286507	0.0120069	0.78681	0.003091
I51.7 Cardiomegaly	28s	3125	GAG	indel	-0.0014011	0.273191	0.0123492	0.340139	0.0111204
I51.7 Cardiomegaly	28s	3158	CC	indel	-0.0003122	0.296501	0.0117671	0.717677	-0.0039308
I51.7 Cardiomegaly	28s	3216	GG	indel	-0.0002616	0.301215	0.0116614	0.664023	-0.0047464
I51.7 Cardiomegaly	28s	3328	-	indel	0.00060547	0.309021	0.0114755	0.470794	0.00782277
I51.7 Cardiomegaly	28s	3328	C	SNV	1.91209e-05	0.289671	0.0119263	0.968316	-0.0004333
I51.7 Cardiomegaly	28s	3329	CC	indel	0.00113676	0.289513	0.0119286	0.456222	0.00811125
I51.7 Cardiomegaly	28s	3335	-	indel	-8.91e-05	0.287139	0.0120035	0.904524	-0.0013051
I51.7 Cardiomegaly	28s	3336	-	indel	-4.86e-05	0.292781	0.0118656	0.911336	0.00121157
I51.7 Cardiomegaly	28s	3337	-	indel	-9.66e-05	0.27353	0.012355	0.548052	-0.0066405
I51.7 Cardiomegaly	28s	3348	G	SNV	-0.0012617	0.276805	0.0122531	0.350074	0.0108158
I51.7 Cardiomegaly	28s	3391	-	indel	6.05917e-05	0.303348	0.0115948	0.223029	0.0132138
I51.7 Cardiomegaly	28s	3392	-	indel	6.05917e-05	0.303348	0.0115948	0.223029	0.0132138
I51.7 Cardiomegaly	28s	3393	-	indel	6.05917e-05	0.303348	0.0115948	0.223029	0.0132138
I51.7 Cardiomegaly	28s	3473	-	indel	0.00017543	0.29067	0.0119144	0.972458	0.00037621
I51.7 Cardiomegaly	28s	3490	A	SNV	-6.06e-05	0.303348	0.0115948	0.223029	-0.0132138
I51.7 Cardiomegaly	28s	3492	-	indel	0.00089792	0.294896	0.011807	0.791975	0.00288088
I51.7 Cardiomegaly	28s	3493	-	indel	0.00089792	0.294896	0.011807	0.791975	0.00288088
I51.7 Cardiomegaly	28s	3494	-	indel	0.00089792	0.294896	0.011807	0.791975	0.00288088
I51.7 Cardiomegaly	28s	3495	-	indel	-4.86e-05	0.292781	0.0118656	0.911336	0.00121157
I51.7 Cardiomegaly	28s	3496	-	indel	-4.86e-05	0.292781	0.0118656	0.911336	0.00121157
I51.7 Cardiomegaly	28s	3497	-	indel	-4.86e-05	0.292781	0.0118656	0.911336	0.00121157
I51.7 Cardiomegaly	28s	3512	A	SNV	0.00080032	0.278038	0.0122251	0.492355	0.00758281
I51.7 Cardiomegaly	28s	3513	GCAG	indel	-0.0014358	0.283674	0.012075	0.161779	-0.0152935
I51.7 Cardiomegaly	28s	3513	GCGGCAG	indel	0.00287274	0.299325	0.0116894	0.0969165	0.0175643
I51.7 Cardiomegaly	28s	4766	-	indel	0.00180658	0.291135	0.0118877	0.139077	0.0159566
I51.7 Cardiomegaly	28s	4788	-	indel	0.00012217	0.28903	0.0119403	0.708113	0.0040562
I51.7 Cardiomegaly	28s	4804	-	indel	0.00137323	0.256581	0.0127914	0.145625	0.0158333
I51.7 Cardiomegaly	28s	4804	CC	indel	-0.001307	0.286162	0.0120133	0.68631	-0.0043702
I51.7 Cardiomegaly	28s	4804	CCC	indel	-0.0010652	0.297494	0.0117397	0.606848	-0.0055835
I51.7 Cardiomegaly	28s	4816	G	SNV	-0.0013958	0.294064	0.0118221	0.745572	-0.0035172
I51.7 Cardiomegaly	28s	4912	T	SNV	0.00170088	0.296866	0.0117488	0.194393	0.0140006
I51.7 Cardiomegaly	28s	4934	CC	indel	0.00029946	0.266738	0.0125318	0.404278	-0.0091899
I51.7 Cardiomegaly	28s	4957	GG	indel	2.49448e-05	0.283222	0.0120919	0.67698	-0.0045364
I51.7 Cardiomegaly	28s	4957	-	indel	-0.001204	0.2899	0.0119193	0.782118	0.0029693
G55.2 Nerve root and plexus compressions in spondylosis	28s	59	A	SNV	0.00205994	0.0988868	-0.0529648	0.155215	0.0430758
G55.2 Nerve root and plexus compressions in spondylosis	28s	101	GG	indel	-0.0036439	0.145378	-0.0467632	0.02315	-0.0691951
G55.2 Nerve root and plexus compressions in spondylosis	28s	105	G	SNV	-0.0025518	0.124287	-0.0493335	0.0996006	-0.0503054
G55.2 Nerve root and plexus compressions in spondylosis	28s	785	GT	indel	0.00061021	0.104024	-0.0521516	0.35911	0.0273322
G55.2 Nerve root and plexus compressions in spondylosis	28s	847	-	indel	0.00098593	0.111375	-0.051095	0.471952	0.0216611
G55.2 Nerve root and plexus compressions in spondylosis	28s	847	GGCG	indel	0.0020017	0.103159	-0.0522924	0.32642	0.0287773
G55.2 Nerve root and plexus compressions in spondylosis	28s	848	-	indel	0.00098593	0.111375	-0.051095	0.471952	0.0216611
G55.2 Nerve root and plexus compressions in spondylosis	28s	849	-	indel	0.00098593	0.111375	-0.051095	0.471952	0.0216611
G55.2 Nerve root and plexus compressions in spondylosis	28s	850	-	indel	0.00046147	0.108069	-0.0515495	0.412837	0.0245733
G55.2 Nerve root and plexus compressions in spondylosis	28s	851	-	indel	0.00046147	0.108069	-0.0515495	0.412837	0.0245733
G55.2 Nerve root and plexus compressions in spondylosis	28s	852	-	indel	0.00046147	0.108069	-0.0515495	0.412837	0.0245733
G55.2 Nerve root and plexus compressions in spondylosis	28s	882	G	SNV	0.00034777	0.104869	-0.0520229	0.452059	0.0224784
G55.2 Nerve root and plexus compressions in spondylosis	28s	2110	-	indel	-0.0019052	0.109083	-0.0514178	0.587498	-0.0167546
G55.2 Nerve root and plexus compressions in spondylosis	28s	2176	GTG	indel	-0.0014868	0.113106	-0.0508667	0.491523	-0.0214538
G55.2 Nerve root and plexus compressions in spondylosis	28s	2187	TT	indel	0.00167242	0.103335	-0.0522606	0.462302	0.0227269
G55.2 Nerve root and plexus compressions in spondylosis	28s	2194	CC	indel	0.00155323	0.110195	-0.0512463	0.285966	0.0318665
G55.2 Nerve root and plexus compressions in spondylosis	28s	2964	CC	indel	-0.0014675	0.106452	-0.0517865	0.327113	-0.030098
G55.2 Nerve root and plexus compressions in spondylosis	28s	3039	G	SNV	0.00175999	0.104664	-0.0520659	0.359924	0.027479
G55.2 Nerve root and plexus compressions in spondylosis	28s	3049	CTC	indel	-0.0019975	0.102396	-0.0524132	0.508498	-0.0212682
G55.2 Nerve root and plexus compressions in spondylosis	28s	3125	GAG	indel	-0.0005552	0.105294	-0.0520016	0.926973	-0.0030041
G55.2 Nerve root and plexus compressions in spondylosis	28s	3158	CC	indel	0.00088521	0.113904	-0.0507537	0.398244	0.025812
G55.2 Nerve root and plexus compressions in spondylosis	28s	3216	GG	indel	-0.001702	0.0963606	-0.0534403	0.403283	-0.0260101
G55.2 Nerve root and plexus compressions in spondylosis	28s	3328	-	indel	-0.0005836	0.114163	-0.050756	0.543373	-0.0185056
G55.2 Nerve root and plexus compressions in spondylosis	28s	3328	C	SNV	-0.0011815	0.102834	-0.0523501	0.380283	-0.0267639
G55.2 Nerve root and plexus compressions in spondylosis	28s	3329	CC	indel	0.00342399	0.105641	-0.0519043	0.0375476	0.0631949
G55.2 Nerve root and plexus compressions in spondylosis	28s	3335	-	indel	-0.0005971	0.116179	-0.0504639	0.412361	-0.0250313
G55.2 Nerve root and plexus compressions in spondylosis	28s	3336	-	indel	-0.0009534	0.11891	-0.0500922	0.319536	-0.0304793
G55.2 Nerve root and plexus compressions in spondylosis	28s	3337	-	indel	-0.0005194	0.117248	-0.0503462	0.458555	-0.0229124
G55.2 Nerve root and plexus compressions in spondylosis	28s	3348	G	SNV	-0.0012407	0.103597	-0.0522426	0.718336	-0.0117824
G55.2 Nerve root and plexus compressions in spondylosis	28s	3391	-	indel	0.00073311	0.101068	-0.052615	0.377057	0.0268782
G55.2 Nerve root and plexus compressions in spondylosis	28s	3392	-	indel	0.00073311	0.101068	-0.052615	0.377057	0.0268782
G55.2 Nerve root and plexus compressions in spondylosis	28s	3393	-	indel	0.00073311	0.101068	-0.052615	0.377057	0.0268782
G55.2 Nerve root and plexus compressions in spondylosis	28s	3473	-	indel	-0.0007279	0.113791	-0.0507892	0.501531	-0.0205154
G55.2 Nerve root and plexus compressions in spondylosis	28s	3490	A	SNV	-0.0007331	0.101068	-0.052615	0.377057	-0.0268782
G55.2 Nerve root and plexus compressions in spondylosis	28s	3492	-	indel	-0.0003959	0.111765	-0.0510673	0.573281	-0.0171675
G55.2 Nerve root and plexus compressions in spondylosis	28s	3493	-	indel	-0.0003959	0.111765	-0.0510673	0.573281	-0.0171675
G55.2 Nerve root and plexus compressions in spondylosis	28s	3494	-	indel	-0.0003959	0.111765	-0.0510673	0.573281	-0.0171675
G55.2 Nerve root and plexus compressions in spondylosis	28s	3495	-	indel	-0.0009534	0.11891	-0.0500922	0.319536	-0.0304793
G55.2 Nerve root and plexus compressions in spondylosis	28s	3496	-	indel	-0.0009534	0.11891	-0.0500922	0.319536	-0.0304793
G55.2 Nerve root and plexus compressions in spondylosis	28s	3497	-	indel	-0.0009534	0.11891	-0.0500922	0.319536	-0.0304793
G55.2 Nerve root and plexus compressions in spondylosis	28s	3512	A	SNV	-0.0018369	0.0983777	-0.0530631	0.335873	-0.0299065
G55.2 Nerve root and plexus compressions in spondylosis	28s	3513	GCAG	indel	0.00260736	0.10354	-0.0522257	0.131149	0.0462854
G55.2 Nerve root and plexus compressions in spondylosis	28s	3513	GCGGCAG	indel	0.0013412	0.10454	-0.0520768	0.646487	0.0136616
G55.2 Nerve root and plexus compressions in spondylosis	28s	4766	-	indel	-0.0022492	0.106312	-0.0518153	0.455751	-0.0228091
G55.2 Nerve root and plexus compressions in spondylosis	28s	4788	-	indel	-0.0021025	0.105602	-0.0519196	0.579234	-0.0169174
G55.2 Nerve root and plexus compressions in spondylosis	28s	4804	-	indel	-0.0015474	0.101736	-0.0525846	0.684633	-0.0123976
G55.2 Nerve root and plexus compressions in spondylosis	28s	4804	CC	indel	0.00018466	0.1063	-0.0518174	0.904524	-0.0036188
G55.2 Nerve root and plexus compressions in spondylosis	28s	4804	CCC	indel	0.00011419	0.105587	-0.0519456	0.955134	-0.0017017
G55.2 Nerve root and plexus compressions in spondylosis	28s	4816	G	SNV	0.00056103	0.107234	-0.0516991	0.853856	0.00556318
G55.2 Nerve root and plexus compressions in spondylosis	28s	4912	T	SNV	-0.0019721	0.107472	-0.0516452	0.53426	-0.0189818
G55.2 Nerve root and plexus compressions in spondylosis	28s	4934	CC	indel	0.00080707	0.104518	-0.0521923	0.884457	0.00444144
G55.2 Nerve root and plexus compressions in spondylosis	28s	4957	GG	indel	2.02697e-05	0.108289	-0.0515459	0.759702	-0.0093049
G55.2 Nerve root and plexus compressions in spondylosis	28s	4957	-	indel	-0.0016557	0.106243	-0.0518139	0.428334	-0.0244511
C77.5 Intrapelvic lymph nodes	28s	3216	GG	indel	-0.0008905	0.856368	-0.0057706	0.319441	-0.0307333
K62.5 Haemorrhage of anus and rectum	28s	59	A	SNV	0.00193616	0.528882	-0.005367	0.469236	0.00592963
K62.5 Haemorrhage of anus and rectum	28s	101	GG	indel	-0.0018615	0.577155	-0.004761	0.429886	-0.0064948
K62.5 Haemorrhage of anus and rectum	28s	105	G	SNV	-0.0018478	0.566693	-0.0048864	0.399535	-0.0069194
K62.5 Haemorrhage of anus and rectum	28s	785	GT	indel	0.00022192	0.541404	-0.0052034	0.825202	-0.0018045
K62.5 Haemorrhage of anus and rectum	28s	847	-	indel	0.00073408	0.540739	-0.0052148	0.983805	0.00016556
K62.5 Haemorrhage of anus and rectum	28s	847	GGCG	indel	0.00068601	0.535682	-0.0052776	0.594034	0.00430966
K62.5 Haemorrhage of anus and rectum	28s	848	-	indel	0.00073408	0.540739	-0.0052148	0.983805	0.00016556
K62.5 Haemorrhage of anus and rectum	28s	849	-	indel	0.00073408	0.540739	-0.0052148	0.983805	0.00016556
K62.5 Haemorrhage of anus and rectum	28s	850	-	indel	0.00040593	0.539161	-0.0052325	0.911365	-0.0009085
K62.5 Haemorrhage of anus and rectum	28s	851	-	indel	0.00040593	0.539161	-0.0052325	0.911365	-0.0009085
K62.5 Haemorrhage of anus and rectum	28s	852	-	indel	0.00040593	0.539161	-0.0052325	0.911365	-0.0009085
K62.5 Haemorrhage of anus and rectum	28s	882	G	SNV	0.00032005	0.540576	-0.005214	0.893955	-0.0010881
K62.5 Haemorrhage of anus and rectum	28s	2110	-	indel	-0.0005822	0.529034	-0.0053654	0.529792	0.00520624
K62.5 Haemorrhage of anus and rectum	28s	2176	GTG	indel	-0.0014523	0.538351	-0.0052483	0.944458	0.00058443
K62.5 Haemorrhage of anus and rectum	28s	2187	TT	indel	0.0015045	0.538735	-0.0052382	0.891701	0.00113428
K62.5 Haemorrhage of anus and rectum	28s	2194	CC	indel	0.00114268	0.544318	-0.0051667	0.73908	0.00270443
K62.5 Haemorrhage of anus and rectum	28s	2964	CC	indel	5.88312e-05	0.539431	-0.0052286	0.655565	0.00361952
K62.5 Haemorrhage of anus and rectum	28s	3039	G	SNV	0.00199234	0.53474	-0.0052897	0.260509	0.00915755
K62.5 Haemorrhage of anus and rectum	28s	3049	CTC	indel	0.00243044	0.558662	-0.0049842	0.219597	0.0104983
K62.5 Haemorrhage of anus and rectum	28s	3125	GAG	indel	0.00228991	0.565675	-0.0048975	0.312992	0.00879879
K62.5 Haemorrhage of anus and rectum	28s	3158	CC	indel	0.00085606	0.542889	-0.0051885	0.926676	0.00075377
K62.5 Haemorrhage of anus and rectum	28s	3216	GG	indel	4.64402e-06	0.546799	-0.0051416	0.865831	0.00138468
K62.5 Haemorrhage of anus and rectum	28s	3328	-	indel	-0.0005415	0.532433	-0.0053279	0.825479	0.00180362
K62.5 Haemorrhage of anus and rectum	28s	3328	C	SNV	-0.0021518	0.532169	-0.0053236	0.48336	-0.0057518
K62.5 Haemorrhage of anus and rectum	28s	3329	CC	indel	0.00075608	0.540105	-0.0052199	0.839501	0.00165917
K62.5 Haemorrhage of anus and rectum	28s	3335	-	indel	-0.0004256	0.550298	-0.0050962	0.780687	-0.0022799
K62.5 Haemorrhage of anus and rectum	28s	3336	-	indel	-2.01e-05	0.542644	-0.005195	0.956239	-0.0004495
K62.5 Haemorrhage of anus and rectum	28s	3337	-	indel	-0.0002946	0.542711	-0.0051964	0.963529	-0.0003793
K62.5 Haemorrhage of anus and rectum	28s	3348	G	SNV	0.00184765	0.556056	-0.0050179	0.416591	0.00703907
K62.5 Haemorrhage of anus and rectum	28s	3391	-	indel	-0.001226	0.555299	-0.0050271	0.349813	-0.007586
K62.5 Haemorrhage of anus and rectum	28s	3392	-	indel	-0.001226	0.555299	-0.0050271	0.349813	-0.007586
K62.5 Haemorrhage of anus and rectum	28s	3393	-	indel	-0.001226	0.555299	-0.0050271	0.349813	-0.007586
K62.5 Haemorrhage of anus and rectum	28s	3473	-	indel	-0.0007693	0.541095	-0.0052134	0.986219	-0.0001415
K62.5 Haemorrhage of anus and rectum	28s	3490	A	SNV	0.00122602	0.555299	-0.0050271	0.349813	0.00758603
K62.5 Haemorrhage of anus and rectum	28s	3492	-	indel	-0.0024346	0.586344	-0.0046404	0.114959	-0.0129647
K62.5 Haemorrhage of anus and rectum	28s	3493	-	indel	-0.0024346	0.586344	-0.0046404	0.114959	-0.0129647
K62.5 Haemorrhage of anus and rectum	28s	3494	-	indel	-0.0024346	0.586344	-0.0046404	0.114959	-0.0129647
K62.5 Haemorrhage of anus and rectum	28s	3495	-	indel	-2.01e-05	0.542644	-0.005195	0.956239	-0.0004495
K62.5 Haemorrhage of anus and rectum	28s	3496	-	indel	-2.01e-05	0.542644	-0.005195	0.956239	-0.0004495
K62.5 Haemorrhage of anus and rectum	28s	3497	-	indel	-2.01e-05	0.542644	-0.005195	0.956239	-0.0004495
K62.5 Haemorrhage of anus and rectum	28s	3512	A	SNV	0.00138268	0.558702	-0.0049855	0.442812	0.00637606
K62.5 Haemorrhage of anus and rectum	28s	3513	GCAG	indel	-0.0011054	0.542722	-0.0051864	0.543386	-0.0050078
K62.5 Haemorrhage of anus and rectum	28s	3513	GCGGCAG	indel	-0.001456	0.546523	-0.005138	0.458468	-0.0060676
K62.5 Haemorrhage of anus and rectum	28s	4766	-	indel	0.00171307	0.538284	-0.0052432	0.276016	0.00885256
K62.5 Haemorrhage of anus and rectum	28s	4788	-	indel	0.00093284	0.541093	-0.0052071	0.525275	0.00516926
K62.5 Haemorrhage of anus and rectum	28s	4804	-	indel	0.00230411	0.603585	-0.0044294	0.079953	0.0143282
K62.5 Haemorrhage of anus and rectum	28s	4804	CC	indel	-0.0012001	0.548743	-0.0051096	0.459948	-0.0060271
K62.5 Haemorrhage of anus and rectum	28s	4804	CCC	indel	-0.0012014	0.531647	-0.0053324	0.695513	-0.0031918
K62.5 Haemorrhage of anus and rectum	28s	4816	G	SNV	-0.002555	0.516685	-0.0055276	0.241589	-0.0095593
K62.5 Haemorrhage of anus and rectum	28s	4912	T	SNV	0.00163351	0.533045	-0.0053115	0.376704	0.00718244
K62.5 Haemorrhage of anus and rectum	28s	4934	CC	indel	-0.00167	0.595402	-0.0045338	0.222645	-0.0101362
K62.5 Haemorrhage of anus and rectum	28s	4957	GG	indel	7.91692e-05	0.544261	-0.0051695	0.862356	-0.0014182
K62.5 Haemorrhage of anus and rectum	28s	4957	-	indel	-0.0025404	0.542273	-0.0051919	0.359667	-0.0074877
J18.1 Lobar pneumonia, unspecified	28s	59	A	SNV	-0.0010354	0.287929	0.00919435	0.961688	0.00039951
J18.1 Lobar pneumonia, unspecified	28s	101	GG	indel	0.00112881	0.289595	0.0091812	0.968961	0.00032524
J18.1 Lobar pneumonia, unspecified	28s	105	G	SNV	0.00112094	0.284503	0.0092675	0.875679	-0.001303
J18.1 Lobar pneumonia, unspecified	28s	785	GT	indel	0.00119064	0.286712	0.00921561	0.900207	-0.0010362
J18.1 Lobar pneumonia, unspecified	28s	847	-	indel	0.00142843	0.291462	0.00912972	0.792554	-0.0021757
J18.1 Lobar pneumonia, unspecified	28s	847	GGCG	indel	0.00078992	0.288834	0.0091753	0.767286	0.00243582
J18.1 Lobar pneumonia, unspecified	28s	848	-	indel	0.00142843	0.291462	0.00912972	0.792554	-0.0021757
J18.1 Lobar pneumonia, unspecified	28s	849	-	indel	0.00142843	0.291462	0.00912972	0.792554	-0.0021757
J18.1 Lobar pneumonia, unspecified	28s	850	-	indel	0.00202975	0.287234	0.0092057	0.985981	0.00014524
J18.1 Lobar pneumonia, unspecified	28s	851	-	indel	0.00202975	0.287234	0.0092057	0.985981	0.00014524
J18.1 Lobar pneumonia, unspecified	28s	852	-	indel	0.00202975	0.287234	0.0092057	0.985981	0.00014524
J18.1 Lobar pneumonia, unspecified	28s	882	G	SNV	0.00120792	0.287011	0.00920962	0.928657	-0.0007395
J18.1 Lobar pneumonia, unspecified	28s	2110	-	indel	0.001952	0.282646	0.00929681	0.703559	-0.0031923
J18.1 Lobar pneumonia, unspecified	28s	2176	GTG	indel	0.00244999	0.285822	0.00924283	0.926018	-0.0007885
J18.1 Lobar pneumonia, unspecified	28s	2187	TT	indel	-0.0014515	0.290616	0.00914153	0.575122	0.00473437
J18.1 Lobar pneumonia, unspecified	28s	2194	CC	indel	-0.0019921	0.29405	0.00907795	0.463036	-0.0060589
J18.1 Lobar pneumonia, unspecified	28s	2964	CC	indel	-0.0016849	0.286105	0.00922661	0.104061	-0.0134954
J18.1 Lobar pneumonia, unspecified	28s	3039	G	SNV	-0.001669	0.284328	0.00926051	0.316575	-0.0082889
J18.1 Lobar pneumonia, unspecified	28s	3049	CTC	indel	-0.0054093	0.318674	0.00862754	0.00542331	-0.0244566
J18.1 Lobar pneumonia, unspecified	28s	3125	GAG	indel	-0.0035405	0.315227	0.008694	0.129153	-0.0136426
J18.1 Lobar pneumonia, unspecified	28s	3158	CC	indel	-0.0064972	0.356142	0.00798958	0.00101653	-0.0271398
J18.1 Lobar pneumonia, unspecified	28s	3216	GG	indel	0.00080463	0.301469	0.00895117	0.591747	-0.0044481
J18.1 Lobar pneumonia, unspecified	28s	3328	-	indel	0.00632277	0.381652	0.0075815	0.00122618	0.026685
J18.1 Lobar pneumonia, unspecified	28s	3328	C	SNV	0.00580776	0.269872	0.00954312	0.00828133	0.0219322
J18.1 Lobar pneumonia, unspecified	28s	3329	CC	indel	-0.0065308	0.289068	0.00917036	0.00428077	-0.0237494
J18.1 Lobar pneumonia, unspecified	28s	3335	-	indel	0.00642875	0.381503	0.00758155	0.00041583	0.0291015
J18.1 Lobar pneumonia, unspecified	28s	3336	-	indel	0.00623475	0.378765	0.00762643	0.00106299	0.0270089
J18.1 Lobar pneumonia, unspecified	28s	3337	-	indel	0.00664553	0.408617	0.00716328	0.00017852	0.0314521
J18.1 Lobar pneumonia, unspecified	28s	3348	G	SNV	-0.0036088	0.311274	0.0087627	0.0928256	-0.015014
J18.1 Lobar pneumonia, unspecified	28s	3391	-	indel	0.00277278	0.313132	0.00872704	0.0275367	0.0183111
J18.1 Lobar pneumonia, unspecified	28s	3392	-	indel	0.00277278	0.313132	0.00872704	0.0275367	0.0183111
J18.1 Lobar pneumonia, unspecified	28s	3393	-	indel	0.00277278	0.313132	0.00872704	0.0275367	0.0183111
J18.1 Lobar pneumonia, unspecified	28s	3473	-	indel	0.006794	0.374045	0.00769991	0.00054004	0.0285982
J18.1 Lobar pneumonia, unspecified	28s	3490	A	SNV	-0.0027728	0.313132	0.00872704	0.0275367	-0.0183111
J18.1 Lobar pneumonia, unspecified	28s	3492	-	indel	0.00412741	0.327202	0.00848279	0.0526549	0.0161644
J18.1 Lobar pneumonia, unspecified	28s	3493	-	indel	0.00412741	0.327202	0.00848279	0.0526549	0.0161644
J18.1 Lobar pneumonia, unspecified	28s	3494	-	indel	0.00412741	0.327202	0.00848279	0.0526549	0.0161644
J18.1 Lobar pneumonia, unspecified	28s	3495	-	indel	0.00623475	0.378765	0.00762643	0.00106299	0.0270089
J18.1 Lobar pneumonia, unspecified	28s	3496	-	indel	0.00623475	0.378765	0.00762643	0.00106299	0.0270089
J18.1 Lobar pneumonia, unspecified	28s	3497	-	indel	0.00623475	0.378765	0.00762643	0.00106299	0.0270089
J18.1 Lobar pneumonia, unspecified	28s	3512	A	SNV	-0.0054229	0.341373	0.00823591	0.00305689	-0.0251159
J18.1 Lobar pneumonia, unspecified	28s	3513	GCAG	indel	0.00358385	0.294036	0.0090764	0.0581262	0.0158516
J18.1 Lobar pneumonia, unspecified	28s	3513	GCGGCAG	indel	-0.0009401	0.281292	0.00932045	0.338646	-0.0079435
J18.1 Lobar pneumonia, unspecified	28s	4766	-	indel	0.00125302	0.288938	0.00917233	0.315032	0.00829681
J18.1 Lobar pneumonia, unspecified	28s	4788	-	indel	0.00149344	0.286811	0.0092128	0.310755	0.00837054
J18.1 Lobar pneumonia, unspecified	28s	4804	-	indel	0.00171772	0.263713	0.00967883	0.282564	0.00894076
J18.1 Lobar pneumonia, unspecified	28s	4804	CC	indel	-0.000901	0.28786	0.00919453	0.948724	0.00053199
J18.1 Lobar pneumonia, unspecified	28s	4804	CCC	indel	-0.0006613	0.296377	0.00903761	0.569091	-0.0047114
J18.1 Lobar pneumonia, unspecified	28s	4816	G	SNV	-0.0017399	0.307572	0.00882963	0.159444	-0.0116517
J18.1 Lobar pneumonia, unspecified	28s	4912	T	SNV	0.00192464	0.296038	0.00903921	0.156366	0.0116805
J18.1 Lobar pneumonia, unspecified	28s	4934	CC	indel	-0.0021969	0.26028	0.00975625	0.31739	-0.008447
J18.1 Lobar pneumonia, unspecified	28s	4957	GG	indel	7.27708e-05	0.298487	0.00899842	0.479071	0.00587796
J18.1 Lobar pneumonia, unspecified	28s	4957	-	indel	0.00071349	0.289241	0.00916731	0.343955	0.00770965
Z87.4 Personal history of diseases of the genito-urinary system	28s	59	A	SNV	0.00226717	0.544652	-0.0052289	0.117493	0.0129468
Z87.4 Personal history of diseases of the genito-urinary system	28s	101	GG	indel	-0.0032704	0.671725	-0.0036639	0.0344367	-0.0175724
Z87.4 Personal history of diseases of the genito-urinary system	28s	105	G	SNV	-0.0014444	0.607588	-0.0044352	0.243529	-0.0096766
Z87.4 Personal history of diseases of the genito-urinary system	28s	785	GT	indel	0.00162674	0.566909	-0.004941	0.647216	0.00376222
Z87.4 Personal history of diseases of the genito-urinary system	28s	847	-	indel	0.00042226	0.563933	-0.0049814	0.781407	-0.0022857
Z87.4 Personal history of diseases of the genito-urinary system	28s	847	GGCG	indel	0.00159705	0.567359	-0.0049354	0.7568	0.00253113
Z87.4 Personal history of diseases of the genito-urinary system	28s	848	-	indel	0.00042226	0.563933	-0.0049814	0.781407	-0.0022857
Z87.4 Personal history of diseases of the genito-urinary system	28s	849	-	indel	0.00042226	0.563933	-0.0049814	0.781407	-0.0022857
Z87.4 Personal history of diseases of the genito-urinary system	28s	850	-	indel	0.0003809	0.56893	-0.0049153	0.898438	-0.0010516
Z87.4 Personal history of diseases of the genito-urinary system	28s	851	-	indel	0.0003809	0.56893	-0.0049153	0.898438	-0.0010516
Z87.4 Personal history of diseases of the genito-urinary system	28s	852	-	indel	0.0003809	0.56893	-0.0049153	0.898438	-0.0010516
Z87.4 Personal history of diseases of the genito-urinary system	28s	882	G	SNV	0.00156432	0.567592	-0.0049321	0.596727	0.00434648
Z87.4 Personal history of diseases of the genito-urinary system	28s	2110	-	indel	0.00042797	0.560175	-0.0050288	0.59723	0.00441648
Z87.4 Personal history of diseases of the genito-urinary system	28s	2176	GTG	indel	0.00194294	0.524352	-0.0055003	0.142059	0.0124168
Z87.4 Personal history of diseases of the genito-urinary system	28s	2187	TT	indel	-0.0031301	0.590625	-0.004642	0.0329309	-0.0179432
Z87.4 Personal history of diseases of the genito-urinary system	28s	2194	CC	indel	-0.0021415	0.547373	-0.005193	0.0886824	-0.0140134
Z87.4 Personal history of diseases of the genito-urinary system	28s	2964	CC	indel	-0.0009843	0.570273	-0.0048979	0.597664	-0.0043363
Z87.4 Personal history of diseases of the genito-urinary system	28s	3039	G	SNV	-0.0010564	0.572919	-0.0048642	0.49491	-0.0056201
Z87.4 Personal history of diseases of the genito-urinary system	28s	3049	CTC	indel	-0.0021292	0.561349	-0.005013	0.572425	-0.0049066
Z87.4 Personal history of diseases of the genito-urinary system	28s	3125	GAG	indel	-0.0008514	0.575405	-0.0048363	0.83952	0.00179534
Z87.4 Personal history of diseases of the genito-urinary system	28s	3158	CC	indel	-0.0005908	0.570977	-0.0048933	0.980087	0.00020627
Z87.4 Personal history of diseases of the genito-urinary system	28s	3216	GG	indel	-0.0011546	0.555445	-0.0050954	0.685428	-0.003353
Z87.4 Personal history of diseases of the genito-urinary system	28s	3328	-	indel	0.00071928	0.570303	-0.0049057	0.994549	5.64122e-05
Z87.4 Personal history of diseases of the genito-urinary system	28s	3328	C	SNV	0.00122204	0.572802	-0.0048663	0.790381	0.00219998
Z87.4 Personal history of diseases of the genito-urinary system	28s	3329	CC	indel	0.00175028	0.570257	-0.0048981	0.321232	0.00819764
Z87.4 Personal history of diseases of the genito-urinary system	28s	3335	-	indel	0.00042297	0.567758	-0.0049368	0.93981	0.00062333
Z87.4 Personal history of diseases of the genito-urinary system	28s	3336	-	indel	-0.0001674	0.58072	-0.004773	0.786038	-0.0022439
Z87.4 Personal history of diseases of the genito-urinary system	28s	3337	-	indel	-0.0002313	0.599355	-0.0045414	0.501528	-0.0056321
Z87.4 Personal history of diseases of the genito-urinary system	28s	3348	G	SNV	-0.0008893	0.57481	-0.0048424	0.81245	0.00208823
Z87.4 Personal history of diseases of the genito-urinary system	28s	3391	-	indel	0.00143329	0.546476	-0.0052048	0.160754	0.0115656
Z87.4 Personal history of diseases of the genito-urinary system	28s	3392	-	indel	0.00143329	0.546476	-0.0052048	0.160754	0.0115656
Z87.4 Personal history of diseases of the genito-urinary system	28s	3393	-	indel	0.00143329	0.546476	-0.0052048	0.160754	0.0115656
Z87.4 Personal history of diseases of the genito-urinary system	28s	3473	-	indel	2.74359e-05	0.583259	-0.0047397	0.70619	-0.0031185
Z87.4 Personal history of diseases of the genito-urinary system	28s	3490	A	SNV	-0.0014333	0.546476	-0.0052048	0.160754	-0.0115656
Z87.4 Personal history of diseases of the genito-urinary system	28s	3492	-	indel	0.00058221	0.567601	-0.0049365	0.927134	0.00075907
Z87.4 Personal history of diseases of the genito-urinary system	28s	3493	-	indel	0.00058221	0.567601	-0.0049365	0.927134	0.00075907
Z87.4 Personal history of diseases of the genito-urinary system	28s	3494	-	indel	0.00058221	0.567601	-0.0049365	0.927134	0.00075907
Z87.4 Personal history of diseases of the genito-urinary system	28s	3495	-	indel	-0.0001674	0.58072	-0.004773	0.786038	-0.0022439
Z87.4 Personal history of diseases of the genito-urinary system	28s	3496	-	indel	-0.0001674	0.58072	-0.004773	0.786038	-0.0022439
Z87.4 Personal history of diseases of the genito-urinary system	28s	3497	-	indel	-0.0001674	0.58072	-0.004773	0.786038	-0.0022439
Z87.4 Personal history of diseases of the genito-urinary system	28s	3512	A	SNV	-0.0013019	0.563626	-0.004986	0.791635	-0.0022199
Z87.4 Personal history of diseases of the genito-urinary system	28s	3513	GCAG	indel	0.00154569	0.568112	-0.0049255	0.694784	0.00326538
Z87.4 Personal history of diseases of the genito-urinary system	28s	3513	GCGGCAG	indel	0.00100559	0.568214	-0.0049245	0.8486	0.00156476
Z87.4 Personal history of diseases of the genito-urinary system	28s	4766	-	indel	0.00232384	0.567281	-0.0049357	0.225739	0.00994222
Z87.4 Personal history of diseases of the genito-urinary system	28s	4788	-	indel	0.00294613	0.57124	-0.0048853	0.163517	0.0114305
Z87.4 Personal history of diseases of the genito-urinary system	28s	4804	-	indel	0.00215617	0.613415	-0.0043643	0.229959	0.00993293
Z87.4 Personal history of diseases of the genito-urinary system	28s	4804	CC	indel	-0.0010416	0.578939	-0.0047887	0.440576	-0.0063583
Z87.4 Personal history of diseases of the genito-urinary system	28s	4804	CCC	indel	-0.0005718	0.563018	-0.0049933	0.75549	-0.0025607
Z87.4 Personal history of diseases of the genito-urinary system	28s	4816	G	SNV	-0.0005113	0.549889	-0.0051616	0.332897	-0.0079752
Z87.4 Personal history of diseases of the genito-urinary system	28s	4912	T	SNV	0.00226036	0.559912	-0.0050304	0.262826	0.00918551
Z87.4 Personal history of diseases of the genito-urinary system	28s	4934	CC	indel	-0.00087	0.599098	-0.0045455	0.529807	-0.0052671
Z87.4 Personal history of diseases of the genito-urinary system	28s	4957	GG	indel	-0.0005167	0.573236	-0.0048631	0.894708	-0.0010956
Z87.4 Personal history of diseases of the genito-urinary system	28s	4957	-	indel	-0.0005354	0.572831	-0.0048653	0.303452	-0.0084923
D50.9 Iron deficiency anaemia, unspecified	28s	59	A	SNV	0.00220132	0.534701	-0.0054152	0.820876	0.00189352
D50.9 Iron deficiency anaemia, unspecified	28s	101	GG	indel	-0.0025458	0.562439	-0.005062	0.604807	-0.0043453
D50.9 Iron deficiency anaemia, unspecified	28s	105	G	SNV	-0.0030634	0.564106	-0.0050343	0.412335	-0.0068703
D50.9 Iron deficiency anaemia, unspecified	28s	785	GT	indel	-0.0026695	0.535847	-0.0053987	0.718372	0.00301405
D50.9 Iron deficiency anaemia, unspecified	28s	847	-	indel	-0.001583	0.546179	-0.0052652	0.721726	0.00297154
D50.9 Iron deficiency anaemia, unspecified	28s	847	GGCG	indel	0.00117622	0.533507	-0.00543	0.559393	0.00480673
D50.9 Iron deficiency anaemia, unspecified	28s	848	-	indel	-0.001583	0.546179	-0.0052652	0.721726	0.00297154
D50.9 Iron deficiency anaemia, unspecified	28s	849	-	indel	-0.001583	0.546179	-0.0052652	0.721726	0.00297154
D50.9 Iron deficiency anaemia, unspecified	28s	850	-	indel	-0.001715	0.543288	-0.0053007	0.52481	0.00530511
D50.9 Iron deficiency anaemia, unspecified	28s	851	-	indel	-0.001715	0.543288	-0.0053007	0.52481	0.00530511
D50.9 Iron deficiency anaemia, unspecified	28s	852	-	indel	-0.001715	0.543288	-0.0053007	0.52481	0.00530511
D50.9 Iron deficiency anaemia, unspecified	28s	882	G	SNV	-0.0025	0.536284	-0.0053928	0.651735	0.0037692
D50.9 Iron deficiency anaemia, unspecified	28s	2110	-	indel	-0.0044183	0.536126	-0.0053967	0.905232	0.00100886
D50.9 Iron deficiency anaemia, unspecified	28s	2176	GTG	indel	-0.0041114	0.523175	-0.0055733	0.608144	0.00439233
D50.9 Iron deficiency anaemia, unspecified	28s	2187	TT	indel	0.00483866	0.537468	-0.0053777	0.950496	0.00052847
D50.9 Iron deficiency anaemia, unspecified	28s	2194	CC	indel	0.0018196	0.539875	-0.0053462	0.889077	0.00115312
D50.9 Iron deficiency anaemia, unspecified	28s	2964	CC	indel	0.00119238	0.538426	-0.0053644	0.79318	-0.0021845
D50.9 Iron deficiency anaemia, unspecified	28s	3039	G	SNV	0.00038377	0.540902	-0.0053317	0.557418	-0.0048763
D50.9 Iron deficiency anaemia, unspecified	28s	3049	CTC	indel	0.00541285	0.556622	-0.0051274	0.203014	0.011047
D50.9 Iron deficiency anaemia, unspecified	28s	3125	GAG	indel	0.00532082	0.574257	-0.0049017	0.137787	0.0130852
D50.9 Iron deficiency anaemia, unspecified	28s	3158	CC	indel	0.00281817	0.537291	-0.0053839	0.966967	-0.0003461
D50.9 Iron deficiency anaemia, unspecified	28s	3216	GG	indel	-0.0015587	0.527521	-0.0055177	0.759318	-0.0025742
D50.9 Iron deficiency anaemia, unspecified	28s	3328	-	indel	-0.0023121	0.534977	-0.0054188	0.920243	0.00083583
D50.9 Iron deficiency anaemia, unspecified	28s	3328	C	SNV	-0.0030473	0.537499	-0.0053774	0.954206	-0.0004807
D50.9 Iron deficiency anaemia, unspecified	28s	3329	CC	indel	0.00168113	0.538027	-0.0053697	0.946646	-0.0005594
D50.9 Iron deficiency anaemia, unspecified	28s	3335	-	indel	-0.0027201	0.537942	-0.005378	0.98425	0.0001649
D50.9 Iron deficiency anaemia, unspecified	28s	3336	-	indel	-0.0026181	0.537686	-0.0053821	0.978098	0.00022947
D50.9 Iron deficiency anaemia, unspecified	28s	3337	-	indel	-0.0036529	0.557462	-0.0051247	0.649152	-0.0038433
D50.9 Iron deficiency anaemia, unspecified	28s	3348	G	SNV	0.00522724	0.566554	-0.0049994	0.13136	0.013208
D50.9 Iron deficiency anaemia, unspecified	28s	3391	-	indel	-0.0006959	0.526192	-0.0055284	0.449854	0.00626157
D50.9 Iron deficiency anaemia, unspecified	28s	3392	-	indel	-0.0006959	0.526192	-0.0055284	0.449854	0.00626157
D50.9 Iron deficiency anaemia, unspecified	28s	3393	-	indel	-0.0006959	0.526192	-0.0055284	0.449854	0.00626157
D50.9 Iron deficiency anaemia, unspecified	28s	3473	-	indel	-0.0027968	0.545024	-0.0052839	0.84236	-0.0016641
D50.9 Iron deficiency anaemia, unspecified	28s	3490	A	SNV	0.00069595	0.526192	-0.0055284	0.449854	-0.0062616
D50.9 Iron deficiency anaemia, unspecified	28s	3492	-	indel	-0.002422	0.535942	-0.005402	0.928289	0.00075414
D50.9 Iron deficiency anaemia, unspecified	28s	3493	-	indel	-0.002422	0.535942	-0.005402	0.928289	0.00075414
D50.9 Iron deficiency anaemia, unspecified	28s	3494	-	indel	-0.002422	0.535942	-0.005402	0.928289	0.00075414
D50.9 Iron deficiency anaemia, unspecified	28s	3495	-	indel	-0.0026181	0.537686	-0.0053821	0.978098	0.00022947
D50.9 Iron deficiency anaemia, unspecified	28s	3496	-	indel	-0.0026181	0.537686	-0.0053821	0.978098	0.00022947
D50.9 Iron deficiency anaemia, unspecified	28s	3497	-	indel	-0.0026181	0.537686	-0.0053821	0.978098	0.00022947
D50.9 Iron deficiency anaemia, unspecified	28s	3512	A	SNV	0.00451139	0.55582	-0.0051397	0.461361	0.00622459
D50.9 Iron deficiency anaemia, unspecified	28s	3513	GCAG	indel	-0.003213	0.540658	-0.0053351	0.573551	-0.004717
D50.9 Iron deficiency anaemia, unspecified	28s	3513	GCGGCAG	indel	-0.0019193	0.545499	-0.0052718	0.360573	-0.0076708
D50.9 Iron deficiency anaemia, unspecified	28s	4766	-	indel	-0.0009893	0.537539	-0.0053761	0.761144	0.00253283
D50.9 Iron deficiency anaemia, unspecified	28s	4788	-	indel	-0.0011165	0.538265	-0.0053665	0.867737	0.00138784
D50.9 Iron deficiency anaemia, unspecified	28s	4804	-	indel	-0.0031393	0.531254	-0.0054672	0.831842	-0.0017802
D50.9 Iron deficiency anaemia, unspecified	28s	4804	CC	indel	0.00266336	0.537485	-0.0053777	0.956659	0.00044991
D50.9 Iron deficiency anaemia, unspecified	28s	4804	CCC	indel	1.41192e-05	0.560671	-0.0050764	0.321964	0.00819571
D50.9 Iron deficiency anaemia, unspecified	28s	4816	G	SNV	0.00098387	0.56985	-0.0049577	0.125165	0.012707
D50.9 Iron deficiency anaemia, unspecified	28s	4912	T	SNV	-0.0007985	0.538556	-0.0053631	0.957689	-0.0004421
D50.9 Iron deficiency anaemia, unspecified	28s	4934	CC	indel	-2.45e-05	0.577254	-0.0048706	0.385505	-0.0073356
D50.9 Iron deficiency anaemia, unspecified	28s	4957	GG	indel	0.00188193	0.569842	-0.004958	0.180613	-0.0111829
D50.9 Iron deficiency anaemia, unspecified	28s	4957	-	indel	0.00296678	0.529545	-0.0054829	0.00906872	0.0210427
K57.9 Diverticular disease of intestine, part unspecified, without perforation or abscess	28s	59	A	SNV	-0.0019034	0.448235	0.00669105	0.624387	0.00414487
K57.9 Diverticular disease of intestine, part unspecified, without perforation or abscess	28s	101	GG	indel	0.00103442	0.41305	0.00723597	0.464377	-0.0062274
K57.9 Diverticular disease of intestine, part unspecified, without perforation or abscess	28s	105	G	SNV	0.00214012	0.430098	0.0069669	0.677157	-0.0035316
K57.9 Diverticular disease of intestine, part unspecified, without perforation or abscess	28s	785	GT	indel	0.00473905	0.442792	0.00676992	0.807633	0.00203392
K57.9 Diverticular disease of intestine, part unspecified, without perforation or abscess	28s	847	-	indel	0.00419325	0.417186	0.00715939	0.197516	0.0107822
K57.9 Diverticular disease of intestine, part unspecified, without perforation or abscess	28s	847	GGCG	indel	-0.0004041	0.441064	0.00679562	0.988277	-0.0001234
K57.9 Diverticular disease of intestine, part unspecified, without perforation or abscess	28s	848	-	indel	0.00419325	0.417186	0.00715939	0.197516	0.0107822
K57.9 Diverticular disease of intestine, part unspecified, without perforation or abscess	28s	849	-	indel	0.00419325	0.417186	0.00715939	0.197516	0.0107822
K57.9 Diverticular disease of intestine, part unspecified, without perforation or abscess	28s	850	-	indel	0.00487315	0.434904	0.00688745	0.323589	0.00824656
K57.9 Diverticular disease of intestine, part unspecified, without perforation or abscess	28s	851	-	indel	0.00487315	0.434904	0.00688745	0.323589	0.00824656
K57.9 Diverticular disease of intestine, part unspecified, without perforation or abscess	28s	852	-	indel	0.00487315	0.434904	0.00688745	0.323589	0.00824656
K57.9 Diverticular disease of intestine, part unspecified, without perforation or abscess	28s	882	G	SNV	0.00401782	0.441215	0.00679313	0.988878	0.00011654
K57.9 Diverticular disease of intestine, part unspecified, without perforation or abscess	28s	2110	-	indel	0.0062136	0.448157	0.00669308	0.695486	0.00332784
K57.9 Diverticular disease of intestine, part unspecified, without perforation or abscess	28s	2176	GTG	indel	0.00719223	0.447519	0.00670806	0.845276	0.00168316
K57.9 Diverticular disease of intestine, part unspecified, without perforation or abscess	28s	2187	TT	indel	-0.0069939	0.438551	0.00683305	0.69616	-0.0033533
K57.9 Diverticular disease of intestine, part unspecified, without perforation or abscess	28s	2194	CC	indel	-0.0031049	0.450742	0.00665359	0.430926	-0.0066312
K57.9 Diverticular disease of intestine, part unspecified, without perforation or abscess	28s	2964	CC	indel	-0.0017311	0.440829	0.00679857	0.244969	-0.009748
K57.9 Diverticular disease of intestine, part unspecified, without perforation or abscess	28s	3039	G	SNV	-0.0026747	0.436715	0.00685972	0.251491	-0.0096681
K57.9 Diverticular disease of intestine, part unspecified, without perforation or abscess	28s	3049	CTC	indel	-0.004017	0.440763	0.00680175	0.972286	0.00031018
K57.9 Diverticular disease of intestine, part unspecified, without perforation or abscess	28s	3125	GAG	indel	-0.0048019	0.437433	0.00685489	0.865164	0.00155533
K57.9 Diverticular disease of intestine, part unspecified, without perforation or abscess	28s	3158	CC	indel	-0.0048832	0.467399	0.00641615	0.326304	-0.0082726
K57.9 Diverticular disease of intestine, part unspecified, without perforation or abscess	28s	3216	GG	indel	0.00394573	0.431053	0.00695497	0.734485	0.00283156
K57.9 Diverticular disease of intestine, part unspecified, without perforation or abscess	28s	3328	-	indel	0.00434943	0.469832	0.00638634	0.43461	0.00658382
K57.9 Diverticular disease of intestine, part unspecified, without perforation or abscess	28s	3328	C	SNV	0.00436533	0.436739	0.00686012	0.601925	0.00441327
K57.9 Diverticular disease of intestine, part unspecified, without perforation or abscess	28s	3329	CC	indel	-0.004417	0.441563	0.00678777	0.660428	-0.0037117
K57.9 Diverticular disease of intestine, part unspecified, without perforation or abscess	28s	3335	-	indel	0.00482286	0.482676	0.00620156	0.220744	0.0102976
K57.9 Diverticular disease of intestine, part unspecified, without perforation or abscess	28s	3336	-	indel	0.00512646	0.49123	0.00608185	0.157449	0.0118923
K57.9 Diverticular disease of intestine, part unspecified, without perforation or abscess	28s	3337	-	indel	0.00553439	0.491316	0.00608345	0.213539	0.0106532
K57.9 Diverticular disease of intestine, part unspecified, without perforation or abscess	28s	3348	G	SNV	-0.0037748	0.434568	0.0068956	0.717466	0.00328839
K57.9 Diverticular disease of intestine, part unspecified, without perforation or abscess	28s	3391	-	indel	-0.0002072	0.450875	0.00665213	0.522762	0.00539425
K57.9 Diverticular disease of intestine, part unspecified, without perforation or abscess	28s	3392	-	indel	-0.0002072	0.450875	0.00665213	0.522762	0.00539425
K57.9 Diverticular disease of intestine, part unspecified, without perforation or abscess	28s	3393	-	indel	-0.0002072	0.450875	0.00665213	0.522762	0.00539425
K57.9 Diverticular disease of intestine, part unspecified, without perforation or abscess	28s	3473	-	indel	0.00377299	0.458186	0.006552	0.592679	0.00451438
K57.9 Diverticular disease of intestine, part unspecified, without perforation or abscess	28s	3490	A	SNV	0.00020716	0.450875	0.00665213	0.522762	-0.0053942
K57.9 Diverticular disease of intestine, part unspecified, without perforation or abscess	28s	3492	-	indel	0.00620907	0.476045	0.00629246	0.203283	0.010802
K57.9 Diverticular disease of intestine, part unspecified, without perforation or abscess	28s	3493	-	indel	0.00620907	0.476045	0.00629246	0.203283	0.010802
K57.9 Diverticular disease of intestine, part unspecified, without perforation or abscess	28s	3494	-	indel	0.00620907	0.476045	0.00629246	0.203283	0.010802
K57.9 Diverticular disease of intestine, part unspecified, without perforation or abscess	28s	3495	-	indel	0.00512646	0.49123	0.00608185	0.157449	0.0118923
K57.9 Diverticular disease of intestine, part unspecified, without perforation or abscess	28s	3496	-	indel	0.00512646	0.49123	0.00608185	0.157449	0.0118923
K57.9 Diverticular disease of intestine, part unspecified, without perforation or abscess	28s	3497	-	indel	0.00512646	0.49123	0.00608185	0.157449	0.0118923
K57.9 Diverticular disease of intestine, part unspecified, without perforation or abscess	28s	3512	A	SNV	-0.0035462	0.451544	0.00664531	0.662539	-0.0037593
K57.9 Diverticular disease of intestine, part unspecified, without perforation or abscess	28s	3513	GCAG	indel	0.00138415	0.439443	0.00681952	0.719105	-0.0030647
K57.9 Diverticular disease of intestine, part unspecified, without perforation or abscess	28s	3513	GCGGCAG	indel	0.00383198	0.442907	0.00676841	0.833724	0.00175345
K57.9 Diverticular disease of intestine, part unspecified, without perforation or abscess	28s	4766	-	indel	0.00240439	0.443336	0.00676119	0.349277	0.00785578
K57.9 Diverticular disease of intestine, part unspecified, without perforation or abscess	28s	4788	-	indel	0.00207775	0.440579	0.00680207	0.331883	0.00814371
K57.9 Diverticular disease of intestine, part unspecified, without perforation or abscess	28s	4804	-	indel	0.00373527	0.414927	0.00719926	0.365865	0.00765747
K57.9 Diverticular disease of intestine, part unspecified, without perforation or abscess	28s	4804	CC	indel	-0.0039111	0.430924	0.00694741	0.284846	-0.0090632
K57.9 Diverticular disease of intestine, part unspecified, without perforation or abscess	28s	4804	CCC	indel	0.00217971	0.440471	0.00680753	0.962412	0.00039561
K57.9 Diverticular disease of intestine, part unspecified, without perforation or abscess	28s	4816	G	SNV	0.00259413	0.441085	0.00679806	0.988365	0.00012256
K57.9 Diverticular disease of intestine, part unspecified, without perforation or abscess	28s	4912	T	SNV	0.00095466	0.445479	0.00673017	0.586802	0.00456255
K57.9 Diverticular disease of intestine, part unspecified, without perforation or abscess	28s	4934	CC	indel	-0.0035266	0.420991	0.00711176	0.572091	-0.0048671
K57.9 Diverticular disease of intestine, part unspecified, without perforation or abscess	28s	4957	GG	indel	-0.0052229	0.419669	0.00712138	0.260753	-0.0096565
K57.9 Diverticular disease of intestine, part unspecified, without perforation or abscess	28s	4957	-	indel	0.00134502	0.442841	0.006769	0.480868	0.0058635
I77.1 Stricture of artery	28s	59	A	SNV	0.00013149	0.832018	-0.0056984	0.72616	0.00896438
I77.1 Stricture of artery	28s	101	GG	indel	0.00079259	0.822736	-0.0060308	0.759308	0.00789062
I77.1 Stricture of artery	28s	105	G	SNV	-0.0001553	0.849715	-0.0050942	0.760078	-0.0078351
I77.1 Stricture of artery	28s	785	GT	indel	-0.0008759	0.848451	-0.0051328	0.27131	-0.0284158
I77.1 Stricture of artery	28s	847	-	indel	0.00092325	0.835309	-0.0055862	0.90146	-0.0031555
I77.1 Stricture of artery	28s	847	GGCG	indel	-0.0008282	0.842829	-0.005325	0.572283	-0.0145447
I77.1 Stricture of artery	28s	848	-	indel	0.00092325	0.835309	-0.0055862	0.90146	-0.0031555
I77.1 Stricture of artery	28s	849	-	indel	0.00092325	0.835309	-0.0055862	0.90146	-0.0031555
I77.1 Stricture of artery	28s	850	-	indel	0.00036747	0.833892	-0.0056328	0.563978	-0.014756
I77.1 Stricture of artery	28s	851	-	indel	0.00036747	0.833892	-0.0056328	0.563978	-0.014756
I77.1 Stricture of artery	28s	852	-	indel	0.00036747	0.833892	-0.0056328	0.563978	-0.014756
I77.1 Stricture of artery	28s	882	G	SNV	-0.0005638	0.843856	-0.0052903	0.389017	-0.0221545
I77.1 Stricture of artery	28s	2110	-	indel	-3.61e-05	0.860296	-0.0047284	0.332184	-0.0251547
I77.1 Stricture of artery	28s	2176	GTG	indel	-0.0005123	0.883854	-0.0039266	0.237229	-0.0310108
I77.1 Stricture of artery	28s	2187	TT	indel	0.00059945	0.826909	-0.0058731	0.216338	0.0321772
I77.1 Stricture of artery	28s	2194	CC	indel	0.00085071	0.851951	-0.0050128	0.376727	0.0223365
I77.1 Stricture of artery	28s	2964	CC	indel	-0.0014128	0.840767	-0.0053955	0.196234	-0.0335379
I77.1 Stricture of artery	28s	3039	G	SNV	0.00014712	0.841551	-0.0053685	0.550022	-0.0152647
I77.1 Stricture of artery	28s	3049	CTC	indel	-0.0023437	0.822557	-0.0060242	0.403378	-0.0227008
I77.1 Stricture of artery	28s	3125	GAG	indel	-0.003878	0.78542	-0.0073186	0.0771703	-0.050034
I77.1 Stricture of artery	28s	3158	CC	indel	-0.0012626	0.805722	-0.0066112	0.30374	-0.0261821
I77.1 Stricture of artery	28s	3216	GG	indel	0.00311685	0.901287	-0.0033349	0.120089	0.0382413
I77.1 Stricture of artery	28s	3328	-	indel	0.00165478	0.784126	-0.0073703	0.211039	0.0317599
I77.1 Stricture of artery	28s	3328	C	SNV	0.00106351	0.848674	-0.0051239	0.373563	0.0227821
I77.1 Stricture of artery	28s	3329	CC	indel	-0.0010101	0.838542	-0.0054723	0.510351	-0.0168442
I77.1 Stricture of artery	28s	3335	-	indel	0.00076029	0.809692	-0.0064762	0.458353	0.0188807
I77.1 Stricture of artery	28s	3336	-	indel	0.00088299	0.811317	-0.0064209	0.50868	0.0168433
I77.1 Stricture of artery	28s	3337	-	indel	-0.0005135	0.854782	-0.0049241	0.728839	-0.0090134
I77.1 Stricture of artery	28s	3348	G	SNV	-0.0034332	0.802871	-0.0067081	0.130058	-0.0424312
I77.1 Stricture of artery	28s	3391	-	indel	-0.0024051	0.852127	-0.0050083	0.477512	-0.0179609
I77.1 Stricture of artery	28s	3392	-	indel	-0.0024051	0.852127	-0.0050083	0.477512	-0.0179609
I77.1 Stricture of artery	28s	3393	-	indel	-0.0024051	0.852127	-0.0050083	0.477512	-0.0179609
I77.1 Stricture of artery	28s	3473	-	indel	0.00140597	0.803795	-0.0066807	0.357112	0.0234755
I77.1 Stricture of artery	28s	3490	A	SNV	0.00240507	0.852127	-0.0050083	0.477512	0.0179609
I77.1 Stricture of artery	28s	3492	-	indel	0.00187872	0.807974	-0.0065326	0.335234	0.0247822
I77.1 Stricture of artery	28s	3493	-	indel	0.00187872	0.807974	-0.0065326	0.335234	0.0247822
I77.1 Stricture of artery	28s	3494	-	indel	0.00187872	0.807974	-0.0065326	0.335234	0.0247822
I77.1 Stricture of artery	28s	3495	-	indel	0.00088299	0.811317	-0.0064209	0.50868	0.0168433
I77.1 Stricture of artery	28s	3496	-	indel	0.00088299	0.811317	-0.0064209	0.50868	0.0168433
I77.1 Stricture of artery	28s	3497	-	indel	0.00088299	0.811317	-0.0064209	0.50868	0.0168433
I77.1 Stricture of artery	28s	3512	A	SNV	-0.0002152	0.840227	-0.0054184	0.947351	0.0017167
I77.1 Stricture of artery	28s	3513	GCAG	indel	-0.001339	0.846682	-0.0051934	0.28303	-0.0275666
I77.1 Stricture of artery	28s	3513	GCGGCAG	indel	0.00352119	0.818556	-0.0061613	0.0577953	0.0453972
I77.1 Stricture of artery	28s	4766	-	indel	0.00272641	0.834434	-0.0056123	0.112417	0.0399094
I77.1 Stricture of artery	28s	4788	-	indel	0.00153911	0.838765	-0.005464	0.410956	0.0208239
I77.1 Stricture of artery	28s	4804	-	indel	0.003252	0.900263	-0.0033679	0.111804	0.0405286
I77.1 Stricture of artery	28s	4804	CC	indel	-0.0027244	0.857263	-0.0048296	0.127353	-0.0394419
I77.1 Stricture of artery	28s	4804	CCC	indel	1.12001e-05	0.819318	-0.0061387	0.475267	-0.0183346
I77.1 Stricture of artery	28s	4816	G	SNV	-0.0004596	0.821742	-0.0060537	0.486995	-0.0177721
I77.1 Stricture of artery	28s	4912	T	SNV	0.00152668	0.828475	-0.0058189	0.372058	0.0225816
I77.1 Stricture of artery	28s	4934	CC	indel	-0.0005209	0.856745	-0.0048571	0.707486	-0.0097627
I77.1 Stricture of artery	28s	4957	GG	indel	-0.0031048	0.869866	-0.0044012	0.214057	-0.032649
I77.1 Stricture of artery	28s	4957	-	indel	-0.0015897	0.839885	-0.005426	0.611819	-0.0130753
R26.3 Immobility	28s	59	A	SNV	0.00126038	0.0963876	0.0433966	0.650559	0.0115035
R26.3 Immobility	28s	101	GG	indel	-0.0007994	0.0918049	0.0440821	0.810487	-0.0061253
R26.3 Immobility	28s	105	G	SNV	-0.0006637	0.0958001	0.0435084	0.895909	0.00333661
R26.3 Immobility	28s	785	GT	indel	-0.0015827	0.0937776	0.0437287	0.843315	-0.005042
R26.3 Immobility	28s	847	-	indel	-0.0012474	0.0981339	0.0431817	0.5591	-0.0148747
R26.3 Immobility	28s	847	GGCG	indel	-0.0020867	0.0908588	0.0441156	0.179232	-0.0350041
R26.3 Immobility	28s	848	-	indel	-0.0012474	0.0981339	0.0431817	0.5591	-0.0148747
R26.3 Immobility	28s	849	-	indel	-0.0012474	0.0981339	0.0431817	0.5591	-0.0148747
R26.3 Immobility	28s	850	-	indel	-0.0017825	0.0953034	0.0435278	0.613418	-0.0128959
R26.3 Immobility	28s	851	-	indel	-0.0017825	0.0953034	0.0435278	0.613418	-0.0128959
R26.3 Immobility	28s	852	-	indel	-0.0017825	0.0953034	0.0435278	0.613418	-0.0128959
R26.3 Immobility	28s	882	G	SNV	-0.0016642	0.0939428	0.0437054	0.865197	-0.0043258
R26.3 Immobility	28s	2110	-	indel	-0.001318	0.0930246	0.043844	0.817041	-0.0059628
R26.3 Immobility	28s	2176	GTG	indel	0.00051717	0.104855	0.0423804	0.306746	0.0265359
R26.3 Immobility	28s	2187	TT	indel	0.00042459	0.0935794	0.0437565	0.80299	-0.0064537
R26.3 Immobility	28s	2194	CC	indel	0.00184019	0.0899683	0.0442453	0.250847	0.0287434
R26.3 Immobility	28s	2964	CC	indel	0.00032045	0.0942475	0.0436637	0.450457	0.018815
R26.3 Immobility	28s	3039	G	SNV	0.00175841	0.0946088	0.0436189	0.749999	0.00802592
R26.3 Immobility	28s	3049	CTC	indel	-0.0010259	0.0985028	0.0431178	0.385769	-0.0232493
R26.3 Immobility	28s	3125	GAG	indel	-0.0005955	0.0983734	0.0431587	0.609041	-0.0140035
R26.3 Immobility	28s	3158	CC	indel	8.6377e-05	0.101402	0.0427836	0.425212	-0.0201089
R26.3 Immobility	28s	3216	GG	indel	0.00129862	0.0801932	0.0457082	0.149223	0.035537
R26.3 Immobility	28s	3328	-	indel	0.00020529	0.107935	0.0420239	0.276344	0.0273877
R26.3 Immobility	28s	3328	C	SNV	-0.0001867	0.0933124	0.0437891	0.748329	0.00814938
R26.3 Immobility	28s	3329	CC	indel	-0.0013368	0.0945371	0.0436255	0.194477	-0.0329675
R26.3 Immobility	28s	3335	-	indel	0.00043791	0.1021	0.0427188	0.492502	0.0173153
R26.3 Immobility	28s	3336	-	indel	0.00013069	0.101715	0.0427724	0.534719	0.0156692
R26.3 Immobility	28s	3337	-	indel	0.00188491	0.112898	0.0414556	0.17955	0.034353
R26.3 Immobility	28s	3348	G	SNV	-0.0008734	0.0980728	0.0431851	0.536199	-0.0168515
R26.3 Immobility	28s	3391	-	indel	0.00012614	0.0972163	0.0432863	0.572389	0.0142717
R26.3 Immobility	28s	3392	-	indel	0.00012614	0.0972163	0.0432863	0.572389	0.0142717
R26.3 Immobility	28s	3393	-	indel	0.00012614	0.0972163	0.0432863	0.572389	0.0142717
R26.3 Immobility	28s	3473	-	indel	0.00049992	0.105466	0.0423022	0.302729	0.026008
R26.3 Immobility	28s	3490	A	SNV	-0.0001261	0.0972163	0.0432863	0.572389	-0.0142717
R26.3 Immobility	28s	3492	-	indel	-0.0010046	0.092509	0.0439353	0.810646	-0.0060984
R26.3 Immobility	28s	3493	-	indel	-0.0010046	0.092509	0.0439353	0.810646	-0.0060984
R26.3 Immobility	28s	3494	-	indel	-0.0010046	0.092509	0.0439353	0.810646	-0.0060984
R26.3 Immobility	28s	3495	-	indel	0.00013069	0.101715	0.0427724	0.534719	0.0156692
R26.3 Immobility	28s	3496	-	indel	0.00013069	0.101715	0.0427724	0.534719	0.0156692
R26.3 Immobility	28s	3497	-	indel	0.00013069	0.101715	0.0427724	0.534719	0.0156692
R26.3 Immobility	28s	3512	A	SNV	-0.0016487	0.101123	0.0428083	0.394279	-0.0220509
R26.3 Immobility	28s	3513	GCAG	indel	0.00199261	0.09573	0.0434672	0.381622	0.0223736
R26.3 Immobility	28s	3513	GCGGCAG	indel	-0.0001024	0.0922043	0.0439428	0.463031	-0.0189353
R26.3 Immobility	28s	4766	-	indel	0.00178017	0.0948508	0.0435741	0.157906	0.0353207
R26.3 Immobility	28s	4788	-	indel	0.00179211	0.0935269	0.0437476	0.110086	0.0399042
R26.3 Immobility	28s	4804	-	indel	0.0011869	0.0792078	0.0458311	0.109556	0.0404536
R26.3 Immobility	28s	4804	CC	indel	0.00069372	0.0935671	0.0437594	0.848467	-0.0048152
R26.3 Immobility	28s	4804	CCC	indel	-0.004619	0.104772	0.0423556	0.155239	-0.0364424
R26.3 Immobility	28s	4816	G	SNV	-0.0025991	0.103958	0.0424437	0.129963	-0.0385999
R26.3 Immobility	28s	4912	T	SNV	0.00256871	0.0988871	0.0430563	0.0744939	0.0444438
R26.3 Immobility	28s	4934	CC	indel	0.00054494	0.0888375	0.0444842	0.628967	-0.0124417
R26.3 Immobility	28s	4957	GG	indel	0.00149407	0.0971425	0.0433139	0.696212	0.00981187
R26.3 Immobility	28s	4957	-	indel	0.0005443	0.0938539	0.043715	0.757981	-0.0077772
Z99.3 Dependence on wheelchair	28s	59	A	SNV	-0.0007567	0.511537	0.0175996	0.756317	-0.0079877
Z99.3 Dependence on wheelchair	28s	101	GG	indel	0.00022559	0.52143	0.0172212	0.924239	0.00245938
Z99.3 Dependence on wheelchair	28s	105	G	SNV	-0.0007766	0.505669	0.017856	0.696512	-0.0100565
Z99.3 Dependence on wheelchair	28s	785	GT	indel	-0.000923	0.517348	0.0173542	0.901508	0.00316015
Z99.3 Dependence on wheelchair	28s	847	-	indel	-0.0012907	0.531833	0.0167681	0.486372	-0.0178733
Z99.3 Dependence on wheelchair	28s	847	GGCG	indel	-0.0003506	0.516716	0.0173808	0.986599	0.0004289
Z99.3 Dependence on wheelchair	28s	848	-	indel	-0.0012907	0.531833	0.0167681	0.486372	-0.0178733
Z99.3 Dependence on wheelchair	28s	849	-	indel	-0.0012907	0.531833	0.0167681	0.486372	-0.0178733
Z99.3 Dependence on wheelchair	28s	850	-	indel	-0.0007574	0.518014	0.0173271	0.857313	-0.0046087
Z99.3 Dependence on wheelchair	28s	851	-	indel	-0.0007574	0.518014	0.0173271	0.857313	-0.0046087
Z99.3 Dependence on wheelchair	28s	852	-	indel	-0.0007574	0.518014	0.0173271	0.857313	-0.0046087
Z99.3 Dependence on wheelchair	28s	882	G	SNV	-0.0006857	0.517024	0.0173671	0.909375	0.00290642
Z99.3 Dependence on wheelchair	28s	2110	-	indel	7.15887e-05	0.513823	0.0175061	0.872419	-0.0041698
Z99.3 Dependence on wheelchair	28s	2176	GTG	indel	-0.0006308	0.500541	0.0180719	0.583243	-0.0144501
Z99.3 Dependence on wheelchair	28s	2187	TT	indel	0.00150962	0.526801	0.0169655	0.281347	0.028176
Z99.3 Dependence on wheelchair	28s	2194	CC	indel	-0.0027397	0.53103	0.0167948	0.283048	-0.0275792
Z99.3 Dependence on wheelchair	28s	2964	CC	indel	0.00023593	0.516566	0.0173857	0.973921	-0.0008341
Z99.3 Dependence on wheelchair	28s	3039	G	SNV	0.00188751	0.519044	0.0172854	0.567194	0.0146097
Z99.3 Dependence on wheelchair	28s	3049	CTC	indel	-0.00282	0.538308	0.0164964	0.145162	-0.0399967
Z99.3 Dependence on wheelchair	28s	3125	GAG	indel	-0.0025989	0.554749	0.0158453	0.135256	-0.0423388
Z99.3 Dependence on wheelchair	28s	3158	CC	indel	0.00228983	0.492977	0.0183891	0.350739	0.0240822
Z99.3 Dependence on wheelchair	28s	3216	GG	indel	-0.0003426	0.558764	0.0156991	0.266126	-0.0291638
Z99.3 Dependence on wheelchair	28s	3328	-	indel	-0.0024374	0.48238	0.018854	0.321296	-0.0255731
Z99.3 Dependence on wheelchair	28s	3328	C	SNV	-0.0012291	0.522763	0.017134	0.535791	-0.0159525
Z99.3 Dependence on wheelchair	28s	3329	CC	indel	0.00191033	0.516938	0.0173699	0.219907	0.0314635
Z99.3 Dependence on wheelchair	28s	3335	-	indel	-0.0020921	0.481681	0.0188813	0.282827	-0.027729
Z99.3 Dependence on wheelchair	28s	3336	-	indel	-0.0021109	0.485459	0.0187208	0.354725	-0.0238916
Z99.3 Dependence on wheelchair	28s	3337	-	indel	0.00030772	0.515882	0.0174472	0.970614	-0.0009606
Z99.3 Dependence on wheelchair	28s	3348	G	SNV	-0.0021645	0.541751	0.0163633	0.202998	-0.035734
Z99.3 Dependence on wheelchair	28s	3391	-	indel	-0.0004301	0.523084	0.0171206	0.679068	0.0106138
Z99.3 Dependence on wheelchair	28s	3392	-	indel	-0.0004301	0.523084	0.0171206	0.679068	0.0106138
Z99.3 Dependence on wheelchair	28s	3393	-	indel	-0.0004301	0.523084	0.0171206	0.679068	0.0106138
Z99.3 Dependence on wheelchair	28s	3473	-	indel	-0.0017259	0.491841	0.0184437	0.419328	-0.0208374
Z99.3 Dependence on wheelchair	28s	3490	A	SNV	0.00043012	0.523084	0.0171206	0.679068	-0.0106138
Z99.3 Dependence on wheelchair	28s	3492	-	indel	0.00033835	0.525303	0.0170408	0.763678	0.00775997
Z99.3 Dependence on wheelchair	28s	3493	-	indel	0.00033835	0.525303	0.0170408	0.763678	0.00775997
Z99.3 Dependence on wheelchair	28s	3494	-	indel	0.00033835	0.525303	0.0170408	0.763678	0.00775997
Z99.3 Dependence on wheelchair	28s	3495	-	indel	-0.0021109	0.485459	0.0187208	0.354725	-0.0238916
Z99.3 Dependence on wheelchair	28s	3496	-	indel	-0.0021109	0.485459	0.0187208	0.354725	-0.0238916
Z99.3 Dependence on wheelchair	28s	3497	-	indel	-0.0021109	0.485459	0.0187208	0.354725	-0.0238916
Z99.3 Dependence on wheelchair	28s	3512	A	SNV	-0.0026761	0.541966	0.0163569	0.294341	-0.0275484
Z99.3 Dependence on wheelchair	28s	3513	GCAG	indel	0.00337857	0.522585	0.0171368	0.163028	0.0361594
Z99.3 Dependence on wheelchair	28s	3513	GCGGCAG	indel	0.00201234	0.525075	0.0170349	0.322062	0.0245421
Z99.3 Dependence on wheelchair	28s	4766	-	indel	0.0003127	0.516649	0.0173823	0.967752	0.00103382
Z99.3 Dependence on wheelchair	28s	4788	-	indel	0.00081196	0.516387	0.0173924	0.778245	0.00718452
Z99.3 Dependence on wheelchair	28s	4804	-	indel	-0.0009861	0.527093	0.0169746	0.757391	-0.0079632
Z99.3 Dependence on wheelchair	28s	4804	CC	indel	-0.0005464	0.510473	0.0176388	0.550916	-0.015323
Z99.3 Dependence on wheelchair	28s	4804	CCC	indel	0.00030354	0.506611	0.0178099	0.6388	0.0119261
Z99.3 Dependence on wheelchair	28s	4816	G	SNV	-0.0011406	0.535112	0.0166307	0.357919	-0.0236098
Z99.3 Dependence on wheelchair	28s	4912	T	SNV	0.00125092	0.520834	0.0172101	0.637094	0.0120072
Z99.3 Dependence on wheelchair	28s	4934	CC	indel	0.00208154	0.56594	0.0154228	0.253691	0.0293214
Z99.3 Dependence on wheelchair	28s	4957	GG	indel	0.00084149	0.524899	0.0170523	0.705306	0.00967523
Z99.3 Dependence on wheelchair	28s	4957	-	indel	0.00021528	0.514697	0.0174618	0.523089	-0.0165183
H53.2 Diplopia	28s	59	A	SNV	0.00135815	0.090547	0.0444828	0.287444	0.0272119
H53.2 Diplopia	28s	101	GG	indel	-0.0016169	0.0700758	0.047661	0.151339	-0.0369046
H53.2 Diplopia	28s	105	G	SNV	-0.0015781	0.0747957	0.0468375	0.169604	-0.0354182
H53.2 Diplopia	28s	785	GT	indel	5.66176e-05	0.0842892	0.0453521	0.466232	-0.0187444
H53.2 Diplopia	28s	847	-	indel	-0.001217	0.0907204	0.0444669	0.425057	-0.0203866
H53.2 Diplopia	28s	847	GGCG	indel	0.00279656	0.0886444	0.0447364	0.148918	0.0354147
H53.2 Diplopia	28s	848	-	indel	-0.001217	0.0907204	0.0444669	0.425057	-0.0203866
H53.2 Diplopia	28s	849	-	indel	-0.001217	0.0907204	0.0444669	0.425057	-0.0203866
H53.2 Diplopia	28s	850	-	indel	-0.0011893	0.0883367	0.0447764	0.218517	-0.0316773
H53.2 Diplopia	28s	851	-	indel	-0.0011893	0.0883367	0.0447764	0.218517	-0.0316773
H53.2 Diplopia	28s	852	-	indel	-0.0011893	0.0883367	0.0447764	0.218517	-0.0316773
H53.2 Diplopia	28s	882	G	SNV	0.00016205	0.0847531	0.0452837	0.471588	-0.0184989
H53.2 Diplopia	28s	2110	-	indel	-0.0012583	0.079298	0.0461093	0.200128	-0.0333776
H53.2 Diplopia	28s	2176	GTG	indel	-0.0002078	0.0811216	0.0458624	0.57014	-0.0148536
H53.2 Diplopia	28s	2187	TT	indel	5.61377e-05	0.0869144	0.0449753	0.632461	0.0124222
H53.2 Diplopia	28s	2194	CC	indel	0.00156327	0.081315	0.0457943	0.209403	0.0315885
H53.2 Diplopia	28s	2964	CC	indel	-0.0009261	0.0856416	0.0451534	0.959855	-0.0012795
H53.2 Diplopia	28s	3039	G	SNV	-0.0019278	0.0844869	0.0453123	0.285764	-0.0272738
H53.2 Diplopia	28s	3049	CTC	indel	-0.0023264	0.0905512	0.0444704	0.256988	-0.0306668
H53.2 Diplopia	28s	3125	GAG	indel	-0.0024215	0.0935194	0.0440936	0.286977	-0.029529
H53.2 Diplopia	28s	3158	CC	indel	-0.0027854	0.0974147	0.0435895	0.169656	-0.0347133
H53.2 Diplopia	28s	3216	GG	indel	0.00013248	0.0833361	0.0455543	0.77774	0.00714972
H53.2 Diplopia	28s	3328	-	indel	0.0027863	0.103855	0.0428128	0.129628	0.0382681
H53.2 Diplopia	28s	3328	C	SNV	0.0020107	0.0830107	0.0455323	0.324428	0.0251366
H53.2 Diplopia	28s	3329	CC	indel	-0.0022912	0.086086	0.045091	0.170946	-0.034957
H53.2 Diplopia	28s	3335	-	indel	0.00218105	0.0966136	0.043716	0.306032	0.025916
H53.2 Diplopia	28s	3336	-	indel	0.00258057	0.0996627	0.0433304	0.216157	0.031268
H53.2 Diplopia	28s	3337	-	indel	0.00227932	0.0999416	0.0433106	0.260177	0.0289868
H53.2 Diplopia	28s	3348	G	SNV	-0.0020849	0.0905462	0.044484	0.380917	-0.0240822
H53.2 Diplopia	28s	3391	-	indel	0.00014255	0.0860787	0.0451049	0.944528	0.00176639
H53.2 Diplopia	28s	3392	-	indel	0.00014255	0.0860787	0.0451049	0.944528	0.00176639
H53.2 Diplopia	28s	3393	-	indel	0.00014255	0.0860787	0.0451049	0.944528	0.00176639
H53.2 Diplopia	28s	3473	-	indel	0.00337845	0.10387	0.0427903	0.0735115	0.0452101
H53.2 Diplopia	28s	3490	A	SNV	-0.0001425	0.0860787	0.0451049	0.944528	-0.0017664
H53.2 Diplopia	28s	3492	-	indel	0.00261354	0.0965435	0.0436997	0.200898	0.0328094
H53.2 Diplopia	28s	3493	-	indel	0.00261354	0.0965435	0.0436997	0.200898	0.0328094
H53.2 Diplopia	28s	3494	-	indel	0.00261354	0.0965435	0.0436997	0.200898	0.0328094
H53.2 Diplopia	28s	3495	-	indel	0.00258057	0.0996627	0.0433304	0.216157	0.031268
H53.2 Diplopia	28s	3496	-	indel	0.00258057	0.0996627	0.0433304	0.216157	0.031268
H53.2 Diplopia	28s	3497	-	indel	0.00258057	0.0996627	0.0433304	0.216157	0.031268
H53.2 Diplopia	28s	3512	A	SNV	-0.0007558	0.087975	0.044851	0.754118	-0.0081395
H53.2 Diplopia	28s	3513	GCAG	indel	-0.0005841	0.0854295	0.0451851	0.844338	-0.0050517
H53.2 Diplopia	28s	3513	GCGGCAG	indel	0.00012897	0.0846365	0.0453047	0.681856	-0.0105383
H53.2 Diplopia	28s	4766	-	indel	0.00268422	0.0862761	0.0450541	0.221711	0.0307756
H53.2 Diplopia	28s	4788	-	indel	0.00258245	0.0851929	0.0452095	0.208586	0.0316621
H53.2 Diplopia	28s	4804	-	indel	0.00414589	0.0667857	0.048169	0.0222259	0.057934
H53.2 Diplopia	28s	4804	CC	indel	-0.0016794	0.082854	0.045555	0.319586	-0.0255162
H53.2 Diplopia	28s	4804	CCC	indel	-0.0010636	0.090537	0.0444928	0.471115	-0.0184484
H53.2 Diplopia	28s	4816	G	SNV	-0.0031092	0.0964868	0.0436816	0.0716303	-0.0462771
H53.2 Diplopia	28s	4912	T	SNV	0.00303505	0.0896686	0.0445808	0.0951565	0.0418174
H53.2 Diplopia	28s	4934	CC	indel	-0.0019033	0.0702083	0.0476451	0.151665	-0.037596
H53.2 Diplopia	28s	4957	GG	indel	0.00026197	0.0863421	0.0450778	0.931738	0.00218836
H53.2 Diplopia	28s	4957	-	indel	-0.0025774	0.0845355	0.0453054	0.144435	-0.0384488
C78.2 Secondary malignant neoplasm of pleura	28s	3513	GCGGCAG	indel	0.00191809	0.0430906	-0.0549687	0.284491	0.0262872
E05.0 Thyrotoxicosis with diffuse goitre	28s	59	A	SNV	-0.0007643	0.417251	0.0289309	0.407178	-0.0289071
E05.0 Thyrotoxicosis with diffuse goitre	28s	101	GG	indel	0.00038351	0.45509	0.0267065	0.537868	0.0215312
E05.0 Thyrotoxicosis with diffuse goitre	28s	105	G	SNV	-0.0002444	0.443198	0.0273778	0.619651	0.0172088
E05.0 Thyrotoxicosis with diffuse goitre	28s	785	GT	indel	-0.0008517	0.42942	0.0281782	0.99345	0.00028557
E05.0 Thyrotoxicosis with diffuse goitre	28s	847	-	indel	-0.001022	0.436696	0.0277526	0.72572	-0.0122111
E05.0 Thyrotoxicosis with diffuse goitre	28s	847	GGCG	indel	0.00013515	0.437663	0.0276842	0.260277	0.0377342
E05.0 Thyrotoxicosis with diffuse goitre	28s	848	-	indel	-0.001022	0.436696	0.0277526	0.72572	-0.0122111
E05.0 Thyrotoxicosis with diffuse goitre	28s	849	-	indel	-0.001022	0.436696	0.0277526	0.72572	-0.0122111
E05.0 Thyrotoxicosis with diffuse goitre	28s	850	-	indel	-0.0011184	0.430568	0.0281097	0.879802	-0.005269
E05.0 Thyrotoxicosis with diffuse goitre	28s	851	-	indel	-0.0011184	0.430568	0.0281097	0.879802	-0.005269
E05.0 Thyrotoxicosis with diffuse goitre	28s	852	-	indel	-0.0011184	0.430568	0.0281097	0.879802	-0.005269
E05.0 Thyrotoxicosis with diffuse goitre	28s	882	G	SNV	-0.0008852	0.429409	0.0281783	0.989727	0.00044755
E05.0 Thyrotoxicosis with diffuse goitre	28s	2110	-	indel	-0.0019535	0.429473	0.0281838	0.997339	-0.0001179
E05.0 Thyrotoxicosis with diffuse goitre	28s	2176	GTG	indel	-0.0013328	0.430851	0.0281165	0.966631	0.00149533
E05.0 Thyrotoxicosis with diffuse goitre	28s	2187	TT	indel	0.0002538	0.425341	0.0284312	0.697445	-0.0137845
E05.0 Thyrotoxicosis with diffuse goitre	28s	2194	CC	indel	-0.0017424	0.445112	0.0272368	0.186654	-0.0459459
E05.0 Thyrotoxicosis with diffuse goitre	28s	2964	CC	indel	-0.000446	0.429356	0.0281808	0.724658	-0.0123192
E05.0 Thyrotoxicosis with diffuse goitre	28s	3039	G	SNV	0.00040527	0.429275	0.0281865	0.981139	-0.0008189
E05.0 Thyrotoxicosis with diffuse goitre	28s	3049	CTC	indel	0.00038071	0.423705	0.0285352	0.663601	0.0158299
E05.0 Thyrotoxicosis with diffuse goitre	28s	3125	GAG	indel	-0.0005188	0.424017	0.028527	0.795779	0.00962435
E05.0 Thyrotoxicosis with diffuse goitre	28s	3158	CC	indel	6.28823e-06	0.434362	0.0279013	0.851174	-0.0065063
E05.0 Thyrotoxicosis with diffuse goitre	28s	3216	GG	indel	-0.0016576	0.432499	0.0280369	0.944413	-0.0024523
E05.0 Thyrotoxicosis with diffuse goitre	28s	3328	-	indel	0.00053028	0.447198	0.0271531	0.618434	0.0172076
E05.0 Thyrotoxicosis with diffuse goitre	28s	3328	C	SNV	-0.0007506	0.432342	0.0280057	0.76204	-0.0105542
E05.0 Thyrotoxicosis with diffuse goitre	28s	3329	CC	indel	0.00143419	0.429364	0.0281805	0.821101	0.0078398
E05.0 Thyrotoxicosis with diffuse goitre	28s	3335	-	indel	-0.0002478	0.436481	0.0277875	0.834065	0.00726107
E05.0 Thyrotoxicosis with diffuse goitre	28s	3336	-	indel	-0.0003377	0.433144	0.0279932	0.923852	0.00331795
E05.0 Thyrotoxicosis with diffuse goitre	28s	3337	-	indel	0.00043355	0.437303	0.0277539	0.847811	0.00675572
E05.0 Thyrotoxicosis with diffuse goitre	28s	3348	G	SNV	-0.0002784	0.422112	0.0286358	0.663297	0.0160202
E05.0 Thyrotoxicosis with diffuse goitre	28s	3391	-	indel	0.0005545	0.425914	0.028402	0.809392	-0.0083429
E05.0 Thyrotoxicosis with diffuse goitre	28s	3392	-	indel	0.0005545	0.425914	0.028402	0.809392	-0.0083429
E05.0 Thyrotoxicosis with diffuse goitre	28s	3393	-	indel	0.0005545	0.425914	0.028402	0.809392	-0.0083429
E05.0 Thyrotoxicosis with diffuse goitre	28s	3473	-	indel	-0.0009981	0.414558	0.0291262	0.591908	-0.018716
E05.0 Thyrotoxicosis with diffuse goitre	28s	3490	A	SNV	-0.0005545	0.425914	0.028402	0.809392	0.0083429
E05.0 Thyrotoxicosis with diffuse goitre	28s	3492	-	indel	-0.000374	0.425244	0.0284602	0.858261	-0.0062389
E05.0 Thyrotoxicosis with diffuse goitre	28s	3493	-	indel	-0.000374	0.425244	0.0284602	0.858261	-0.0062389
E05.0 Thyrotoxicosis with diffuse goitre	28s	3494	-	indel	-0.000374	0.425244	0.0284602	0.858261	-0.0062389
E05.0 Thyrotoxicosis with diffuse goitre	28s	3495	-	indel	-0.0003377	0.433144	0.0279932	0.923852	0.00331795
E05.0 Thyrotoxicosis with diffuse goitre	28s	3496	-	indel	-0.0003377	0.433144	0.0279932	0.923852	0.00331795
E05.0 Thyrotoxicosis with diffuse goitre	28s	3497	-	indel	-0.0003377	0.433144	0.0279932	0.923852	0.00331795
E05.0 Thyrotoxicosis with diffuse goitre	28s	3512	A	SNV	0.00114386	0.404837	0.0297199	0.243474	0.0409252
E05.0 Thyrotoxicosis with diffuse goitre	28s	3513	GCAG	indel	-0.0007836	0.4244	0.0284828	0.314267	-0.0351036
E05.0 Thyrotoxicosis with diffuse goitre	28s	3513	GCGGCAG	indel	-0.0008217	0.420721	0.028717	0.240438	-0.0426308
E05.0 Thyrotoxicosis with diffuse goitre	28s	4766	-	indel	-0.0028904	0.425954	0.0283999	0.130274	-0.0533986
E05.0 Thyrotoxicosis with diffuse goitre	28s	4788	-	indel	-0.0024898	0.429658	0.0281729	0.136197	-0.0526171
E05.0 Thyrotoxicosis with diffuse goitre	28s	4804	-	indel	-0.0020892	0.455651	0.0266529	0.406858	-0.0290155
E05.0 Thyrotoxicosis with diffuse goitre	28s	4804	CC	indel	0.00184423	0.442385	0.027409	0.229232	0.0409725
E05.0 Thyrotoxicosis with diffuse goitre	28s	4804	CCC	indel	-0.0001823	0.433843	0.0279249	0.83313	-0.0073139
E05.0 Thyrotoxicosis with diffuse goitre	28s	4816	G	SNV	0.00486598	0.372184	0.0318491	0.0006118	0.115093
E05.0 Thyrotoxicosis with diffuse goitre	28s	4912	T	SNV	-0.0039358	0.410549	0.0293583	0.0200341	-0.0829454
E05.0 Thyrotoxicosis with diffuse goitre	28s	4934	CC	indel	0.00115975	0.426503	0.0284162	0.92053	-0.0034853
E05.0 Thyrotoxicosis with diffuse goitre	28s	4957	GG	indel	-0.0024019	0.411598	0.0292883	0.371108	-0.0315515
E05.0 Thyrotoxicosis with diffuse goitre	28s	4957	-	indel	0.00142399	0.434368	0.0278897	0.0566753	0.0612751
C79.7 Secondary malignant neoplasm of adrenal gland	28s	3337	-	indel	-0.0029367	0.293749	0.0383092	0.0225208	-0.0816269
S82.10 Fracture of upper end of tibia (closed)	28s	59	A	SNV	-0.0020263	0.827299	0.00794716	0.378921	-0.0308252
S82.10 Fracture of upper end of tibia (closed)	28s	101	GG	indel	0.00278752	0.908128	0.00421534	0.225057	0.0426595
S82.10 Fracture of upper end of tibia (closed)	28s	105	G	SNV	0.001263	0.854102	0.00670503	0.794624	0.00908949
S82.10 Fracture of upper end of tibia (closed)	28s	785	GT	indel	0.00015316	0.841303	0.00729302	0.609145	-0.0178219
S82.10 Fracture of upper end of tibia (closed)	28s	847	-	indel	-0.0008522	0.855127	0.00665432	0.701172	-0.0132863
S82.10 Fracture of upper end of tibia (closed)	28s	847	GGCG	indel	-0.0012366	0.836845	0.00750003	0.413031	-0.0289196
S82.10 Fracture of upper end of tibia (closed)	28s	848	-	indel	-0.0008522	0.855127	0.00665432	0.701172	-0.0132863
S82.10 Fracture of upper end of tibia (closed)	28s	849	-	indel	-0.0008522	0.855127	0.00665432	0.701172	-0.0132863
S82.10 Fracture of upper end of tibia (closed)	28s	850	-	indel	-0.0005984	0.850613	0.00686054	0.563426	-0.020075
S82.10 Fracture of upper end of tibia (closed)	28s	851	-	indel	-0.0005984	0.850613	0.00686054	0.563426	-0.020075
S82.10 Fracture of upper end of tibia (closed)	28s	852	-	indel	-0.0005984	0.850613	0.00686054	0.563426	-0.020075
S82.10 Fracture of upper end of tibia (closed)	28s	882	G	SNV	6.36265e-05	0.842425	0.00724065	0.574475	-0.0195714
S82.10 Fracture of upper end of tibia (closed)	28s	2110	-	indel	0.00074343	0.838632	0.00741942	0.763153	-0.0105923
S82.10 Fracture of upper end of tibia (closed)	28s	2176	GTG	indel	-0.0010497	0.800248	0.00921973	0.210508	-0.0446619
S82.10 Fracture of upper end of tibia (closed)	28s	2187	TT	indel	0.00032495	0.854154	0.00669599	0.427108	0.0280424
S82.10 Fracture of upper end of tibia (closed)	28s	2194	CC	indel	-0.0008138	0.844868	0.00712824	0.998199	-7.8e-05
S82.10 Fracture of upper end of tibia (closed)	28s	2964	CC	indel	-0.0011958	0.843505	0.00718996	0.347007	-0.033095
S82.10 Fracture of upper end of tibia (closed)	28s	3039	G	SNV	-0.0018017	0.84183	0.00726682	0.524173	-0.0221897
S82.10 Fracture of upper end of tibia (closed)	28s	3049	CTC	indel	-0.0032828	0.875455	0.00570955	0.0849489	-0.0642876
S82.10 Fracture of upper end of tibia (closed)	28s	3125	GAG	indel	-0.0018334	0.875839	0.00569631	0.312018	-0.0384562
S82.10 Fracture of upper end of tibia (closed)	28s	3158	CC	indel	-0.0011605	0.866587	0.00612478	0.518253	-0.022277
S82.10 Fracture of upper end of tibia (closed)	28s	3216	GG	indel	-0.0039875	0.968469	0.00144311	0.0084086	-0.0980809
S82.10 Fracture of upper end of tibia (closed)	28s	3328	-	indel	0.00137408	0.879082	0.00555153	0.459815	0.0254721
S82.10 Fracture of upper end of tibia (closed)	28s	3328	C	SNV	0.00096546	0.838102	0.00744146	0.58867	0.0187686
S82.10 Fracture of upper end of tibia (closed)	28s	3329	CC	indel	0.00078914	0.84529	0.00710676	0.407335	0.0287014
S82.10 Fracture of upper end of tibia (closed)	28s	3335	-	indel	0.000816	0.862358	0.00632431	0.680999	0.0141834
S82.10 Fracture of upper end of tibia (closed)	28s	3336	-	indel	0.00098001	0.86652	0.00613206	0.622849	0.0169633
S82.10 Fracture of upper end of tibia (closed)	28s	3337	-	indel	0.00225323	0.89367	0.00487897	0.317557	0.0349553
S82.10 Fracture of upper end of tibia (closed)	28s	3348	G	SNV	-0.0017232	0.864745	0.00620776	0.393421	-0.0321655
S82.10 Fracture of upper end of tibia (closed)	28s	3391	-	indel	0.00370508	0.889524	0.00505888	0.0246242	0.0801331
S82.10 Fracture of upper end of tibia (closed)	28s	3392	-	indel	0.00370508	0.889524	0.00505888	0.0246242	0.0801331
S82.10 Fracture of upper end of tibia (closed)	28s	3393	-	indel	0.00370508	0.889524	0.00505888	0.0246242	0.0801331
S82.10 Fracture of upper end of tibia (closed)	28s	3473	-	indel	0.00235345	0.891913	0.00495637	0.227872	0.0414077
S82.10 Fracture of upper end of tibia (closed)	28s	3490	A	SNV	-0.0037051	0.889524	0.00505888	0.0246242	-0.0801331
S82.10 Fracture of upper end of tibia (closed)	28s	3492	-	indel	0.00223928	0.887954	0.00513675	0.209347	0.0438578
S82.10 Fracture of upper end of tibia (closed)	28s	3493	-	indel	0.00223928	0.887954	0.00513675	0.209347	0.0438578
S82.10 Fracture of upper end of tibia (closed)	28s	3494	-	indel	0.00223928	0.887954	0.00513675	0.209347	0.0438578
S82.10 Fracture of upper end of tibia (closed)	28s	3495	-	indel	0.00098001	0.86652	0.00613206	0.622849	0.0169633
S82.10 Fracture of upper end of tibia (closed)	28s	3496	-	indel	0.00098001	0.86652	0.00613206	0.622849	0.0169633
S82.10 Fracture of upper end of tibia (closed)	28s	3497	-	indel	0.00098001	0.86652	0.00613206	0.622849	0.0169633
S82.10 Fracture of upper end of tibia (closed)	28s	3512	A	SNV	-0.0040044	0.902357	0.00447202	0.0439652	-0.072173
S82.10 Fracture of upper end of tibia (closed)	28s	3513	GCAG	indel	0.00341157	0.851678	0.00681066	0.0419469	0.0716697
S82.10 Fracture of upper end of tibia (closed)	28s	3513	GCGGCAG	indel	0.00148122	0.84526	0.00710943	0.971196	0.00124179
S82.10 Fracture of upper end of tibia (closed)	28s	4766	-	indel	-0.0018715	0.841424	0.00728928	0.221169	-0.0430623
S82.10 Fracture of upper end of tibia (closed)	28s	4788	-	indel	-0.0018523	0.846049	0.00707388	0.229647	-0.0422491
S82.10 Fracture of upper end of tibia (closed)	28s	4804	-	indel	-0.0007413	0.870672	0.00593983	0.523563	-0.0223309
S82.10 Fracture of upper end of tibia (closed)	28s	4804	CC	indel	0.00119458	0.845736	0.00708753	0.94165	0.00254
S82.10 Fracture of upper end of tibia (closed)	28s	4804	CCC	indel	0.00292097	0.818713	0.00835146	0.287901	0.036048
S82.10 Fracture of upper end of tibia (closed)	28s	4816	G	SNV	0.0017146	0.840332	0.00734143	0.847178	0.00664946
S82.10 Fracture of upper end of tibia (closed)	28s	4912	T	SNV	-0.001945	0.8341	0.00763041	0.27171	-0.0385482
S82.10 Fracture of upper end of tibia (closed)	28s	4934	CC	indel	0.00023877	0.867251	0.00610256	0.669378	0.0149931
S82.10 Fracture of upper end of tibia (closed)	28s	4957	GG	indel	-0.0001317	0.857192	0.00655878	0.634584	0.0164624
S82.10 Fracture of upper end of tibia (closed)	28s	4957	-	indel	-0.0005496	0.842825	0.00722074	0.392624	-0.0304419
R93.1 Abnormal findings on diagnostic imaging of heart and coronary circulation	28s	3125	GAG	indel	0.00027225	0.705614	-0.0137571	0.815351	-0.0085571
R93.1 Abnormal findings on diagnostic imaging of heart and coronary circulation	28s	3216	GG	indel	6.2685e-05	0.724201	-0.0128594	0.750443	0.0110551
R93.1 Abnormal findings on diagnostic imaging of heart and coronary circulation	28s	3337	-	indel	0.00155378	0.63479	-0.0173256	0.0707998	0.0627896
R93.1 Abnormal findings on diagnostic imaging of heart and coronary circulation	28s	3492	-	indel	0.00089438	0.680642	-0.0149916	0.262468	0.0388474
R93.1 Abnormal findings on diagnostic imaging of heart and coronary circulation	28s	3493	-	indel	0.00089438	0.680642	-0.0149916	0.262468	0.0388474
R93.1 Abnormal findings on diagnostic imaging of heart and coronary circulation	28s	3494	-	indel	0.00089438	0.680642	-0.0149916	0.262468	0.0388474
R93.1 Abnormal findings on diagnostic imaging of heart and coronary circulation	28s	4804	CC	indel	-0.0006435	0.716637	-0.0132094	0.591777	-0.0186106
R93.1 Abnormal findings on diagnostic imaging of heart and coronary circulation	28s	4912	T	SNV	-0.0020697	0.718957	-0.0130996	0.461945	-0.0255517
K86.1 Other chronic pancreatitis	28s	105	G	SNV	0.00150752	0.863174	-0.006332	0.428042	0.0277251
K86.1 Other chronic pancreatitis	28s	2187	TT	indel	-0.0006916	0.893995	-0.00489	0.759822	-0.0109064
K86.1 Other chronic pancreatitis	28s	3335	-	indel	0.0006756	0.880459	-0.0055256	0.782239	0.00967528
N86 Erosion and ectropion of cervix uteri	28s	3328	-	indel	0.00068339	0.419144	0.028012	0.497499	0.0224305
N86 Erosion and ectropion of cervix uteri	28s	3328	C	SNV	0.00131127	0.384518	0.030079	0.214496	0.0411031
N86 Erosion and ectropion of cervix uteri	28s	4766	-	indel	0.00016043	0.391901	0.0296364	0.36325	-0.0303524
N86 Erosion and ectropion of cervix uteri	28s	4788	-	indel	0.00029466	0.394373	0.0294786	0.552309	-0.0197742
N86 Erosion and ectropion of cervix uteri	28s	4804	CCC	indel	-0.000542	0.388268	0.029869	0.695487	0.012847
F05.8 Other delirium	28s	59	A	SNV	0.00152576	0.825474	0.00758115	0.231724	0.0393761
F05.8 Other delirium	28s	101	GG	indel	-0.0004122	0.800128	0.00872052	0.925554	-0.0031025
F05.8 Other delirium	28s	105	G	SNV	-0.0026111	0.738669	0.0114721	0.0911565	-0.0562162
F05.8 Other delirium	28s	785	GT	indel	-0.0003966	0.804811	0.00849255	0.990851	0.00037513
F05.8 Other delirium	28s	847	-	indel	7.16273e-05	0.810167	0.00825878	0.827957	-0.0071478
F05.8 Other delirium	28s	847	GGCG	indel	-0.0029179	0.795736	0.00889453	0.338425	-0.0322966
F05.8 Other delirium	28s	848	-	indel	7.16273e-05	0.810167	0.00825878	0.827957	-0.0071478
F05.8 Other delirium	28s	849	-	indel	7.16273e-05	0.810167	0.00825878	0.827957	-0.0071478
F05.8 Other delirium	28s	850	-	indel	-0.0004009	0.807444	0.00837561	0.739853	-0.0109403
F05.8 Other delirium	28s	851	-	indel	-0.0004009	0.807444	0.00837561	0.739853	-0.0109403
F05.8 Other delirium	28s	852	-	indel	-0.0004009	0.807444	0.00837561	0.739853	-0.0109403
F05.8 Other delirium	28s	882	G	SNV	-0.0007509	0.80423	0.00851794	0.941495	-0.0024043
F05.8 Other delirium	28s	2110	-	indel	-0.0018841	0.767589	0.0101583	0.147162	-0.0487438
F05.8 Other delirium	28s	2176	GTG	indel	0.00076553	0.805685	0.00846545	0.986286	0.00057975
F05.8 Other delirium	28s	2187	TT	indel	2.52026e-05	0.80964	0.00827771	0.484547	0.0235013
F05.8 Other delirium	28s	2194	CC	indel	0.00288863	0.761636	0.0104224	0.0145987	0.0786401
F05.8 Other delirium	28s	2964	CC	indel	0.00151872	0.804336	0.00851346	0.507962	0.0213364
F05.8 Other delirium	28s	3039	G	SNV	0.00083322	0.806469	0.00841916	0.757229	0.0101256
F05.8 Other delirium	28s	3049	CTC	indel	-0.0021697	0.812474	0.00815485	0.723494	-0.0123389
F05.8 Other delirium	28s	3125	GAG	indel	-0.0016224	0.808085	0.00835414	0.92162	-0.0035123
F05.8 Other delirium	28s	3158	CC	indel	-0.0001441	0.80023	0.00870275	0.884557	0.00480154
F05.8 Other delirium	28s	3216	GG	indel	0.00093651	0.795183	0.00893423	0.823173	0.00726928
F05.8 Other delirium	28s	3328	-	indel	0.00032936	0.807007	0.008408	0.963453	0.00151132
F05.8 Other delirium	28s	3328	C	SNV	0.0005878	0.806527	0.00841712	0.875868	-0.0051696
F05.8 Other delirium	28s	3329	CC	indel	-2.51e-05	0.804798	0.00849251	0.836757	0.00679479
F05.8 Other delirium	28s	3335	-	indel	-4.74e-05	0.792983	0.00902987	0.765423	-0.0098575
F05.8 Other delirium	28s	3336	-	indel	-0.0002188	0.789688	0.0091779	0.714187	-0.0121174
F05.8 Other delirium	28s	3337	-	indel	0.00051441	0.807371	0.00839555	0.963179	0.00154481
F05.8 Other delirium	28s	3348	G	SNV	-0.0017429	0.810515	0.00824375	0.828554	-0.007693
F05.8 Other delirium	28s	3391	-	indel	-0.0002076	0.810653	0.00823515	0.773097	0.00949212
F05.8 Other delirium	28s	3392	-	indel	-0.0002076	0.810653	0.00823515	0.773097	0.00949212
F05.8 Other delirium	28s	3393	-	indel	-0.0002076	0.810653	0.00823515	0.773097	0.00949212
F05.8 Other delirium	28s	3473	-	indel	4.94886e-05	0.796169	0.00888679	0.818721	-0.0075887
F05.8 Other delirium	28s	3490	A	SNV	0.00020761	0.810653	0.00823515	0.773097	-0.0094921
F05.8 Other delirium	28s	3492	-	indel	-2.3e-05	0.786825	0.0093018	0.592255	-0.0177431
F05.8 Other delirium	28s	3493	-	indel	-2.3e-05	0.786825	0.0093018	0.592255	-0.0177431
F05.8 Other delirium	28s	3494	-	indel	-2.3e-05	0.786825	0.0093018	0.592255	-0.0177431
F05.8 Other delirium	28s	3495	-	indel	-0.0002188	0.789688	0.0091779	0.714187	-0.0121174
F05.8 Other delirium	28s	3496	-	indel	-0.0002188	0.789688	0.0091779	0.714187	-0.0121174
F05.8 Other delirium	28s	3497	-	indel	-0.0002188	0.789688	0.0091779	0.714187	-0.0121174
F05.8 Other delirium	28s	3512	A	SNV	-0.0015877	0.811794	0.00818919	0.83014	-0.0071986
F05.8 Other delirium	28s	3513	GCAG	indel	0.00110471	0.806551	0.00841511	0.84745	0.00637762
F05.8 Other delirium	28s	3513	GCGGCAG	indel	0.00175379	0.813932	0.00808812	0.436158	0.0246645
F05.8 Other delirium	28s	4766	-	indel	-0.0003283	0.804964	0.00848491	0.887775	0.00463205
F05.8 Other delirium	28s	4788	-	indel	0.00044343	0.804075	0.00852363	0.567772	0.0186545
F05.8 Other delirium	28s	4804	-	indel	0.00203803	0.756497	0.010662	0.210071	0.0411579
F05.8 Other delirium	28s	4804	CC	indel	-0.0031099	0.781171	0.00954222	0.0566724	-0.0640782
F05.8 Other delirium	28s	4804	CCC	indel	-0.0009014	0.824506	0.00762508	0.456257	-0.0247318
F05.8 Other delirium	28s	4816	G	SNV	-0.0011325	0.821026	0.00777692	0.487552	-0.0229264
F05.8 Other delirium	28s	4912	T	SNV	0.00057804	0.811499	0.00819546	0.51101	0.0214497
F05.8 Other delirium	28s	4934	CC	indel	0.00181912	0.885642	0.00495487	0.0991674	0.0540525
F05.8 Other delirium	28s	4957	GG	indel	-0.0035273	0.76636	0.0102125	0.126343	-0.0526648
F05.8 Other delirium	28s	4957	-	indel	-0.0008106	0.803763	0.00853822	0.823373	-0.0073532
I49.8 Other specified cardiac arrhythmias	28s	59	A	SNV	-0.0014006	0.0813642	0.05916	0.56358	-0.0191493
I49.8 Other specified cardiac arrhythmias	28s	101	GG	indel	0.00234121	0.0965478	0.0565619	0.348239	0.0312457
I49.8 Other specified cardiac arrhythmias	28s	105	G	SNV	0.00119356	0.0876244	0.0580435	0.673091	0.0139485
I49.8 Other specified cardiac arrhythmias	28s	785	GT	indel	0.00030907	0.0833698	0.05877	0.872563	-0.0052769
I49.8 Other specified cardiac arrhythmias	28s	847	-	indel	-0.0011265	0.089105	0.0577412	0.354723	-0.0306264
I49.8 Other specified cardiac arrhythmias	28s	847	GGCG	indel	-0.0018884	0.0814696	0.0591258	0.327868	-0.0331074
I49.8 Other specified cardiac arrhythmias	28s	848	-	indel	-0.0011265	0.089105	0.0577412	0.354723	-0.0306264
I49.8 Other specified cardiac arrhythmias	28s	849	-	indel	-0.0011265	0.089105	0.0577412	0.354723	-0.0306264
I49.8 Other specified cardiac arrhythmias	28s	850	-	indel	-0.0011528	0.0852061	0.0584273	0.420514	-0.0267244
I49.8 Other specified cardiac arrhythmias	28s	851	-	indel	-0.0011528	0.0852061	0.0584273	0.420514	-0.0267244
I49.8 Other specified cardiac arrhythmias	28s	852	-	indel	-0.0011528	0.0852061	0.0584273	0.420514	-0.0267244
I49.8 Other specified cardiac arrhythmias	28s	882	G	SNV	-8.15e-05	0.0833193	0.058778	0.796254	-0.0085076
I49.8 Other specified cardiac arrhythmias	28s	2110	-	indel	0.00066955	0.0837683	0.0587121	0.996542	-0.0001449
I49.8 Other specified cardiac arrhythmias	28s	2176	GTG	indel	0.00082086	0.0815688	0.0591699	0.772153	-0.0098089
I49.8 Other specified cardiac arrhythmias	28s	2187	TT	indel	-0.0010731	0.0834187	0.0587623	0.906256	-0.0039629
I49.8 Other specified cardiac arrhythmias	28s	2194	CC	indel	-0.0024961	0.0898966	0.0575848	0.127165	-0.0508033
I49.8 Other specified cardiac arrhythmias	28s	2964	CC	indel	-0.0003031	0.0835971	0.0587206	0.452576	-0.0250504
I49.8 Other specified cardiac arrhythmias	28s	3039	G	SNV	-6.76e-05	0.083519	0.058737	0.884613	-0.004789
I49.8 Other specified cardiac arrhythmias	28s	3049	CTC	indel	0.00048895	0.0817298	0.0591024	0.653398	0.0155242
I49.8 Other specified cardiac arrhythmias	28s	3125	GAG	indel	0.00046525	0.0779342	0.0598704	0.388809	0.0302219
I49.8 Other specified cardiac arrhythmias	28s	3158	CC	indel	6.29017e-05	0.0827783	0.0589302	0.876495	0.00514753
I49.8 Other specified cardiac arrhythmias	28s	3216	GG	indel	-0.0010892	0.0957502	0.0566464	0.28981	-0.0358386
I49.8 Other specified cardiac arrhythmias	28s	3328	-	indel	-3.45e-05	0.0817979	0.0591607	0.815575	-0.007724
I49.8 Other specified cardiac arrhythmias	28s	3328	C	SNV	-0.0004117	0.0846446	0.0585374	0.730299	-0.0114554
I49.8 Other specified cardiac arrhythmias	28s	3329	CC	indel	0.00187547	0.0838812	0.0586667	0.156359	0.0469015
I49.8 Other specified cardiac arrhythmias	28s	3335	-	indel	0.00058186	0.0880395	0.0579849	0.692339	0.0130371
I49.8 Other specified cardiac arrhythmias	28s	3336	-	indel	0.0002007	0.0852692	0.0585009	0.913221	0.00360079
I49.8 Other specified cardiac arrhythmias	28s	3337	-	indel	3.4573e-05	0.0846861	0.0586341	0.972473	0.00115779
I49.8 Other specified cardiac arrhythmias	28s	3348	G	SNV	0.00018202	0.0801746	0.0594102	0.513768	0.0228191
I49.8 Other specified cardiac arrhythmias	28s	3391	-	indel	0.00066092	0.0870623	0.0580911	0.481781	0.023341
I49.8 Other specified cardiac arrhythmias	28s	3392	-	indel	0.00066092	0.0870623	0.0580911	0.481781	0.023341
I49.8 Other specified cardiac arrhythmias	28s	3393	-	indel	0.00066092	0.0870623	0.0580911	0.481781	0.023341
I49.8 Other specified cardiac arrhythmias	28s	3473	-	indel	9.56446e-05	0.0824918	0.0590059	0.860873	-0.0058132
I49.8 Other specified cardiac arrhythmias	28s	3490	A	SNV	-0.0006609	0.0870623	0.0580911	0.481781	-0.0233411
I49.8 Other specified cardiac arrhythmias	28s	3492	-	indel	0.00102762	0.0887063	0.0578366	0.568702	0.018956
I49.8 Other specified cardiac arrhythmias	28s	3493	-	indel	0.00102762	0.0887063	0.0578366	0.568702	0.018956
I49.8 Other specified cardiac arrhythmias	28s	3494	-	indel	0.00102762	0.0887063	0.0578366	0.568702	0.018956
I49.8 Other specified cardiac arrhythmias	28s	3495	-	indel	0.0002007	0.0852692	0.0585009	0.913221	0.00360079
I49.8 Other specified cardiac arrhythmias	28s	3496	-	indel	0.0002007	0.0852692	0.0585009	0.913221	0.00360079
I49.8 Other specified cardiac arrhythmias	28s	3497	-	indel	0.0002007	0.0852692	0.0585009	0.913221	0.00360079
I49.8 Other specified cardiac arrhythmias	28s	3512	A	SNV	0.0001235	0.0811082	0.0592454	0.682806	0.0136985
I49.8 Other specified cardiac arrhythmias	28s	3513	GCAG	indel	0.00035888	0.0830948	0.0588216	0.685453	-0.0134737
I49.8 Other specified cardiac arrhythmias	28s	3513	GCGGCAG	indel	-0.0010371	0.0826226	0.0589179	0.703733	-0.0126537
I49.8 Other specified cardiac arrhythmias	28s	4766	-	indel	-0.0021588	0.0825175	0.0589488	0.0950701	-0.0561944
I49.8 Other specified cardiac arrhythmias	28s	4788	-	indel	-0.0017958	0.0839025	0.0586784	0.272014	-0.0366996
I49.8 Other specified cardiac arrhythmias	28s	4804	-	indel	-0.0022741	0.100232	0.055911	0.108149	-0.0538586
I49.8 Other specified cardiac arrhythmias	28s	4804	CC	indel	0.00094899	0.0856955	0.0583487	0.566224	0.0187854
I49.8 Other specified cardiac arrhythmias	28s	4804	CCC	indel	0.00132378	0.0805605	0.0593383	0.577275	0.0181884
I49.8 Other specified cardiac arrhythmias	28s	4816	G	SNV	0.00096383	0.0815805	0.0591371	0.670643	0.0139506
I49.8 Other specified cardiac arrhythmias	28s	4912	T	SNV	-0.0014298	0.0813834	0.05916	0.332435	-0.03229
I49.8 Other specified cardiac arrhythmias	28s	4934	CC	indel	0.00210404	0.102294	0.0555946	0.145375	0.0480214
I49.8 Other specified cardiac arrhythmias	28s	4957	GG	indel	0.00024817	0.086477	0.0582249	0.678961	0.0136183
I49.8 Other specified cardiac arrhythmias	28s	4957	-	indel	0.00153067	0.0835529	0.0587314	0.902512	-0.0040298
K81.0 Acute cholecystitis	28s	59	A	SNV	-0.0014571	0.00279535	0.0811449	0.508446	-0.0177091
K81.0 Acute cholecystitis	28s	101	GG	indel	0.00105173	0.00318241	0.0802403	0.787708	0.00724449
K81.0 Acute cholecystitis	28s	105	G	SNV	0.00138211	0.00311671	0.0803187	0.741636	0.00881266
K81.0 Acute cholecystitis	28s	785	GT	indel	-0.0026939	0.00277337	0.0812007	0.0439807	-0.0551723
K81.0 Acute cholecystitis	28s	847	-	indel	-0.0006232	0.00317739	0.0801211	0.517212	-0.0172732
K81.0 Acute cholecystitis	28s	847	GGCG	indel	0.00107515	0.00295232	0.0806857	0.880586	0.00398108
K81.0 Acute cholecystitis	28s	848	-	indel	-0.0006232	0.00317739	0.0801211	0.517212	-0.0172732
K81.0 Acute cholecystitis	28s	849	-	indel	-0.0006232	0.00317739	0.0801211	0.517212	-0.0172732
K81.0 Acute cholecystitis	28s	850	-	indel	-0.0012888	0.00310277	0.0802784	0.203437	-0.0341944
K81.0 Acute cholecystitis	28s	851	-	indel	-0.0012888	0.00310277	0.0802784	0.203437	-0.0341944
K81.0 Acute cholecystitis	28s	852	-	indel	-0.0012888	0.00310277	0.0802784	0.203437	-0.0341944
K81.0 Acute cholecystitis	28s	882	G	SNV	-0.0024666	0.00284722	0.0809838	0.0651875	-0.0502973
K81.0 Acute cholecystitis	28s	2110	-	indel	0.00255754	0.00313992	0.0802019	0.4914	0.0184811
K81.0 Acute cholecystitis	28s	2176	GTG	indel	0.00224067	0.00326043	0.0799571	0.548884	0.0163389
K81.0 Acute cholecystitis	28s	2187	TT	indel	-0.0015866	0.00290942	0.0808084	0.821737	-0.0061147
K81.0 Acute cholecystitis	28s	2194	CC	indel	-0.0015378	0.00311701	0.0802513	0.418375	-0.0215975
K81.0 Acute cholecystitis	28s	2964	CC	indel	0.00032842	0.00292519	0.0807542	0.525804	-0.0170105
K81.0 Acute cholecystitis	28s	3039	G	SNV	-0.0016475	0.00286182	0.0809174	0.205872	-0.0338434
K81.0 Acute cholecystitis	28s	3049	CTC	indel	-0.0011857	0.00299418	0.0805851	0.830372	-0.0060418
K81.0 Acute cholecystitis	28s	3125	GAG	indel	-4e-05	0.00279172	0.0812003	0.6515	0.0129281
K81.0 Acute cholecystitis	28s	3158	CC	indel	-0.0006192	0.00305778	0.0804597	0.814017	-0.0062706
K81.0 Acute cholecystitis	28s	3216	GG	indel	-0.0012125	0.00330587	0.0798675	0.57443	-0.0151274
K81.0 Acute cholecystitis	28s	3328	-	indel	0.00105087	0.00325981	0.0799925	0.639614	0.0124571
K81.0 Acute cholecystitis	28s	3328	C	SNV	-0.0002689	0.00294438	0.080712	0.968337	-0.0010635
K81.0 Acute cholecystitis	28s	3329	CC	indel	-0.0001475	0.00293517	0.0807276	0.90464	0.00319714
K81.0 Acute cholecystitis	28s	3335	-	indel	0.00041957	0.002958	0.0807748	0.974197	-0.0008634
K81.0 Acute cholecystitis	28s	3336	-	indel	0.00061492	0.00302423	0.0806024	0.932918	0.00224509
K81.0 Acute cholecystitis	28s	3337	-	indel	-0.0011324	0.0024648	0.0823127	0.347382	-0.0255418
K81.0 Acute cholecystitis	28s	3348	G	SNV	0.00035145	0.00280665	0.0811325	0.617045	0.0141999
K81.0 Acute cholecystitis	28s	3391	-	indel	0.00187622	0.0032967	0.0797741	0.199325	0.0346279
K81.0 Acute cholecystitis	28s	3392	-	indel	0.00187622	0.0032967	0.0797741	0.199325	0.0346279
K81.0 Acute cholecystitis	28s	3393	-	indel	0.00187622	0.0032967	0.0797741	0.199325	0.0346279
K81.0 Acute cholecystitis	28s	3473	-	indel	-0.000107	0.00291116	0.080893	0.902313	-0.003283
K81.0 Acute cholecystitis	28s	3490	A	SNV	-0.0018762	0.0032967	0.0797741	0.199325	-0.0346279
K81.0 Acute cholecystitis	28s	3492	-	indel	0.00149821	0.00327626	0.0798883	0.483845	0.0188014
K81.0 Acute cholecystitis	28s	3493	-	indel	0.00149821	0.00327626	0.0798883	0.483845	0.0188014
K81.0 Acute cholecystitis	28s	3494	-	indel	0.00149821	0.00327626	0.0798883	0.483845	0.0188014
K81.0 Acute cholecystitis	28s	3495	-	indel	0.00061492	0.00302423	0.0806024	0.932918	0.00224509
K81.0 Acute cholecystitis	28s	3496	-	indel	0.00061492	0.00302423	0.0806024	0.932918	0.00224509
K81.0 Acute cholecystitis	28s	3497	-	indel	0.00061492	0.00302423	0.0806024	0.932918	0.00224509
K81.0 Acute cholecystitis	28s	3512	A	SNV	-0.0009776	0.00319519	0.0800772	0.532077	-0.0170488
K81.0 Acute cholecystitis	28s	3513	GCAG	indel	0.0007504	0.00298858	0.0805769	0.476578	0.0191911
K81.0 Acute cholecystitis	28s	3513	GCGGCAG	indel	0.00088986	0.00292048	0.08078	0.902937	-0.0032336
K81.0 Acute cholecystitis	28s	4766	-	indel	-0.0011505	0.00289119	0.0808647	0.360142	-0.0246034
K81.0 Acute cholecystitis	28s	4788	-	indel	-0.0008402	0.00293541	0.080733	0.630558	-0.0128725
K81.0 Acute cholecystitis	28s	4804	-	indel	-0.0013381	0.00357167	0.0792139	0.262192	-0.0302318
K81.0 Acute cholecystitis	28s	4804	CC	indel	0.00105251	0.00306427	0.0803936	0.441437	0.0203801
K81.0 Acute cholecystitis	28s	4804	CCC	indel	0.00034084	0.00306922	0.080406	0.731709	-0.0091499
K81.0 Acute cholecystitis	28s	4816	G	SNV	0.00216482	0.00261327	0.0817365	0.250184	0.0303518
K81.0 Acute cholecystitis	28s	4912	T	SNV	-0.0012181	0.00280176	0.0811291	0.326506	-0.0263466
K81.0 Acute cholecystitis	28s	4934	CC	indel	0.00071687	0.00359691	0.0792026	0.379115	0.023603
K81.0 Acute cholecystitis	28s	4957	GG	indel	-0.0008569	0.00284301	0.0810313	0.736054	-0.0090911
K81.0 Acute cholecystitis	28s	4957	-	indel	0.00162127	0.00300228	0.0805589	0.0834973	0.0436132
C97 Malignant neoplasms of independent (primary) multiple sites	28s	59	A	SNV	0.00153013	0.86655	0.00461172	0.0768048	0.0465262
C97 Malignant neoplasms of independent (primary) multiple sites	28s	101	GG	indel	-0.0004032	0.77509	0.00785208	0.25959	-0.0298704
C97 Malignant neoplasms of independent (primary) multiple sites	28s	105	G	SNV	-0.000439	0.787439	0.00740204	0.201631	-0.0338786
C97 Malignant neoplasms of independent (primary) multiple sites	28s	785	GT	indel	0.00447825	0.847068	0.00529035	0.224908	0.0309705
C97 Malignant neoplasms of independent (primary) multiple sites	28s	847	-	indel	0.00239797	0.813278	0.00648083	0.363401	0.0235982
C97 Malignant neoplasms of independent (primary) multiple sites	28s	847	GGCG	indel	-0.000457	0.827511	0.00597628	0.406516	-0.0221264
C97 Malignant neoplasms of independent (primary) multiple sites	28s	848	-	indel	0.00239797	0.813278	0.00648083	0.363401	0.0235982
C97 Malignant neoplasms of independent (primary) multiple sites	28s	849	-	indel	0.00239797	0.813278	0.00648083	0.363401	0.0235982
C97 Malignant neoplasms of independent (primary) multiple sites	28s	850	-	indel	0.00351461	0.827147	0.00598909	0.27126	0.0283642
C97 Malignant neoplasms of independent (primary) multiple sites	28s	851	-	indel	0.00351461	0.827147	0.00598909	0.27126	0.0283642
C97 Malignant neoplasms of independent (primary) multiple sites	28s	852	-	indel	0.00351461	0.827147	0.00598909	0.27126	0.0283642
C97 Malignant neoplasms of independent (primary) multiple sites	28s	882	G	SNV	0.00411664	0.843621	0.00541083	0.243722	0.0297773
C97 Malignant neoplasms of independent (primary) multiple sites	28s	2110	-	indel	0.00409082	0.866445	0.00461553	0.203623	0.0333627
C97 Malignant neoplasms of independent (primary) multiple sites	28s	2176	GTG	indel	0.00453489	0.887621	0.00388335	0.212217	0.0333713
C97 Malignant neoplasms of independent (primary) multiple sites	28s	2187	TT	indel	-0.0040649	0.827576	0.00597458	0.235046	-0.031743
C97 Malignant neoplasms of independent (primary) multiple sites	28s	2194	CC	indel	-0.0007516	0.834704	0.00572482	0.96233	0.0012389
C97 Malignant neoplasms of independent (primary) multiple sites	28s	2964	CC	indel	0.00055956	0.835741	0.00568735	0.526976	0.0161867
C97 Malignant neoplasms of independent (primary) multiple sites	28s	3039	G	SNV	-0.002644	0.829616	0.00590132	0.281845	-0.0283788
C97 Malignant neoplasms of independent (primary) multiple sites	28s	3049	CTC	indel	-0.004175	0.86088	0.00480788	0.176973	-0.0381008
C97 Malignant neoplasms of independent (primary) multiple sites	28s	3125	GAG	indel	-0.0045926	0.901737	0.00339003	0.0385142	-0.0610523
C97 Malignant neoplasms of independent (primary) multiple sites	28s	3158	CC	indel	-0.0031348	0.871484	0.00444181	0.290111	-0.0276388
C97 Malignant neoplasms of independent (primary) multiple sites	28s	3216	GG	indel	0.00326216	0.788047	0.00738253	0.235779	0.0299437
C97 Malignant neoplasms of independent (primary) multiple sites	28s	3328	-	indel	0.00306167	0.887712	0.00388061	0.263611	0.029193
C97 Malignant neoplasms of independent (primary) multiple sites	28s	3328	C	SNV	0.00288207	0.824698	0.00607496	0.371415	0.0235048
C97 Malignant neoplasms of independent (primary) multiple sites	28s	3329	CC	indel	-0.0045632	0.836434	0.00566288	0.140024	-0.0388984
C97 Malignant neoplasms of independent (primary) multiple sites	28s	3335	-	indel	0.0035325	0.896756	0.00356496	0.147665	0.0376566
C97 Malignant neoplasms of independent (primary) multiple sites	28s	3336	-	indel	0.00279401	0.876053	0.00428552	0.357313	0.0240265
C97 Malignant neoplasms of independent (primary) multiple sites	28s	3337	-	indel	0.00149322	0.837888	0.00562298	0.965462	0.00115659
C97 Malignant neoplasms of independent (primary) multiple sites	28s	3348	G	SNV	-0.0033372	0.874077	0.00434959	0.113762	-0.0460251
C97 Malignant neoplasms of independent (primary) multiple sites	28s	3391	-	indel	-0.0008755	0.819267	0.00626962	0.409354	-0.0215089
C97 Malignant neoplasms of independent (primary) multiple sites	28s	3392	-	indel	-0.0008755	0.819267	0.00626962	0.409354	-0.0215089
C97 Malignant neoplasms of independent (primary) multiple sites	28s	3393	-	indel	-0.0008755	0.819267	0.00626962	0.409354	-0.0215089
C97 Malignant neoplasms of independent (primary) multiple sites	28s	3473	-	indel	0.00421896	0.909388	0.00312656	0.0663894	0.0477737
C97 Malignant neoplasms of independent (primary) multiple sites	28s	3490	A	SNV	0.00087545	0.819267	0.00626962	0.409354	0.0215089
C97 Malignant neoplasms of independent (primary) multiple sites	28s	3492	-	indel	0.00453521	0.899181	0.0034785	0.0609294	0.0495808
C97 Malignant neoplasms of independent (primary) multiple sites	28s	3493	-	indel	0.00453521	0.899181	0.0034785	0.0609294	0.0495808
C97 Malignant neoplasms of independent (primary) multiple sites	28s	3494	-	indel	0.00453521	0.899181	0.0034785	0.0609294	0.0495808
C97 Malignant neoplasms of independent (primary) multiple sites	28s	3495	-	indel	0.00279401	0.876053	0.00428552	0.357313	0.0240265
C97 Malignant neoplasms of independent (primary) multiple sites	28s	3496	-	indel	0.00279401	0.876053	0.00428552	0.357313	0.0240265
C97 Malignant neoplasms of independent (primary) multiple sites	28s	3497	-	indel	0.00279401	0.876053	0.00428552	0.357313	0.0240265
C97 Malignant neoplasms of independent (primary) multiple sites	28s	3512	A	SNV	-0.0006958	0.820944	0.00621239	0.619832	0.0132995
C97 Malignant neoplasms of independent (primary) multiple sites	28s	3513	GCAG	indel	-0.0009319	0.829179	0.00591826	0.319177	-0.0264826
C97 Malignant neoplasms of independent (primary) multiple sites	28s	3513	GCGGCAG	indel	0.00191118	0.832362	0.00580659	0.782318	-0.0072663
C97 Malignant neoplasms of independent (primary) multiple sites	28s	4766	-	indel	0.00437294	0.841029	0.00549981	0.0407793	0.0525836
C97 Malignant neoplasms of independent (primary) multiple sites	28s	4788	-	indel	0.00346157	0.834237	0.00573868	0.151926	0.0370364
C97 Malignant neoplasms of independent (primary) multiple sites	28s	4804	-	indel	0.00395265	0.761135	0.00834223	0.0586507	0.0494601
C97 Malignant neoplasms of independent (primary) multiple sites	28s	4804	CC	indel	-0.0006198	0.835491	0.00569684	0.99834	5.48886e-05
C97 Malignant neoplasms of independent (primary) multiple sites	28s	4804	CCC	indel	-0.0010581	0.879347	0.00416652	0.113682	-0.0420919
C97 Malignant neoplasms of independent (primary) multiple sites	28s	4816	G	SNV	0.0004293	0.847547	0.00527561	0.623158	-0.0128865
C97 Malignant neoplasms of independent (primary) multiple sites	28s	4912	T	SNV	0.00330316	0.852212	0.00510961	0.126838	0.039387
C97 Malignant neoplasms of independent (primary) multiple sites	28s	4934	CC	indel	-0.0030431	0.786364	0.00744752	0.325835	-0.0266953
C97 Malignant neoplasms of independent (primary) multiple sites	28s	4957	GG	indel	-0.0005974	0.842165	0.00546536	0.808607	0.00644411
C97 Malignant neoplasms of independent (primary) multiple sites	28s	4957	-	indel	-0.0002256	0.834108	0.00574434	0.736267	-0.0088569
K63.3 Ulcer of intestine	28s	4957	-	indel	0.00261027	0.411404	0.0226313	0.0688851	0.0449717
I51.9 Heart disease, unspecified	28s	105	G	SNV	-0.0008464	0.00071054	0.078068	0.166556	-0.0314398
Z97.4 Presence of external hearing-aid	28s	59	A	SNV	0.00031482	0.285302	0.0252931	0.574821	0.0128163
Z97.4 Presence of external hearing-aid	28s	101	GG	indel	0.00039763	0.274877	0.0258988	0.854587	-0.0042127
Z97.4 Presence of external hearing-aid	28s	105	G	SNV	-0.0003211	0.270772	0.0260895	0.673434	-0.0096833
Z97.4 Presence of external hearing-aid	28s	785	GT	indel	0.00111674	0.280586	0.0255361	0.847015	0.00434334
Z97.4 Presence of external hearing-aid	28s	847	-	indel	0.00033209	0.275438	0.0258187	0.751442	0.00715448
Z97.4 Presence of external hearing-aid	28s	847	GGCG	indel	-0.0029013	0.266886	0.026269	0.0317683	-0.0507694
Z97.4 Presence of external hearing-aid	28s	848	-	indel	0.00033209	0.275438	0.0258187	0.751442	0.00715448
Z97.4 Presence of external hearing-aid	28s	849	-	indel	0.00033209	0.275438	0.0258187	0.751442	0.00715448
Z97.4 Presence of external hearing-aid	28s	850	-	indel	0.00074155	0.278533	0.0256434	0.819407	0.0051506
Z97.4 Presence of external hearing-aid	28s	851	-	indel	0.00074155	0.278533	0.0256434	0.819407	0.0051506
Z97.4 Presence of external hearing-aid	28s	852	-	indel	0.00074155	0.278533	0.0256434	0.819407	0.0051506
Z97.4 Presence of external hearing-aid	28s	882	G	SNV	0.00027186	0.279182	0.0256095	0.961723	-0.0010835
Z97.4 Presence of external hearing-aid	28s	2110	-	indel	0.00271954	0.286855	0.0252148	0.574081	0.0128643
Z97.4 Presence of external hearing-aid	28s	2176	GTG	indel	0.00225644	0.283169	0.0254301	0.887702	0.00328552
Z97.4 Presence of external hearing-aid	28s	2187	TT	indel	-0.0031446	0.274757	0.0258471	0.312964	-0.0233712
Z97.4 Presence of external hearing-aid	28s	2194	CC	indel	0.0002559	0.27686	0.0257373	0.779044	0.00634404
Z97.4 Presence of external hearing-aid	28s	2964	CC	indel	-0.0021371	0.279021	0.025615	0.213338	-0.0285551
Z97.4 Presence of external hearing-aid	28s	3039	G	SNV	-0.0001837	0.279583	0.0255876	0.933516	0.0018956
Z97.4 Presence of external hearing-aid	28s	3049	CTC	indel	-0.0016325	0.2899	0.0250502	0.352921	-0.0223855
Z97.4 Presence of external hearing-aid	28s	3125	GAG	indel	-0.0027807	0.302869	0.0244022	0.206898	-0.0313799
Z97.4 Presence of external hearing-aid	28s	3158	CC	indel	-0.0031276	0.308277	0.0241363	0.168497	-0.0310732
Z97.4 Presence of external hearing-aid	28s	3216	GG	indel	0.00141635	0.280287	0.025587	0.993134	-0.0001932
Z97.4 Presence of external hearing-aid	28s	3328	-	indel	0.00231499	0.305235	0.0243095	0.365222	0.0204803
Z97.4 Presence of external hearing-aid	28s	3328	C	SNV	0.00340665	0.269153	0.0261402	0.0765019	0.040228
Z97.4 Presence of external hearing-aid	28s	3329	CC	indel	-0.0026528	0.279984	0.0255658	0.481297	-0.0160303
Z97.4 Presence of external hearing-aid	28s	3335	-	indel	0.00375281	0.319112	0.023615	0.1252	0.0345108
Z97.4 Presence of external hearing-aid	28s	3336	-	indel	0.00363579	0.319989	0.0235764	0.13536	0.0336151
Z97.4 Presence of external hearing-aid	28s	3337	-	indel	0.00345666	0.326118	0.0232886	0.125207	0.0351907
Z97.4 Presence of external hearing-aid	28s	3348	G	SNV	-0.0025985	0.298903	0.0245952	0.176694	-0.0334175
Z97.4 Presence of external hearing-aid	28s	3391	-	indel	-0.0005109	0.276986	0.0257342	0.820107	-0.0051352
Z97.4 Presence of external hearing-aid	28s	3392	-	indel	-0.0005109	0.276986	0.0257342	0.820107	-0.0051352
Z97.4 Presence of external hearing-aid	28s	3393	-	indel	-0.0005109	0.276986	0.0257342	0.820107	-0.0051352
Z97.4 Presence of external hearing-aid	28s	3473	-	indel	0.00277867	0.307517	0.0241842	0.254656	0.0257692
Z97.4 Presence of external hearing-aid	28s	3490	A	SNV	0.00051095	0.276986	0.0257342	0.820107	0.00513519
Z97.4 Presence of external hearing-aid	28s	3492	-	indel	0.00218907	0.295859	0.0247617	0.423165	0.0183132
Z97.4 Presence of external hearing-aid	28s	3493	-	indel	0.00218907	0.295859	0.0247617	0.423165	0.0183132
Z97.4 Presence of external hearing-aid	28s	3494	-	indel	0.00218907	0.295859	0.0247617	0.423165	0.0183132
Z97.4 Presence of external hearing-aid	28s	3495	-	indel	0.00363579	0.319989	0.0235764	0.13536	0.0336151
Z97.4 Presence of external hearing-aid	28s	3496	-	indel	0.00363579	0.319989	0.0235764	0.13536	0.0336151
Z97.4 Presence of external hearing-aid	28s	3497	-	indel	0.00363579	0.319989	0.0235764	0.13536	0.0336151
Z97.4 Presence of external hearing-aid	28s	3512	A	SNV	-0.002414	0.298256	0.0246322	0.28325	-0.0249514
Z97.4 Presence of external hearing-aid	28s	3513	GCAG	indel	0.00110134	0.280784	0.0255232	0.659555	0.0101144
Z97.4 Presence of external hearing-aid	28s	3513	GCGGCAG	indel	-0.0010648	0.278608	0.0256417	0.899309	-0.0028698
Z97.4 Presence of external hearing-aid	28s	4766	-	indel	0.00304207	0.282678	0.0254162	0.0881426	0.0381813
Z97.4 Presence of external hearing-aid	28s	4788	-	indel	0.00297481	0.27919	0.0256011	0.115573	0.0352899
Z97.4 Presence of external hearing-aid	28s	4804	-	indel	0.00416467	0.23183	0.0283028	0.0213656	0.0521237
Z97.4 Presence of external hearing-aid	28s	4804	CC	indel	-0.0028629	0.266617	0.0262825	0.0734692	-0.0412358
Z97.4 Presence of external hearing-aid	28s	4804	CCC	indel	0.00121285	0.272232	0.0259955	0.613631	0.0113363
Z97.4 Presence of external hearing-aid	28s	4816	G	SNV	0.00076389	0.282734	0.0254312	0.816349	-0.0052536
Z97.4 Presence of external hearing-aid	28s	4912	T	SNV	0.00287595	0.288651	0.0251083	0.160629	0.0314624
Z97.4 Presence of external hearing-aid	28s	4934	CC	indel	-0.0047888	0.226055	0.0286863	0.0388877	-0.0488111
Z97.4 Presence of external hearing-aid	28s	4957	GG	indel	-0.003361	0.251471	0.0271427	0.0437083	-0.0477685
Z97.4 Presence of external hearing-aid	28s	4957	-	indel	0.00130552	0.279395	0.0255974	0.996417	0.0001005
R47.0 Dysphasia and aphasia	28s	59	A	SNV	-0.0011868	0.455844	-0.0176218	0.559964	-0.0131512
R47.0 Dysphasia and aphasia	28s	101	GG	indel	-0.0001509	0.445172	-0.018084	0.929366	0.00200765
R47.0 Dysphasia and aphasia	28s	105	G	SNV	0.00115885	0.415186	-0.0192795	0.244197	0.0261167
R47.0 Dysphasia and aphasia	28s	785	GT	indel	0.00019286	0.450426	-0.0178321	0.679262	-0.0093125
R47.0 Dysphasia and aphasia	28s	847	-	indel	-0.000531	0.436616	-0.0183908	0.558309	-0.013144
R47.0 Dysphasia and aphasia	28s	847	GGCG	indel	-0.0018293	0.456941	-0.0175749	0.21778	-0.0282264
R47.0 Dysphasia and aphasia	28s	848	-	indel	-0.000531	0.436616	-0.0183908	0.558309	-0.013144
R47.0 Dysphasia and aphasia	28s	849	-	indel	-0.000531	0.436616	-0.0183908	0.558309	-0.013144
R47.0 Dysphasia and aphasia	28s	850	-	indel	-0.000244	0.444882	-0.0180517	0.660192	-0.0098861
R47.0 Dysphasia and aphasia	28s	851	-	indel	-0.000244	0.444882	-0.0180517	0.660192	-0.0098861
R47.0 Dysphasia and aphasia	28s	852	-	indel	-0.000244	0.444882	-0.0180517	0.660192	-0.0098861
R47.0 Dysphasia and aphasia	28s	882	G	SNV	3.21079e-05	0.45028	-0.0178374	0.561396	-0.0131011
R47.0 Dysphasia and aphasia	28s	2110	-	indel	0.00115861	0.447279	-0.0179633	0.96954	0.00086813
R47.0 Dysphasia and aphasia	28s	2176	GTG	indel	0.000432	0.461269	-0.0174267	0.666223	-0.0099593
R47.0 Dysphasia and aphasia	28s	2187	TT	indel	-0.0032288	0.456633	-0.017589	0.153936	-0.0327083
R47.0 Dysphasia and aphasia	28s	2194	CC	indel	0.00023873	0.453782	-0.0177024	0.631227	0.0107223
R47.0 Dysphasia and aphasia	28s	2964	CC	indel	0.00191035	0.447795	-0.0179353	0.381866	0.0192392
R47.0 Dysphasia and aphasia	28s	3039	G	SNV	-0.0008899	0.451135	-0.0178013	0.444558	-0.0171702
R47.0 Dysphasia and aphasia	28s	3049	CTC	indel	0.00046202	0.455754	-0.0176278	0.582962	0.0129543
R47.0 Dysphasia and aphasia	28s	3125	GAG	indel	0.00221988	0.476671	-0.0168246	0.216025	0.0295956
R47.0 Dysphasia and aphasia	28s	3158	CC	indel	-0.0019361	0.426918	-0.0187889	0.398182	-0.0189737
R47.0 Dysphasia and aphasia	28s	3216	GG	indel	-0.0010038	0.409888	-0.0195059	0.251101	-0.0262863
R47.0 Dysphasia and aphasia	28s	3328	-	indel	0.00192708	0.411276	-0.019449	0.272238	0.0246028
R47.0 Dysphasia and aphasia	28s	3328	C	SNV	0.00143715	0.451357	-0.0177953	0.705002	0.0085394
R47.0 Dysphasia and aphasia	28s	3329	CC	indel	-0.0022211	0.446431	-0.017989	0.23557	-0.026755
R47.0 Dysphasia and aphasia	28s	3335	-	indel	0.00255749	0.410607	-0.0194711	0.226764	0.0270235
R47.0 Dysphasia and aphasia	28s	3336	-	indel	0.00180336	0.425289	-0.0188685	0.482813	0.0157486
R47.0 Dysphasia and aphasia	28s	3337	-	indel	0.00038203	0.43581	-0.0184507	0.734123	0.0077513
R47.0 Dysphasia and aphasia	28s	3348	G	SNV	0.00224082	0.469476	-0.0170961	0.235191	0.0281986
R47.0 Dysphasia and aphasia	28s	3391	-	indel	0.00060268	0.437358	-0.0183544	0.484665	0.0157361
R47.0 Dysphasia and aphasia	28s	3392	-	indel	0.00060268	0.437358	-0.0183544	0.484665	0.0157361
R47.0 Dysphasia and aphasia	28s	3393	-	indel	0.00060268	0.437358	-0.0183544	0.484665	0.0157361
R47.0 Dysphasia and aphasia	28s	3473	-	indel	0.00183654	0.430437	-0.0186535	0.54998	0.0134424
R47.0 Dysphasia and aphasia	28s	3490	A	SNV	-0.0006027	0.437358	-0.0183544	0.484665	-0.0157361
R47.0 Dysphasia and aphasia	28s	3492	-	indel	0.00017643	0.455089	-0.0176648	0.792333	-0.0059493
R47.0 Dysphasia and aphasia	28s	3493	-	indel	0.00017643	0.455089	-0.0176648	0.792333	-0.0059493
R47.0 Dysphasia and aphasia	28s	3494	-	indel	0.00017643	0.455089	-0.0176648	0.792333	-0.0059493
R47.0 Dysphasia and aphasia	28s	3495	-	indel	0.00180336	0.425289	-0.0188685	0.482813	0.0157486
R47.0 Dysphasia and aphasia	28s	3496	-	indel	0.00180336	0.425289	-0.0188685	0.482813	0.0157486
R47.0 Dysphasia and aphasia	28s	3497	-	indel	0.00180336	0.425289	-0.0188685	0.482813	0.0157486
R47.0 Dysphasia and aphasia	28s	3512	A	SNV	0.00079093	0.463243	-0.0173433	0.511401	0.0149923
R47.0 Dysphasia and aphasia	28s	3513	GCAG	indel	-0.001285	0.453471	-0.0177129	0.281293	-0.0243664
R47.0 Dysphasia and aphasia	28s	3513	GCGGCAG	indel	-6.54e-05	0.44945	-0.0178714	0.837336	-0.0046085
R47.0 Dysphasia and aphasia	28s	4766	-	indel	-0.0011474	0.449296	-0.0178775	0.415701	-0.018383
R47.0 Dysphasia and aphasia	28s	4788	-	indel	0.00029937	0.447613	-0.0179425	0.874763	-0.0035395
R47.0 Dysphasia and aphasia	28s	4804	-	indel	-0.0004489	0.434689	-0.0184847	0.654853	-0.0101142
R47.0 Dysphasia and aphasia	28s	4804	CC	indel	0.00118137	0.440135	-0.0182442	0.457688	0.0166009
R47.0 Dysphasia and aphasia	28s	4804	CCC	indel	-0.0009445	0.42727	-0.0187684	0.296082	-0.02363
R47.0 Dysphasia and aphasia	28s	4816	G	SNV	0.00014189	0.439299	-0.0182803	0.629005	-0.0108519
R47.0 Dysphasia and aphasia	28s	4912	T	SNV	-9.8e-05	0.447603	-0.017944	0.980424	0.00055034
R47.0 Dysphasia and aphasia	28s	4934	CC	indel	-0.0005235	0.445523	-0.0180633	0.93428	0.00188393
R47.0 Dysphasia and aphasia	28s	4957	GG	indel	0.0020659	0.421105	-0.019023	0.175398	0.0301171
R47.0 Dysphasia and aphasia	28s	4957	-	indel	0.00030913	0.449361	-0.0178723	0.574639	-0.0126929
N43.3 Hydrocele, unspecified	28s	847	-	indel	-4.36e-05	0.967398	-0.0009588	0.841142	-0.0045406
N43.3 Hydrocele, unspecified	28s	848	-	indel	-4.36e-05	0.967398	-0.0009588	0.841142	-0.0045406
N43.3 Hydrocele, unspecified	28s	849	-	indel	-4.36e-05	0.967398	-0.0009588	0.841142	-0.0045406
I20.0 Unstable angina	28s	59	A	SNV	0.00373385	0.0155673	0.0311986	0.150886	0.017896
I20.0 Unstable angina	28s	101	GG	indel	-0.002632	0.0113941	0.0326879	0.204959	-0.0158694
I20.0 Unstable angina	28s	105	G	SNV	-0.0033967	0.011311	0.0326869	0.0751391	-0.0222954
I20.0 Unstable angina	28s	785	GT	indel	-0.0002284	0.0147597	0.031438	0.173181	0.0168255
I20.0 Unstable angina	28s	847	-	indel	-0.0003392	0.01309	0.0320079	0.354238	0.0115183
I20.0 Unstable angina	28s	847	GGCG	indel	-6.34e-05	0.0143089	0.0315834	0.858893	0.00218318
I20.0 Unstable angina	28s	848	-	indel	-0.0003392	0.01309	0.0320079	0.354238	0.0115183
I20.0 Unstable angina	28s	849	-	indel	-0.0003392	0.01309	0.0320079	0.354238	0.0115183
I20.0 Unstable angina	28s	850	-	indel	-0.0011647	0.0139258	0.0317084	0.533682	0.00773676
I20.0 Unstable angina	28s	851	-	indel	-0.0011647	0.0139258	0.0317084	0.533682	0.00773676
I20.0 Unstable angina	28s	852	-	indel	-0.0011647	0.0139258	0.0317084	0.533682	0.00773676
I20.0 Unstable angina	28s	882	G	SNV	-0.0003703	0.0145535	0.0315022	0.174689	0.0167653
I20.0 Unstable angina	28s	2110	-	indel	-0.0019404	0.0143953	0.031564	0.894205	0.00167549
I20.0 Unstable angina	28s	2176	GTG	indel	-0.0038592	0.0126368	0.0321809	0.318712	-0.0127305
I20.0 Unstable angina	28s	2187	TT	indel	0.00410587	0.0148312	0.0314181	0.336173	0.0121853
I20.0 Unstable angina	28s	2194	CC	indel	-0.0019096	0.0155715	0.0311944	0.0880858	-0.0211051
I20.0 Unstable angina	28s	2964	CC	indel	0.00148449	0.0142081	0.0316139	0.877759	-0.0019209
I20.0 Unstable angina	28s	3039	G	SNV	-0.0024743	0.0137603	0.0317595	0.130504	-0.018746
I20.0 Unstable angina	28s	3049	CTC	indel	0.00550071	0.0132692	0.0319387	0.236246	0.0152078
I20.0 Unstable angina	28s	3125	GAG	indel	0.00420788	0.0128443	0.0320979	0.279985	0.0140763
I20.0 Unstable angina	28s	3158	CC	indel	0.00194073	0.0137375	0.031793	0.711573	0.00460589
I20.0 Unstable angina	28s	3216	GG	indel	-0.00104	0.0145406	0.031554	0.938469	-0.0009653
I20.0 Unstable angina	28s	3328	-	indel	-0.0016048	0.0132176	0.0319926	0.581283	-0.0068667
I20.0 Unstable angina	28s	3328	C	SNV	-0.0022284	0.0140645	0.0316644	0.794332	0.00325167
I20.0 Unstable angina	28s	3329	CC	indel	0.00289087	0.0142691	0.0315936	0.191809	0.0162532
I20.0 Unstable angina	28s	3335	-	indel	-0.0021528	0.0129945	0.0320631	0.473701	-0.0089346
I20.0 Unstable angina	28s	3336	-	indel	-0.0017434	0.0133184	0.0319538	0.603779	-0.0064686
I20.0 Unstable angina	28s	3337	-	indel	-0.0048102	0.0114532	0.0326541	0.167897	-0.0173535
I20.0 Unstable angina	28s	3348	G	SNV	0.00485485	0.0126684	0.0321536	0.126414	0.0197252
I20.0 Unstable angina	28s	3391	-	indel	0.00060662	0.0151122	0.0313339	0.360108	0.0112856
I20.0 Unstable angina	28s	3392	-	indel	0.00060662	0.0151122	0.0313339	0.360108	0.0112856
I20.0 Unstable angina	28s	3393	-	indel	0.00060662	0.0151122	0.0313339	0.360108	0.0112856
I20.0 Unstable angina	28s	3473	-	indel	-0.0021702	0.0131745	0.0319964	0.521455	-0.008005
I20.0 Unstable angina	28s	3490	A	SNV	-0.0006066	0.0151122	0.0313339	0.360108	-0.0112856
I20.0 Unstable angina	28s	3492	-	indel	-0.0011303	0.0154984	0.0312338	0.465895	0.00909601
I20.0 Unstable angina	28s	3493	-	indel	-0.0011303	0.0154984	0.0312338	0.465895	0.00909601
I20.0 Unstable angina	28s	3494	-	indel	-0.0011303	0.0154984	0.0312338	0.465895	0.00909601
I20.0 Unstable angina	28s	3495	-	indel	-0.0017434	0.0133184	0.0319538	0.603779	-0.0064686
I20.0 Unstable angina	28s	3496	-	indel	-0.0017434	0.0133184	0.0319538	0.603779	-0.0064686
I20.0 Unstable angina	28s	3497	-	indel	-0.0017434	0.0133184	0.0319538	0.603779	-0.0064686
I20.0 Unstable angina	28s	3512	A	SNV	0.00487145	0.0133068	0.0319364	0.467396	0.00912173
I20.0 Unstable angina	28s	3513	GCAG	indel	-0.0045107	0.014038	0.0316713	0.516379	-0.0080868
I20.0 Unstable angina	28s	3513	GCGGCAG	indel	-0.0003534	0.0143853	0.0315587	0.760331	0.00375155
I20.0 Unstable angina	28s	4766	-	indel	-0.0030911	0.0141011	0.0316509	0.283631	-0.0133971
I20.0 Unstable angina	28s	4788	-	indel	-0.0021679	0.0142603	0.031598	0.517911	-0.0080589
I20.0 Unstable angina	28s	4804	-	indel	-0.0038097	0.0171894	0.0307672	0.204564	-0.0159044
I20.0 Unstable angina	28s	4804	CC	indel	0.00308078	0.0150652	0.0313498	0.276496	0.0133521
I20.0 Unstable angina	28s	4804	CCC	indel	0.00105958	0.0129068	0.0320741	0.286776	0.0130973
I20.0 Unstable angina	28s	4816	G	SNV	0.00061515	0.0135961	0.0318315	0.557138	0.00725372
I20.0 Unstable angina	28s	4912	T	SNV	-0.0018917	0.0138492	0.0317357	0.452937	-0.009348
I20.0 Unstable angina	28s	4934	CC	indel	-0.0012262	0.0132946	0.0319809	0.643092	-0.005846
I20.0 Unstable angina	28s	4957	GG	indel	0.00271446	0.015144	0.0313368	0.536315	0.0075953
I20.0 Unstable angina	28s	4957	-	indel	0.00144968	0.0142245	0.0316089	0.997091	-4.48e-05
R00.1 Bradycardia, unspecified	28s	59	A	SNV	0.0009868	0.279919	-0.0140969	0.506504	0.00829637
R00.1 Bradycardia, unspecified	28s	101	GG	indel	-0.0005912	0.30087	-0.0135248	0.673849	-0.0052813
R00.1 Bradycardia, unspecified	28s	105	G	SNV	-0.0012583	0.308607	-0.0132936	0.33442	-0.0120992
R00.1 Bradycardia, unspecified	28s	785	GT	indel	0.00133443	0.283199	-0.0139979	0.518591	0.007993
R00.1 Bradycardia, unspecified	28s	847	-	indel	0.00230897	0.305295	-0.0133765	0.212439	0.0154662
R00.1 Bradycardia, unspecified	28s	847	GGCG	indel	-0.0015779	0.287028	-0.0138871	0.909646	-0.0014073
R00.1 Bradycardia, unspecified	28s	848	-	indel	0.00230897	0.305295	-0.0133765	0.212439	0.0154662
R00.1 Bradycardia, unspecified	28s	849	-	indel	0.00230897	0.305295	-0.0133765	0.212439	0.0154662
R00.1 Bradycardia, unspecified	28s	850	-	indel	0.00185441	0.291051	-0.0137711	0.34142	0.0117905
R00.1 Bradycardia, unspecified	28s	851	-	indel	0.00185441	0.291051	-0.0137711	0.34142	0.0117905
R00.1 Bradycardia, unspecified	28s	852	-	indel	0.00185441	0.291051	-0.0137711	0.34142	0.0117905
R00.1 Bradycardia, unspecified	28s	882	G	SNV	0.00126218	0.283929	-0.0139761	0.467606	0.00898733
R00.1 Bradycardia, unspecified	28s	2110	-	indel	0.0006257	0.284875	-0.013954	0.89385	0.00168191
R00.1 Bradycardia, unspecified	28s	2176	GTG	indel	-1.28e-05	0.28703	-0.0139027	0.99719	-4.5e-05
R00.1 Bradycardia, unspecified	28s	2187	TT	indel	0.00054696	0.284262	-0.0139674	0.711562	0.00469754
R00.1 Bradycardia, unspecified	28s	2194	CC	indel	-0.0015358	0.278272	-0.0141444	0.352025	-0.0115645
R00.1 Bradycardia, unspecified	28s	2964	CC	indel	0.00182241	0.285594	-0.0139279	0.212551	0.0152902
R00.1 Bradycardia, unspecified	28s	3039	G	SNV	-0.0012836	0.289357	-0.0138185	0.350071	-0.0116241
R00.1 Bradycardia, unspecified	28s	3049	CTC	indel	0.00100547	0.298438	-0.013566	0.260843	0.014644
R00.1 Bradycardia, unspecified	28s	3125	GAG	indel	-0.0008795	0.303983	-0.0134161	0.318318	0.0132717
R00.1 Bradycardia, unspecified	28s	3158	CC	indel	0.00239278	0.316291	-0.0130801	0.114335	0.0198158
R00.1 Bradycardia, unspecified	28s	3216	GG	indel	0.00186655	0.302678	-0.0134626	0.533255	0.00770229
R00.1 Bradycardia, unspecified	28s	3328	-	indel	-0.0021541	0.326071	-0.0128273	0.140614	-0.0184679
R00.1 Bradycardia, unspecified	28s	3328	C	SNV	-0.0017371	0.278189	-0.0141474	0.264888	-0.0139704
R00.1 Bradycardia, unspecified	28s	3329	CC	indel	0.002246	0.285274	-0.013937	0.0422857	0.0253812
R00.1 Bradycardia, unspecified	28s	3335	-	indel	-0.002605	0.333555	-0.0126273	0.0564223	-0.0239434
R00.1 Bradycardia, unspecified	28s	3336	-	indel	-0.002555	0.332429	-0.012658	0.0736769	-0.0224573
R00.1 Bradycardia, unspecified	28s	3337	-	indel	-0.0042826	0.363595	-0.0118696	0.0104642	-0.0325194
R00.1 Bradycardia, unspecified	28s	3348	G	SNV	0.00031918	0.307723	-0.013309	0.119	0.020515
R00.1 Bradycardia, unspecified	28s	3391	-	indel	8.67112e-05	0.281176	-0.01406	0.631498	0.00595542
R00.1 Bradycardia, unspecified	28s	3392	-	indel	8.67112e-05	0.281176	-0.01406	0.631498	0.00595542
R00.1 Bradycardia, unspecified	28s	3393	-	indel	8.67112e-05	0.281176	-0.01406	0.631498	0.00595542
R00.1 Bradycardia, unspecified	28s	3473	-	indel	-0.0026631	0.326417	-0.0128136	0.0866668	-0.0215202
R00.1 Bradycardia, unspecified	28s	3490	A	SNV	-8.67e-05	0.281176	-0.01406	0.631498	-0.0059554
R00.1 Bradycardia, unspecified	28s	3492	-	indel	-0.000549	0.301456	-0.0134894	0.454407	-0.0093773
R00.1 Bradycardia, unspecified	28s	3493	-	indel	-0.000549	0.301456	-0.0134894	0.454407	-0.0093773
R00.1 Bradycardia, unspecified	28s	3494	-	indel	-0.000549	0.301456	-0.0134894	0.454407	-0.0093773
R00.1 Bradycardia, unspecified	28s	3495	-	indel	-0.002555	0.332429	-0.012658	0.0736769	-0.0224573
R00.1 Bradycardia, unspecified	28s	3496	-	indel	-0.002555	0.332429	-0.012658	0.0736769	-0.0224573
R00.1 Bradycardia, unspecified	28s	3497	-	indel	-0.002555	0.332429	-0.012658	0.0736769	-0.0224573
R00.1 Bradycardia, unspecified	28s	3512	A	SNV	0.00144943	0.300395	-0.0135162	0.417667	0.010258
R00.1 Bradycardia, unspecified	28s	3513	GCAG	indel	-0.000861	0.287554	-0.0138716	0.741802	-0.0041378
R00.1 Bradycardia, unspecified	28s	3513	GCGGCAG	indel	0.00208283	0.279166	-0.0141159	0.232824	0.0145405
R00.1 Bradycardia, unspecified	28s	4766	-	indel	-0.0004156	0.287096	-0.0138847	0.609417	-0.0063665
R00.1 Bradycardia, unspecified	28s	4788	-	indel	-0.0016341	0.285562	-0.0139297	0.18636	-0.0165275
R00.1 Bradycardia, unspecified	28s	4804	-	indel	-4.78e-05	0.27871	-0.0141488	0.722898	-0.0044435
R00.1 Bradycardia, unspecified	28s	4804	CC	indel	0.00057185	0.283034	-0.0140048	0.67585	0.00519182
R00.1 Bradycardia, unspecified	28s	4804	CCC	indel	0.00184713	0.296173	-0.0136331	0.53938	0.00758586
R00.1 Bradycardia, unspecified	28s	4816	G	SNV	0.00156259	0.288943	-0.0138374	0.862268	0.00215163
R00.1 Bradycardia, unspecified	28s	4912	T	SNV	-0.0008319	0.290377	-0.0137916	0.501203	-0.0083788
R00.1 Bradycardia, unspecified	28s	4934	CC	indel	-0.0012651	0.311621	-0.0132231	0.417725	-0.0103023
R00.1 Bradycardia, unspecified	28s	4957	GG	indel	-0.0002726	0.277502	-0.014173	0.549966	0.00745092
R00.1 Bradycardia, unspecified	28s	4957	-	indel	-0.0010034	0.289045	-0.0138276	0.2484	-0.0144807
T81.4 Infection following a procedure, not elsewhere classified	28s	59	A	SNV	0.00127818	0.0890529	0.0219961	0.364233	0.0113293
T81.4 Infection following a procedure, not elsewhere classified	28s	101	GG	indel	-0.0015005	0.0735094	0.0231886	0.291666	-0.013235
T81.4 Infection following a procedure, not elsewhere classified	28s	105	G	SNV	-0.0004106	0.0807073	0.0226072	0.576507	-0.0069967
T81.4 Infection following a procedure, not elsewhere classified	28s	785	GT	indel	0.00503089	0.0902305	0.0219087	0.00421491	0.0348387
T81.4 Infection following a procedure, not elsewhere classified	28s	847	-	indel	0.00399215	0.0732625	0.0231709	0.0354644	0.026003
T81.4 Infection following a procedure, not elsewhere classified	28s	847	GGCG	indel	5.90008e-05	0.0855737	0.0222333	0.772106	0.00357167
T81.4 Infection following a procedure, not elsewhere classified	28s	848	-	indel	0.00399215	0.0732625	0.0231709	0.0354644	0.026003
T81.4 Infection following a procedure, not elsewhere classified	28s	849	-	indel	0.00399215	0.0732625	0.0231709	0.0354644	0.026003
T81.4 Infection following a procedure, not elsewhere classified	28s	850	-	indel	0.00427309	0.0797725	0.0226547	0.0112261	0.0311628
T81.4 Infection following a procedure, not elsewhere classified	28s	851	-	indel	0.00427309	0.0797725	0.0226547	0.0112261	0.0311628
T81.4 Infection following a procedure, not elsewhere classified	28s	852	-	indel	0.00427309	0.0797725	0.0226547	0.0112261	0.0311628
T81.4 Infection following a procedure, not elsewhere classified	28s	882	G	SNV	0.00499275	0.0883659	0.0220356	0.00529533	0.0339736
T81.4 Infection following a procedure, not elsewhere classified	28s	2110	-	indel	0.0021283	0.090622	0.0218907	0.291019	0.0132811
T81.4 Infection following a procedure, not elsewhere classified	28s	2176	GTG	indel	0.00276784	0.0993942	0.0213375	0.128231	0.0193779
T81.4 Infection following a procedure, not elsewhere classified	28s	2187	TT	indel	-0.0021011	0.0825578	0.0224507	0.310853	-0.0128516
T81.4 Infection following a procedure, not elsewhere classified	28s	2194	CC	indel	-0.0041715	0.0958948	0.021538	0.00522715	-0.0348645
T81.4 Infection following a procedure, not elsewhere classified	28s	2964	CC	indel	-0.0021038	0.084553	0.0223041	0.330432	-0.0121523
T81.4 Infection following a procedure, not elsewhere classified	28s	3039	G	SNV	-0.0022625	0.0828824	0.0224222	0.0936925	-0.0208923
T81.4 Infection following a procedure, not elsewhere classified	28s	3049	CTC	indel	-0.0020678	0.0899191	0.0219341	0.24519	-0.0153157
T81.4 Infection following a procedure, not elsewhere classified	28s	3125	GAG	indel	-0.0007396	0.0903072	0.021919	0.464254	-0.0098603
T81.4 Infection following a procedure, not elsewhere classified	28s	3158	CC	indel	-0.0042886	0.103805	0.0210561	0.0263016	-0.0275352
T81.4 Infection following a procedure, not elsewhere classified	28s	3216	GG	indel	-0.0009322	0.0901196	0.0219489	0.642797	-0.0058076
T81.4 Infection following a procedure, not elsewhere classified	28s	3328	-	indel	0.00430914	0.112842	0.0205423	0.0212162	0.028536
T81.4 Infection following a procedure, not elsewhere classified	28s	3328	C	SNV	0.00342695	0.0797221	0.0226573	0.061607	0.0233093
T81.4 Infection following a procedure, not elsewhere classified	28s	3329	CC	indel	-0.0031214	0.0852838	0.0222524	0.0954445	-0.0208091
T81.4 Infection following a procedure, not elsewhere classified	28s	3335	-	indel	0.00363156	0.103682	0.0210743	0.078273	0.0218333
T81.4 Infection following a procedure, not elsewhere classified	28s	3336	-	indel	0.00409137	0.107528	0.0208469	0.045746	0.0247585
T81.4 Infection following a procedure, not elsewhere classified	28s	3337	-	indel	0.00211925	0.0999616	0.0213157	0.231727	0.0151009
T81.4 Infection following a procedure, not elsewhere classified	28s	3348	G	SNV	-0.0006595	0.088485	0.0220374	0.526319	-0.0084735
T81.4 Infection following a procedure, not elsewhere classified	28s	3391	-	indel	0.00079199	0.0889047	0.0220045	0.396816	0.0105517
T81.4 Infection following a procedure, not elsewhere classified	28s	3392	-	indel	0.00079199	0.0889047	0.0220045	0.396816	0.0105517
T81.4 Infection following a procedure, not elsewhere classified	28s	3393	-	indel	0.00079199	0.0889047	0.0220045	0.396816	0.0105517
T81.4 Infection following a procedure, not elsewhere classified	28s	3473	-	indel	0.0037535	0.106339	0.0209112	0.0334163	0.0264008
T81.4 Infection following a procedure, not elsewhere classified	28s	3490	A	SNV	-0.000792	0.0889047	0.0220045	0.396816	-0.0105517
T81.4 Infection following a procedure, not elsewhere classified	28s	3492	-	indel	0.00347662	0.0982492	0.0214007	0.112722	0.0198765
T81.4 Infection following a procedure, not elsewhere classified	28s	3493	-	indel	0.00347662	0.0982492	0.0214007	0.112722	0.0198765
T81.4 Infection following a procedure, not elsewhere classified	28s	3494	-	indel	0.00347662	0.0982492	0.0214007	0.112722	0.0198765
T81.4 Infection following a procedure, not elsewhere classified	28s	3495	-	indel	0.00409137	0.107528	0.0208469	0.045746	0.0247585
T81.4 Infection following a procedure, not elsewhere classified	28s	3496	-	indel	0.00409137	0.107528	0.0208469	0.045746	0.0247585
T81.4 Infection following a procedure, not elsewhere classified	28s	3497	-	indel	0.00409137	0.107528	0.0208469	0.045746	0.0247585
T81.4 Infection following a procedure, not elsewhere classified	28s	3512	A	SNV	-0.0011336	0.0878174	0.0220884	0.687404	-0.0051094
T81.4 Infection following a procedure, not elsewhere classified	28s	3513	GCAG	indel	-0.0005048	0.0838985	0.0223519	0.40975	-0.0103523
T81.4 Infection following a procedure, not elsewhere classified	28s	3513	GCGGCAG	indel	0.00224918	0.0861879	0.0221895	0.604802	0.00635759
T81.4 Infection following a procedure, not elsewhere classified	28s	4766	-	indel	0.00026661	0.0850966	0.0222651	0.79773	0.00318384
T81.4 Infection following a procedure, not elsewhere classified	28s	4788	-	indel	-0.000421	0.0849415	0.0222766	0.927525	-0.0011317
T81.4 Infection following a procedure, not elsewhere classified	28s	4804	-	indel	0.0004223	0.0827657	0.0224618	0.781079	0.0034754
T81.4 Infection following a procedure, not elsewhere classified	28s	4804	CC	indel	-0.0014895	0.0822001	0.0224757	0.354846	-0.0115292
T81.4 Infection following a procedure, not elsewhere classified	28s	4804	CCC	indel	0.0025112	0.0787732	0.0227429	0.285717	0.0131708
T81.4 Infection following a procedure, not elsewhere classified	28s	4816	G	SNV	0.00226099	0.0801144	0.0226413	0.369586	0.0111047
T81.4 Infection following a procedure, not elsewhere classified	28s	4912	T	SNV	-0.000264	0.0847928	0.0222892	0.947969	-0.000811
T81.4 Infection following a procedure, not elsewhere classified	28s	4934	CC	indel	-0.0014449	0.0670814	0.0237226	0.08589	-0.0218597
T81.4 Infection following a procedure, not elsewhere classified	28s	4957	GG	indel	-0.002092	0.0775422	0.0228352	0.203363	-0.0160236
T81.4 Infection following a procedure, not elsewhere classified	28s	4957	-	indel	0.00203912	0.0847984	0.0222865	0.849098	-0.0023563
N39.3 Stress incontinence	28s	59	A	SNV	-0.0011177	0.46071	-0.0098246	0.883053	0.00186689
N39.3 Stress incontinence	28s	101	GG	indel	0.00048158	0.484961	-0.0093177	0.612007	-0.0064644
N39.3 Stress incontinence	28s	105	G	SNV	0.00048251	0.474651	-0.0095274	0.679631	-0.0052499
N39.3 Stress incontinence	28s	785	GT	indel	0.00219997	0.459129	-0.0098564	0.448409	0.00946581
N39.3 Stress incontinence	28s	847	-	indel	0.00180263	0.492304	-0.0091466	0.168155	0.0172404
N39.3 Stress incontinence	28s	847	GGCG	indel	-0.0009407	0.468767	-0.0096464	0.517954	-0.0081805
N39.3 Stress incontinence	28s	848	-	indel	0.00180263	0.492304	-0.0091466	0.168155	0.0172404
N39.3 Stress incontinence	28s	849	-	indel	0.00180263	0.492304	-0.0091466	0.168155	0.0172404
N39.3 Stress incontinence	28s	850	-	indel	0.00226403	0.471557	-0.0095859	0.290854	0.0131926
N39.3 Stress incontinence	28s	851	-	indel	0.00226403	0.471557	-0.0095859	0.290854	0.0131926
N39.3 Stress incontinence	28s	852	-	indel	0.00226403	0.471557	-0.0095859	0.290854	0.0131926
N39.3 Stress incontinence	28s	882	G	SNV	0.0023507	0.459504	-0.009848	0.303707	0.0128153
N39.3 Stress incontinence	28s	2110	-	indel	0.00279805	0.461108	-0.0098163	0.907747	0.00148026
N39.3 Stress incontinence	28s	2176	GTG	indel	0.00290497	0.460863	-0.0098288	0.929921	0.00113844
N39.3 Stress incontinence	28s	2187	TT	indel	-0.0014428	0.456536	-0.009914	0.491204	0.00886289
N39.3 Stress incontinence	28s	2194	CC	indel	-0.0021001	0.451207	-0.0100326	0.290004	-0.0133398
N39.3 Stress incontinence	28s	2964	CC	indel	0.00135962	0.463342	-0.0097638	0.460833	0.00913095
N39.3 Stress incontinence	28s	3039	G	SNV	0.00042229	0.460605	-0.0098245	0.496293	0.00858728
N39.3 Stress incontinence	28s	3049	CTC	indel	-0.0017077	0.456499	-0.0099166	0.656692	-0.0059224
N39.3 Stress incontinence	28s	3125	GAG	indel	-0.0005301	0.457283	-0.0099047	0.80745	-0.0033172
N39.3 Stress incontinence	28s	3158	CC	indel	0.00168181	0.509496	-0.0087904	0.0964646	0.0211274
N39.3 Stress incontinence	28s	3216	GG	indel	0.00155629	0.462125	-0.0098046	0.966107	-0.0005344
N39.3 Stress incontinence	28s	3328	-	indel	-0.000799	0.512314	-0.008739	0.201574	-0.0162126
N39.3 Stress incontinence	28s	3328	C	SNV	-6.59e-05	0.457055	-0.0099033	0.487788	-0.0087989
N39.3 Stress incontinence	28s	3329	CC	indel	-0.0004047	0.463514	-0.00976	0.764262	0.00378915
N39.3 Stress incontinence	28s	3335	-	indel	-0.003542	0.5622	-0.0077274	0.00583078	-0.0351059
N39.3 Stress incontinence	28s	3336	-	indel	-0.0032654	0.55964	-0.0077788	0.00956718	-0.0330104
N39.3 Stress incontinence	28s	3337	-	indel	-0.0024045	0.532942	-0.0083176	0.09173	-0.0216312
N39.3 Stress incontinence	28s	3348	G	SNV	-0.0002078	0.459046	-0.0098627	0.830988	-0.0028843
N39.3 Stress incontinence	28s	3391	-	indel	0.00101531	0.460023	-0.0098394	0.847028	0.00243705
N39.3 Stress incontinence	28s	3392	-	indel	0.00101531	0.460023	-0.0098394	0.847028	0.00243705
N39.3 Stress incontinence	28s	3393	-	indel	0.00101531	0.460023	-0.0098394	0.847028	0.00243705
N39.3 Stress incontinence	28s	3473	-	indel	-0.0021708	0.531742	-0.0083362	0.039618	-0.0261775
N39.3 Stress incontinence	28s	3490	A	SNV	-0.0010153	0.460023	-0.0098394	0.847028	-0.0024371
N39.3 Stress incontinence	28s	3492	-	indel	-0.0020114	0.519576	-0.0085832	0.0557795	-0.0243405
N39.3 Stress incontinence	28s	3493	-	indel	-0.0020114	0.519576	-0.0085832	0.0557795	-0.0243405
N39.3 Stress incontinence	28s	3494	-	indel	-0.0020114	0.519576	-0.0085832	0.0557795	-0.0243405
N39.3 Stress incontinence	28s	3495	-	indel	-0.0032654	0.55964	-0.0077788	0.00956718	-0.0330104
N39.3 Stress incontinence	28s	3496	-	indel	-0.0032654	0.55964	-0.0077788	0.00956718	-0.0330104
N39.3 Stress incontinence	28s	3497	-	indel	-0.0032654	0.55964	-0.0077788	0.00956718	-0.0330104
N39.3 Stress incontinence	28s	3512	A	SNV	-0.0014929	0.453365	-0.0099902	0.668995	-0.005506
N39.3 Stress incontinence	28s	3513	GCAG	indel	0.00331623	0.455022	-0.0099473	0.0369913	0.0266702
N39.3 Stress incontinence	28s	3513	GCGGCAG	indel	0.00049915	0.466411	-0.0096978	0.665052	-0.0054749
N39.3 Stress incontinence	28s	4766	-	indel	-0.0011304	0.466473	-0.0096967	0.2507	-0.0145388
N39.3 Stress incontinence	28s	4788	-	indel	-0.0009929	0.463051	-0.0097712	0.251049	-0.0145267
N39.3 Stress incontinence	28s	4804	-	indel	0.00027991	0.447316	-0.0101312	0.595706	-0.0067388
N39.3 Stress incontinence	28s	4804	CC	indel	0.00010532	0.461065	-0.0098148	0.839946	0.00255124
N39.3 Stress incontinence	28s	4804	CCC	indel	0.00163485	0.474414	-0.0095282	0.561613	0.00727038
N39.3 Stress incontinence	28s	4816	G	SNV	0.0020129	0.479124	-0.0094277	0.423745	0.0100513
N39.3 Stress incontinence	28s	4912	T	SNV	-0.0011969	0.471716	-0.0095835	0.306607	-0.0129179
N39.3 Stress incontinence	28s	4934	CC	indel	-0.0012245	0.467499	-0.0096942	0.927825	-0.0011666
N39.3 Stress incontinence	28s	4957	GG	indel	-0.0006624	0.463558	-0.0097645	0.983108	-0.0002697
N39.3 Stress incontinence	28s	4957	-	indel	-7.02e-06	0.463023	-0.0097706	0.894118	-0.0016744
M75.4 Impingement syndrome of shoulder	28s	59	A	SNV	-0.0011947	0.327972	0.0126657	0.399304	-0.0105516
M75.4 Impingement syndrome of shoulder	28s	101	GG	indel	0.0014702	0.362713	0.0118113	0.497811	0.00851682
M75.4 Impingement syndrome of shoulder	28s	105	G	SNV	0.00075916	0.340996	0.0123395	0.912855	0.00137093
M75.4 Impingement syndrome of shoulder	28s	785	GT	indel	-0.0016146	0.335979	0.0124555	0.668689	-0.0053434
M75.4 Impingement syndrome of shoulder	28s	847	-	indel	-0.0011768	0.344462	0.0122455	0.718045	-0.0044972
M75.4 Impingement syndrome of shoulder	28s	847	GGCG	indel	-0.0007446	0.338289	0.0123965	0.958481	0.00064485
M75.4 Impingement syndrome of shoulder	28s	848	-	indel	-0.0011768	0.344462	0.0122455	0.718045	-0.0044972
M75.4 Impingement syndrome of shoulder	28s	849	-	indel	-0.0011768	0.344462	0.0122455	0.718045	-0.0044972
M75.4 Impingement syndrome of shoulder	28s	850	-	indel	-0.000714	0.338665	0.012387	0.913141	-0.0013581
M75.4 Impingement syndrome of shoulder	28s	851	-	indel	-0.000714	0.338665	0.012387	0.913141	-0.0013581
M75.4 Impingement syndrome of shoulder	28s	852	-	indel	-0.000714	0.338665	0.012387	0.913141	-0.0013581
M75.4 Impingement syndrome of shoulder	28s	882	G	SNV	-0.0012799	0.336773	0.0124348	0.695365	-0.0048849
M75.4 Impingement syndrome of shoulder	28s	2110	-	indel	-0.0023996	0.313124	0.0130612	0.0579625	-0.0240947
M75.4 Impingement syndrome of shoulder	28s	2176	GTG	indel	-0.0008052	0.320407	0.0128744	0.428191	-0.0101343
M75.4 Impingement syndrome of shoulder	28s	2187	TT	indel	0.00125913	0.345418	0.0122155	0.353489	0.0117789
M75.4 Impingement syndrome of shoulder	28s	2194	CC	indel	0.00197009	0.328439	0.0126525	0.302568	0.0127366
M75.4 Impingement syndrome of shoulder	28s	2964	CC	indel	0.00169405	0.338046	0.0124018	0.867058	0.00206964
M75.4 Impingement syndrome of shoulder	28s	3039	G	SNV	0.00118998	0.339774	0.0123585	0.587182	0.00674813
M75.4 Impingement syndrome of shoulder	28s	3049	CTC	indel	0.00144278	0.334811	0.0124881	0.765093	0.00390803
M75.4 Impingement syndrome of shoulder	28s	3125	GAG	indel	0.00069101	0.334314	0.0125065	0.832798	0.00282083
M75.4 Impingement syndrome of shoulder	28s	3158	CC	indel	8.56634e-05	0.340267	0.0123556	0.92695	-0.001143
M75.4 Impingement syndrome of shoulder	28s	3216	GG	indel	0.00117295	0.337238	0.0124412	0.958996	0.00063998
M75.4 Impingement syndrome of shoulder	28s	3328	-	indel	0.00094117	0.360833	0.0118494	0.457276	0.00924662
M75.4 Impingement syndrome of shoulder	28s	3328	C	SNV	-0.0019423	0.345592	0.0122125	0.385678	-0.0108559
M75.4 Impingement syndrome of shoulder	28s	3329	CC	indel	0.00036128	0.337934	0.0124047	0.989305	0.00016737
M75.4 Impingement syndrome of shoulder	28s	3335	-	indel	0.00032537	0.344637	0.0122509	0.821876	0.00280477
M75.4 Impingement syndrome of shoulder	28s	3336	-	indel	-8.27e-05	0.335873	0.0124765	0.91972	-0.0012572
M75.4 Impingement syndrome of shoulder	28s	3337	-	indel	-0.0004728	0.33815	0.0124226	0.982085	-0.0002839
M75.4 Impingement syndrome of shoulder	28s	3348	G	SNV	0.00017407	0.337577	0.0124189	0.969369	0.00051011
M75.4 Impingement syndrome of shoulder	28s	3391	-	indel	-0.0009889	0.335056	0.0124826	0.803093	-0.0030879
M75.4 Impingement syndrome of shoulder	28s	3392	-	indel	-0.0009889	0.335056	0.0124826	0.803093	-0.0030879
M75.4 Impingement syndrome of shoulder	28s	3393	-	indel	-0.0009889	0.335056	0.0124826	0.803093	-0.0030879
M75.4 Impingement syndrome of shoulder	28s	3473	-	indel	0.00025573	0.3406	0.0123515	0.933682	0.0010384
M75.4 Impingement syndrome of shoulder	28s	3490	A	SNV	0.00098891	0.335056	0.0124826	0.803093	0.00308785
M75.4 Impingement syndrome of shoulder	28s	3492	-	indel	-0.0011195	0.319659	0.0128945	0.387654	-0.0108392
M75.4 Impingement syndrome of shoulder	28s	3493	-	indel	-0.0011195	0.319659	0.0128945	0.387654	-0.0108392
M75.4 Impingement syndrome of shoulder	28s	3494	-	indel	-0.0011195	0.319659	0.0128945	0.387654	-0.0108392
M75.4 Impingement syndrome of shoulder	28s	3495	-	indel	-8.27e-05	0.335873	0.0124765	0.91972	-0.0012572
M75.4 Impingement syndrome of shoulder	28s	3496	-	indel	-8.27e-05	0.335873	0.0124765	0.91972	-0.0012572
M75.4 Impingement syndrome of shoulder	28s	3497	-	indel	-8.27e-05	0.335873	0.0124765	0.91972	-0.0012572
M75.4 Impingement syndrome of shoulder	28s	3512	A	SNV	0.00096998	0.335624	0.0124718	0.88274	0.00187072
M75.4 Impingement syndrome of shoulder	28s	3513	GCAG	indel	-0.0004967	0.338077	0.0124012	0.959469	0.00063981
M75.4 Impingement syndrome of shoulder	28s	3513	GCGGCAG	indel	-0.0008448	0.334621	0.0124914	0.619233	-0.0062045
M75.4 Impingement syndrome of shoulder	28s	4766	-	indel	-0.0026188	0.33498	0.0124824	0.0682431	-0.0228685
M75.4 Impingement syndrome of shoulder	28s	4788	-	indel	-0.0015816	0.339142	0.0123748	0.246807	-0.0144764
M75.4 Impingement syndrome of shoulder	28s	4804	-	indel	-0.0007637	0.351241	0.0120852	0.640746	-0.0058462
M75.4 Impingement syndrome of shoulder	28s	4804	CC	indel	0.00312515	0.356068	0.0119516	0.0547263	0.0236726
M75.4 Impingement syndrome of shoulder	28s	4804	CCC	indel	-0.001441	0.349212	0.0121255	0.52835	-0.0078445
M75.4 Impingement syndrome of shoulder	28s	4816	G	SNV	0.00111816	0.323329	0.0127913	0.326474	0.0121337
M75.4 Impingement syndrome of shoulder	28s	4912	T	SNV	-0.0021147	0.32911	0.012635	0.156013	-0.0177235
M75.4 Impingement syndrome of shoulder	28s	4934	CC	indel	-0.0011391	0.308144	0.0132195	0.340315	-0.01212
M75.4 Impingement syndrome of shoulder	28s	4957	GG	indel	0.00041198	0.352567	0.0120424	0.420975	0.00997876
M75.4 Impingement syndrome of shoulder	28s	4957	-	indel	0.00114865	0.339418	0.0123674	0.45134	0.00918744
J96.90 Respiratory failure, unspecified; Type I [hypoxic]	28s	59	A	SNV	-0.0005296	0.0798665	0.0351213	0.54939	-0.0116932
J96.90 Respiratory failure, unspecified; Type I [hypoxic]	28s	101	GG	indel	0.00058806	0.0892898	0.0341458	0.600229	0.0102822
J96.90 Respiratory failure, unspecified; Type I [hypoxic]	28s	105	G	SNV	-1.91e-05	0.0822715	0.034873	0.971399	-0.0007017
J96.90 Respiratory failure, unspecified; Type I [hypoxic]	28s	785	GT	indel	-0.0017113	0.079867	0.0351164	0.20488	-0.0250141
J96.90 Respiratory failure, unspecified; Type I [hypoxic]	28s	847	-	indel	-0.0013087	0.088841	0.0341364	0.285687	-0.0208768
J96.90 Respiratory failure, unspecified; Type I [hypoxic]	28s	847	GGCG	indel	-0.0025323	0.0816067	0.0349137	0.730303	-0.0067301
J96.90 Respiratory failure, unspecified; Type I [hypoxic]	28s	848	-	indel	-0.0013087	0.088841	0.0341364	0.285687	-0.0208768
J96.90 Respiratory failure, unspecified; Type I [hypoxic]	28s	849	-	indel	-0.0013087	0.088841	0.0341364	0.285687	-0.0208768
J96.90 Respiratory failure, unspecified; Type I [hypoxic]	28s	850	-	indel	-0.0017317	0.0849455	0.0345422	0.188154	-0.0258629
J96.90 Respiratory failure, unspecified; Type I [hypoxic]	28s	851	-	indel	-0.0017317	0.0849455	0.0345422	0.188154	-0.0258629
J96.90 Respiratory failure, unspecified; Type I [hypoxic]	28s	852	-	indel	-0.0017317	0.0849455	0.0345422	0.188154	-0.0258629
J96.90 Respiratory failure, unspecified; Type I [hypoxic]	28s	882	G	SNV	-0.0015612	0.0807773	0.0350102	0.257638	-0.0222802
J96.90 Respiratory failure, unspecified; Type I [hypoxic]	28s	2110	-	indel	-0.0013276	0.0800815	0.0351021	0.642798	-0.0091717
J96.90 Respiratory failure, unspecified; Type I [hypoxic]	28s	2176	GTG	indel	-0.0009122	0.0825381	0.0348462	0.995117	-0.000122
J96.90 Respiratory failure, unspecified; Type I [hypoxic]	28s	2187	TT	indel	0.00095823	0.0828982	0.0347698	0.801934	0.00497149
J96.90 Respiratory failure, unspecified; Type I [hypoxic]	28s	2194	CC	indel	-0.0017449	0.0845592	0.0345884	0.514556	-0.0126361
J96.90 Respiratory failure, unspecified; Type I [hypoxic]	28s	2964	CC	indel	0.00211641	0.0825819	0.0348027	0.378929	0.0168776
J96.90 Respiratory failure, unspecified; Type I [hypoxic]	28s	3039	G	SNV	0.00086295	0.0825847	0.0348038	0.749645	0.00618219
J96.90 Respiratory failure, unspecified; Type I [hypoxic]	28s	3049	CTC	indel	-0.0011072	0.0838261	0.0346703	0.711796	-0.0075846
J96.90 Respiratory failure, unspecified; Type I [hypoxic]	28s	3125	GAG	indel	-0.0001173	0.0786964	0.0352748	0.565433	0.0119775
J96.90 Respiratory failure, unspecified; Type I [hypoxic]	28s	3158	CC	indel	0.00122381	0.0777852	0.0353876	0.50913	0.0128927
J96.90 Respiratory failure, unspecified; Type I [hypoxic]	28s	3216	GG	indel	9.51303e-05	0.0791053	0.0352523	0.702751	0.00739145
J96.90 Respiratory failure, unspecified; Type I [hypoxic]	28s	3328	-	indel	-0.0015746	0.0762436	0.0355986	0.508751	-0.0128881
J96.90 Respiratory failure, unspecified; Type I [hypoxic]	28s	3328	C	SNV	-0.0004755	0.0838894	0.0346626	0.571278	-0.0110801
J96.90 Respiratory failure, unspecified; Type I [hypoxic]	28s	3329	CC	indel	-0.0001909	0.0822695	0.0348375	0.834512	-0.004078
J96.90 Respiratory failure, unspecified; Type I [hypoxic]	28s	3335	-	indel	-0.0009752	0.0769462	0.0355055	0.526791	-0.0123645
J96.90 Respiratory failure, unspecified; Type I [hypoxic]	28s	3336	-	indel	-0.0010292	0.0768738	0.0355182	0.536512	-0.0120753
J96.90 Respiratory failure, unspecified; Type I [hypoxic]	28s	3337	-	indel	0.00072955	0.0869075	0.034389	0.715705	0.00719549
J96.90 Respiratory failure, unspecified; Type I [hypoxic]	28s	3348	G	SNV	-0.0006221	0.0801083	0.0351	0.657078	0.00919681
J96.90 Respiratory failure, unspecified; Type I [hypoxic]	28s	3391	-	indel	0.00025844	0.084527	0.0345929	0.614993	0.00976525
J96.90 Respiratory failure, unspecified; Type I [hypoxic]	28s	3392	-	indel	0.00025844	0.084527	0.0345929	0.614993	0.00976525
J96.90 Respiratory failure, unspecified; Type I [hypoxic]	28s	3393	-	indel	0.00025844	0.084527	0.0345929	0.614993	0.00976525
J96.90 Respiratory failure, unspecified; Type I [hypoxic]	28s	3473	-	indel	-0.0008988	0.0772239	0.0354674	0.529599	-0.0123046
J96.90 Respiratory failure, unspecified; Type I [hypoxic]	28s	3490	A	SNV	-0.0002584	0.084527	0.0345929	0.614993	-0.0097653
J96.90 Respiratory failure, unspecified; Type I [hypoxic]	28s	3492	-	indel	-0.0010281	0.0753314	0.0356868	0.329405	-0.0191156
J96.90 Respiratory failure, unspecified; Type I [hypoxic]	28s	3493	-	indel	-0.0010281	0.0753314	0.0356868	0.329405	-0.0191156
J96.90 Respiratory failure, unspecified; Type I [hypoxic]	28s	3494	-	indel	-0.0010281	0.0753314	0.0356868	0.329405	-0.0191156
J96.90 Respiratory failure, unspecified; Type I [hypoxic]	28s	3495	-	indel	-0.0010292	0.0768738	0.0355182	0.536512	-0.0120753
J96.90 Respiratory failure, unspecified; Type I [hypoxic]	28s	3496	-	indel	-0.0010292	0.0768738	0.0355182	0.536512	-0.0120753
J96.90 Respiratory failure, unspecified; Type I [hypoxic]	28s	3497	-	indel	-0.0010292	0.0768738	0.0355182	0.536512	-0.0120753
J96.90 Respiratory failure, unspecified; Type I [hypoxic]	28s	3512	A	SNV	-0.0005036	0.0846072	0.0345975	0.739072	-0.0066121
J96.90 Respiratory failure, unspecified; Type I [hypoxic]	28s	3513	GCAG	indel	0.0026154	0.0836943	0.0346749	0.181724	0.0262528
J96.90 Respiratory failure, unspecified; Type I [hypoxic]	28s	3513	GCGGCAG	indel	-0.0030887	0.0777897	0.0353627	0.0658787	-0.037092
J96.90 Respiratory failure, unspecified; Type I [hypoxic]	28s	4766	-	indel	2.56283e-05	0.0822679	0.0348379	0.973361	0.00064987
J96.90 Respiratory failure, unspecified; Type I [hypoxic]	28s	4788	-	indel	-0.0012078	0.0823881	0.0348268	0.472031	-0.0140723
J96.90 Respiratory failure, unspecified; Type I [hypoxic]	28s	4804	-	indel	-0.0018589	0.0908468	0.0339564	0.400537	-0.0164988
J96.90 Respiratory failure, unspecified; Type I [hypoxic]	28s	4804	CC	indel	0.00116505	0.0854122	0.0344968	0.348361	0.0180512
J96.90 Respiratory failure, unspecified; Type I [hypoxic]	28s	4804	CCC	indel	-0.0009704	0.0845206	0.0346049	0.728962	-0.0067455
J96.90 Respiratory failure, unspecified; Type I [hypoxic]	28s	4816	G	SNV	0.00097054	0.0762036	0.0355657	0.224935	0.0233773
J96.90 Respiratory failure, unspecified; Type I [hypoxic]	28s	4912	T	SNV	0.00018026	0.0820081	0.0348705	0.907743	-0.0022536
J96.90 Respiratory failure, unspecified; Type I [hypoxic]	28s	4934	CC	indel	-0.0002239	0.0753444	0.0357192	0.488514	-0.013729
J96.90 Respiratory failure, unspecified; Type I [hypoxic]	28s	4957	GG	indel	-0.0010196	0.0793225	0.0351946	0.599244	-0.0102992
J96.90 Respiratory failure, unspecified; Type I [hypoxic]	28s	4957	-	indel	0.00228445	0.0850568	0.0345333	0.00834173	0.0480149
W18.0 Home	28s	59	A	SNV	0.00074232	0.1769	0.027549	0.244284	0.0229265
W18.0 Home	28s	101	GG	indel	-0.0005788	0.153052	0.0292009	0.437555	-0.0153875
W18.0 Home	28s	105	G	SNV	8.31495e-06	0.156736	0.0289085	0.417054	-0.0160633
W18.0 Home	28s	785	GT	indel	0.00028454	0.167213	0.0281682	0.727409	-0.0068287
W18.0 Home	28s	847	-	indel	0.00100232	0.163823	0.0284083	0.645321	0.00897908
W18.0 Home	28s	847	GGCG	indel	3.01409e-05	0.171182	0.0279099	0.46227	0.0141721
W18.0 Home	28s	848	-	indel	0.00100232	0.163823	0.0284083	0.645321	0.00897908
W18.0 Home	28s	849	-	indel	0.00100232	0.163823	0.0284083	0.645321	0.00897908
W18.0 Home	28s	850	-	indel	0.00173719	0.165525	0.0282811	0.449364	0.0146984
W18.0 Home	28s	851	-	indel	0.00173719	0.165525	0.0282811	0.449364	0.0146984
W18.0 Home	28s	852	-	indel	0.00173719	0.165525	0.0282811	0.449364	0.0146984
W18.0 Home	28s	882	G	SNV	0.0005118	0.16786	0.0281248	0.837108	-0.0040195
W18.0 Home	28s	2110	-	indel	0.00295764	0.173804	0.0277492	0.556431	0.0116434
W18.0 Home	28s	2176	GTG	indel	0.00212753	0.175506	0.0276644	0.670637	0.00854708
W18.0 Home	28s	2187	TT	indel	-0.0031253	0.165487	0.0282843	0.424106	-0.0159995
W18.0 Home	28s	2194	CC	indel	0.00075954	0.162724	0.0284719	0.350938	0.0181683
W18.0 Home	28s	2964	CC	indel	-0.0007221	0.168224	0.0281005	0.747458	0.00624238
W18.0 Home	28s	3039	G	SNV	-0.0003553	0.168391	0.0280899	0.958636	0.00101671
W18.0 Home	28s	3049	CTC	indel	-0.0006716	0.172758	0.0278128	0.596351	-0.0109893
W18.0 Home	28s	3125	GAG	indel	0.00021742	0.167406	0.0281767	0.921727	0.00207728
W18.0 Home	28s	3158	CC	indel	-0.0022009	0.18193	0.0272501	0.348411	-0.0183679
W18.0 Home	28s	3216	GG	indel	0.00109745	0.164244	0.0284092	0.784609	0.0053219
W18.0 Home	28s	3328	-	indel	0.00345016	0.200337	0.0261687	0.1155	0.0307367
W18.0 Home	28s	3328	C	SNV	0.00072037	0.167567	0.0281456	0.864022	0.00337558
W18.0 Home	28s	3329	CC	indel	-0.003642	0.169504	0.0280172	0.0746355	-0.0350995
W18.0 Home	28s	3335	-	indel	0.00165761	0.179402	0.0274233	0.549968	0.0117054
W18.0 Home	28s	3336	-	indel	0.00134241	0.177816	0.0275268	0.626043	0.00955359
W18.0 Home	28s	3337	-	indel	0.00283101	0.196168	0.0264204	0.209477	0.0249284
W18.0 Home	28s	3348	G	SNV	0.00017389	0.167851	0.028139	0.947654	0.001379
W18.0 Home	28s	3391	-	indel	0.00028015	0.172348	0.0278394	0.637446	0.0092544
W18.0 Home	28s	3392	-	indel	0.00028015	0.172348	0.0278394	0.637446	0.0092544
W18.0 Home	28s	3393	-	indel	0.00028015	0.172348	0.0278394	0.637446	0.0092544
W18.0 Home	28s	3473	-	indel	0.00237989	0.188034	0.0268853	0.250701	0.0224897
W18.0 Home	28s	3490	A	SNV	-0.0002801	0.172348	0.0278394	0.637446	-0.0092544
W18.0 Home	28s	3492	-	indel	-1.47e-05	0.164973	0.0283447	0.786317	-0.0053573
W18.0 Home	28s	3493	-	indel	-1.47e-05	0.164973	0.0283447	0.786317	-0.0053573
W18.0 Home	28s	3494	-	indel	-1.47e-05	0.164973	0.0283447	0.786317	-0.0053573
W18.0 Home	28s	3495	-	indel	0.00134241	0.177816	0.0275268	0.626043	0.00955359
W18.0 Home	28s	3496	-	indel	0.00134241	0.177816	0.0275268	0.626043	0.00955359
W18.0 Home	28s	3497	-	indel	0.00134241	0.177816	0.0275268	0.626043	0.00955359
W18.0 Home	28s	3512	A	SNV	-0.0003462	0.166182	0.0282578	0.841709	0.00398957
W18.0 Home	28s	3513	GCAG	indel	0.00078063	0.169201	0.0280368	0.741117	0.00654301
W18.0 Home	28s	3513	GCGGCAG	indel	-0.0023084	0.157004	0.0288663	0.0118272	-0.0519659
W18.0 Home	28s	4766	-	indel	-0.0008097	0.16786	0.0281259	0.703936	-0.0074788
W18.0 Home	28s	4788	-	indel	-0.0004346	0.168312	0.0280949	0.90426	-0.0023614
W18.0 Home	28s	4804	-	indel	-0.000548	0.176606	0.0275972	0.633299	-0.009441
W18.0 Home	28s	4804	CC	indel	0.00111844	0.17362	0.0277567	0.359493	0.0178867
W18.0 Home	28s	4804	CCC	indel	-0.0001052	0.172766	0.0278189	0.679995	-0.0081027
W18.0 Home	28s	4816	G	SNV	-6.06e-05	0.173238	0.0277853	0.618064	-0.0097961
W18.0 Home	28s	4912	T	SNV	6.49463e-05	0.169272	0.0280332	0.816904	0.00453346
W18.0 Home	28s	4934	CC	indel	-0.0009243	0.165357	0.0283457	0.846517	-0.0038773
W18.0 Home	28s	4957	GG	indel	0.00215362	0.188684	0.0268297	0.074461	0.0345534
W18.0 Home	28s	4957	-	indel	0.00085943	0.168733	0.0280677	0.784419	0.00529794
S61.0 Open wound of finger(s) without damage to nail	28s	59	A	SNV	-0.0009517	0.11958	-0.0319392	0.906308	-0.0022973
S61.0 Open wound of finger(s) without damage to nail	28s	101	GG	indel	6.60415e-05	0.123937	-0.0316337	0.799501	-0.004975
S61.0 Open wound of finger(s) without damage to nail	28s	105	G	SNV	0.00104425	0.115546	-0.0323218	0.735315	0.00659178
S61.0 Open wound of finger(s) without damage to nail	28s	785	GT	indel	-0.0001539	0.120665	-0.0318399	0.446304	-0.0148691
S61.0 Open wound of finger(s) without damage to nail	28s	847	-	indel	-0.000492	0.112281	-0.0325992	0.380146	-0.0170606
S61.0 Open wound of finger(s) without damage to nail	28s	847	GGCG	indel	-0.0019576	0.119179	-0.0319674	0.904548	-0.0023203
S61.0 Open wound of finger(s) without damage to nail	28s	848	-	indel	-0.000492	0.112281	-0.0325992	0.380146	-0.0170606
S61.0 Open wound of finger(s) without damage to nail	28s	849	-	indel	-0.000492	0.112281	-0.0325992	0.380146	-0.0170606
S61.0 Open wound of finger(s) without damage to nail	28s	850	-	indel	0.00057069	0.117788	-0.03209	0.698008	-0.007531
S61.0 Open wound of finger(s) without damage to nail	28s	851	-	indel	0.00057069	0.117788	-0.03209	0.698008	-0.007531
S61.0 Open wound of finger(s) without damage to nail	28s	852	-	indel	0.00057069	0.117788	-0.03209	0.698008	-0.007531
S61.0 Open wound of finger(s) without damage to nail	28s	882	G	SNV	-0.0007456	0.120223	-0.0318773	0.351542	-0.0182134
S61.0 Open wound of finger(s) without damage to nail	28s	2110	-	indel	0.00068071	0.124586	-0.0315174	0.422611	-0.0158437
S61.0 Open wound of finger(s) without damage to nail	28s	2176	GTG	indel	0.00093947	0.123492	-0.0316327	0.718521	-0.0071936
S61.0 Open wound of finger(s) without damage to nail	28s	2187	TT	indel	-0.0014227	0.118197	-0.0320537	0.818919	0.0045385
S61.0 Open wound of finger(s) without damage to nail	28s	2194	CC	indel	0.00179151	0.125847	-0.0314044	0.143195	0.0282221
S61.0 Open wound of finger(s) without damage to nail	28s	2964	CC	indel	0.00113762	0.118766	-0.0320009	0.242124	0.0221839
S61.0 Open wound of finger(s) without damage to nail	28s	3039	G	SNV	-4.25e-05	0.118229	-0.0320509	0.703608	0.00738262
S61.0 Open wound of finger(s) without damage to nail	28s	3049	CTC	indel	-0.0040224	0.109862	-0.0328057	0.0748458	-0.037017
S61.0 Open wound of finger(s) without damage to nail	28s	3125	GAG	indel	-0.0021097	0.113377	-0.0325035	0.514657	-0.0138085
S61.0 Open wound of finger(s) without damage to nail	28s	3158	CC	indel	-0.0008417	0.122297	-0.0317229	0.73916	0.0065021
S61.0 Open wound of finger(s) without damage to nail	28s	3216	GG	indel	0.0010418	0.109412	-0.0328954	0.434637	-0.0153249
S61.0 Open wound of finger(s) without damage to nail	28s	3328	-	indel	-0.0001384	0.13073	-0.0310454	0.404225	-0.0163145
S61.0 Open wound of finger(s) without damage to nail	28s	3328	C	SNV	0.00234843	0.120231	-0.0318782	0.741322	0.00643656
S61.0 Open wound of finger(s) without damage to nail	28s	3329	CC	indel	-0.0003263	0.118534	-0.032021	0.374372	0.0173188
S61.0 Open wound of finger(s) without damage to nail	28s	3335	-	indel	0.00064497	0.121313	-0.0318236	0.870575	-0.0031739
S61.0 Open wound of finger(s) without damage to nail	28s	3336	-	indel	0.00094156	0.120491	-0.031898	0.929432	-0.0017261
S61.0 Open wound of finger(s) without damage to nail	28s	3337	-	indel	0.00216796	0.111405	-0.0327207	0.561784	0.0114646
S61.0 Open wound of finger(s) without damage to nail	28s	3348	G	SNV	-0.002517	0.11247	-0.0325769	0.336424	-0.0202913
S61.0 Open wound of finger(s) without damage to nail	28s	3391	-	indel	0.00059053	0.113559	-0.0324696	0.34643	0.0183805
S61.0 Open wound of finger(s) without damage to nail	28s	3392	-	indel	0.00059053	0.113559	-0.0324696	0.34643	0.0183805
S61.0 Open wound of finger(s) without damage to nail	28s	3393	-	indel	0.00059053	0.113559	-0.0324696	0.34643	0.0183805
S61.0 Open wound of finger(s) without damage to nail	28s	3473	-	indel	-5.63e-05	0.124939	-0.0315102	0.620301	-0.0096707
S61.0 Open wound of finger(s) without damage to nail	28s	3490	A	SNV	-0.0005905	0.113559	-0.0324696	0.34643	-0.0183805
S61.0 Open wound of finger(s) without damage to nail	28s	3492	-	indel	-4.53e-05	0.127943	-0.0312554	0.401101	-0.0164541
S61.0 Open wound of finger(s) without damage to nail	28s	3493	-	indel	-4.53e-05	0.127943	-0.0312554	0.401101	-0.0164541
S61.0 Open wound of finger(s) without damage to nail	28s	3494	-	indel	-4.53e-05	0.127943	-0.0312554	0.401101	-0.0164541
S61.0 Open wound of finger(s) without damage to nail	28s	3495	-	indel	0.00094156	0.120491	-0.031898	0.929432	-0.0017261
S61.0 Open wound of finger(s) without damage to nail	28s	3496	-	indel	0.00094156	0.120491	-0.031898	0.929432	-0.0017261
S61.0 Open wound of finger(s) without damage to nail	28s	3497	-	indel	0.00094156	0.120491	-0.031898	0.929432	-0.0017261
S61.0 Open wound of finger(s) without damage to nail	28s	3512	A	SNV	-0.0045037	0.101103	-0.0336594	0.025416	-0.0446925
S61.0 Open wound of finger(s) without damage to nail	28s	3513	GCAG	indel	0.00377646	0.115959	-0.0322489	0.0524467	0.038207
S61.0 Open wound of finger(s) without damage to nail	28s	3513	GCGGCAG	indel	0.00276296	0.112266	-0.0325784	0.0394398	0.0380268
S61.0 Open wound of finger(s) without damage to nail	28s	4766	-	indel	0.00032188	0.118574	-0.0320165	0.517735	0.0124877
S61.0 Open wound of finger(s) without damage to nail	28s	4788	-	indel	0.00058665	0.119071	-0.0319743	0.767037	0.00573343
S61.0 Open wound of finger(s) without damage to nail	28s	4804	-	indel	0.00162532	0.131519	-0.030973	0.347178	0.0183033
S61.0 Open wound of finger(s) without damage to nail	28s	4804	CC	indel	-0.0019744	0.122451	-0.0316848	0.382577	-0.0170789
S61.0 Open wound of finger(s) without damage to nail	28s	4804	CCC	indel	0.00162896	0.128646	-0.0311845	0.22644	0.023196
S61.0 Open wound of finger(s) without damage to nail	28s	4816	G	SNV	-0.0003856	0.112595	-0.0325623	0.352209	-0.0180938
S61.0 Open wound of finger(s) without damage to nail	28s	4912	T	SNV	0.00043411	0.117442	-0.0321185	0.608686	0.00988552
S61.0 Open wound of finger(s) without damage to nail	28s	4934	CC	indel	-0.0015986	0.126364	-0.0314242	0.674621	-0.0083349
S61.0 Open wound of finger(s) without damage to nail	28s	4957	GG	indel	-0.0007871	0.119	-0.0319999	0.994888	0.00012549
S61.0 Open wound of finger(s) without damage to nail	28s	4957	-	indel	-0.0015224	0.119967	-0.0318937	0.204421	-0.0251904
M25.51 Pain in joint (Shoulder region)	28s	59	A	SNV	0.00516292	0.238808	0.0235727	0.0334225	0.0414248
M25.51 Pain in joint (Shoulder region)	28s	101	GG	indel	-0.0056288	0.162587	0.0279748	0.0143348	-0.0479359
M25.51 Pain in joint (Shoulder region)	28s	105	G	SNV	-0.0053309	0.186033	0.0264686	0.0461716	-0.0391761
M25.51 Pain in joint (Shoulder region)	28s	785	GT	indel	-0.0017471	0.22021	0.024522	0.953156	0.00114732
M25.51 Pain in joint (Shoulder region)	28s	847	-	indel	-0.0009181	0.219643	0.0245659	0.96162	0.0009382
M25.51 Pain in joint (Shoulder region)	28s	847	GGCG	indel	-0.0005839	0.219925	0.024538	0.982186	-0.0004317
M25.51 Pain in joint (Shoulder region)	28s	848	-	indel	-0.0009181	0.219643	0.0245659	0.96162	0.0009382
M25.51 Pain in joint (Shoulder region)	28s	849	-	indel	-0.0009181	0.219643	0.0245659	0.96162	0.0009382
M25.51 Pain in joint (Shoulder region)	28s	850	-	indel	-0.0014214	0.219941	0.0245375	0.984901	0.0003694
M25.51 Pain in joint (Shoulder region)	28s	851	-	indel	-0.0014214	0.219941	0.0245375	0.984901	0.0003694
M25.51 Pain in joint (Shoulder region)	28s	852	-	indel	-0.0014214	0.219941	0.0245375	0.984901	0.0003694
M25.51 Pain in joint (Shoulder region)	28s	882	G	SNV	-0.0018831	0.219736	0.0245467	0.89726	-0.0025259
M25.51 Pain in joint (Shoulder region)	28s	2110	-	indel	-0.0022013	0.218785	0.0246053	0.890319	-0.0027335
M25.51 Pain in joint (Shoulder region)	28s	2176	GTG	indel	-0.002689	0.215257	0.0248087	0.755169	-0.0062406
M25.51 Pain in joint (Shoulder region)	28s	2187	TT	indel	0.0025948	0.221759	0.0244426	0.794181	0.00517979
M25.51 Pain in joint (Shoulder region)	28s	2194	CC	indel	0.00160523	0.21692	0.0247005	0.649723	0.0087469
M25.51 Pain in joint (Shoulder region)	28s	2964	CC	indel	-0.0029455	0.218649	0.024604	0.189291	-0.0260014
M25.51 Pain in joint (Shoulder region)	28s	3039	G	SNV	-0.0023391	0.215348	0.024776	0.115774	-0.0306015
M25.51 Pain in joint (Shoulder region)	28s	3049	CTC	indel	-0.0006051	0.231706	0.0239258	0.172294	-0.0279472
M25.51 Pain in joint (Shoulder region)	28s	3125	GAG	indel	-0.0003385	0.242323	0.023405	0.131264	-0.0316358
M25.51 Pain in joint (Shoulder region)	28s	3158	CC	indel	-0.0008072	0.241257	0.0234613	0.202029	-0.0247085
M25.51 Pain in joint (Shoulder region)	28s	3216	GG	indel	-0.0022137	0.236325	0.0237267	0.478825	-0.0140347
M25.51 Pain in joint (Shoulder region)	28s	3328	-	indel	0.00143632	0.249468	0.0230769	0.207169	0.024412
M25.51 Pain in joint (Shoulder region)	28s	3328	C	SNV	0.00113187	0.208049	0.0251752	0.0582483	0.0368308
M25.51 Pain in joint (Shoulder region)	28s	3329	CC	indel	0.00085197	0.219981	0.0245332	0.914438	0.00209695
M25.51 Pain in joint (Shoulder region)	28s	3335	-	indel	-0.0001736	0.231576	0.0239625	0.58918	0.0104944
M25.51 Pain in joint (Shoulder region)	28s	3336	-	indel	-4.46e-05	0.234394	0.0238223	0.521371	0.012458
M25.51 Pain in joint (Shoulder region)	28s	3337	-	indel	-0.0006647	0.224098	0.0243633	0.891992	0.00267477
M25.51 Pain in joint (Shoulder region)	28s	3348	G	SNV	0.00023606	0.230813	0.0239787	0.337622	-0.0198675
M25.51 Pain in joint (Shoulder region)	28s	3391	-	indel	0.00206139	0.233989	0.0238092	0.137958	0.0289098
M25.51 Pain in joint (Shoulder region)	28s	3392	-	indel	0.00206139	0.233989	0.0238092	0.137958	0.0289098
M25.51 Pain in joint (Shoulder region)	28s	3393	-	indel	0.00206139	0.233989	0.0238092	0.137958	0.0289098
M25.51 Pain in joint (Shoulder region)	28s	3473	-	indel	0.00053722	0.239199	0.0235731	0.335073	0.0187181
M25.51 Pain in joint (Shoulder region)	28s	3490	A	SNV	-0.0020614	0.233989	0.0238092	0.137958	-0.0289098
M25.51 Pain in joint (Shoulder region)	28s	3492	-	indel	0.00048689	0.237653	0.0236414	0.295543	0.0204351
M25.51 Pain in joint (Shoulder region)	28s	3493	-	indel	0.00048689	0.237653	0.0236414	0.295543	0.0204351
M25.51 Pain in joint (Shoulder region)	28s	3494	-	indel	0.00048689	0.237653	0.0236414	0.295543	0.0204351
M25.51 Pain in joint (Shoulder region)	28s	3495	-	indel	-4.46e-05	0.234394	0.0238223	0.521371	0.012458
M25.51 Pain in joint (Shoulder region)	28s	3496	-	indel	-4.46e-05	0.234394	0.0238223	0.521371	0.012458
M25.51 Pain in joint (Shoulder region)	28s	3497	-	indel	-4.46e-05	0.234394	0.0238223	0.521371	0.012458
M25.51 Pain in joint (Shoulder region)	28s	3512	A	SNV	-0.0007774	0.238544	0.0235904	0.190013	-0.025983
M25.51 Pain in joint (Shoulder region)	28s	3513	GCAG	indel	0.0002253	0.221819	0.0244362	0.442065	0.0150599
M25.51 Pain in joint (Shoulder region)	28s	3513	GCGGCAG	indel	0.00120553	0.225569	0.0242395	0.24218	0.0221296
M25.51 Pain in joint (Shoulder region)	28s	4766	-	indel	0.00035528	0.220119	0.0245254	0.866841	0.00325809
M25.51 Pain in joint (Shoulder region)	28s	4788	-	indel	0.00127116	0.218878	0.024589	0.339303	0.0184645
M25.51 Pain in joint (Shoulder region)	28s	4804	-	indel	-0.0005125	0.211932	0.0249991	0.662227	0.00852527
M25.51 Pain in joint (Shoulder region)	28s	4804	CC	indel	0.00114456	0.219061	0.0245854	0.881994	-0.0028652
M25.51 Pain in joint (Shoulder region)	28s	4804	CCC	indel	-0.0024012	0.238314	0.0236013	0.170812	-0.0268459
M25.51 Pain in joint (Shoulder region)	28s	4816	G	SNV	-0.0008431	0.223147	0.0243768	0.799188	-0.0049397
M25.51 Pain in joint (Shoulder region)	28s	4912	T	SNV	0.00103298	0.221917	0.0244314	0.668359	0.00829841
M25.51 Pain in joint (Shoulder region)	28s	4934	CC	indel	0.00236475	0.235819	0.0237649	0.553822	0.0115929
M25.51 Pain in joint (Shoulder region)	28s	4957	GG	indel	0.00092414	0.216632	0.0247259	0.779293	-0.0054311
M25.51 Pain in joint (Shoulder region)	28s	4957	-	indel	0.00063455	0.220011	0.0245318	0.991564	0.00020323
D17.1 Benign lipomatous neoplasm of skin and subcutaneous tissue of trunk	28s	59	A	SNV	0.00267036	0.00540711	-0.05756	0.221142	0.0239466
D17.1 Benign lipomatous neoplasm of skin and subcutaneous tissue of trunk	28s	101	GG	indel	-0.0028942	0.00763187	-0.0552838	0.232633	-0.0234478
D17.1 Benign lipomatous neoplasm of skin and subcutaneous tissue of trunk	28s	105	G	SNV	-0.00255	0.00699066	-0.0558317	0.235848	-0.0233139
D17.1 Benign lipomatous neoplasm of skin and subcutaneous tissue of trunk	28s	785	GT	indel	0.0017084	0.00568509	-0.0571967	0.154998	0.0274405
D17.1 Benign lipomatous neoplasm of skin and subcutaneous tissue of trunk	28s	847	-	indel	0.00202314	0.00672494	-0.056078	0.226248	0.0235552
D17.1 Benign lipomatous neoplasm of skin and subcutaneous tissue of trunk	28s	847	GGCG	indel	-0.0004609	0.00593699	-0.0569077	0.904125	-0.0023455
D17.1 Benign lipomatous neoplasm of skin and subcutaneous tissue of trunk	28s	848	-	indel	0.00202314	0.00672494	-0.056078	0.226248	0.0235552
D17.1 Benign lipomatous neoplasm of skin and subcutaneous tissue of trunk	28s	849	-	indel	0.00202314	0.00672494	-0.056078	0.226248	0.0235552
D17.1 Benign lipomatous neoplasm of skin and subcutaneous tissue of trunk	28s	850	-	indel	0.0009593	0.00609502	-0.0567266	0.434323	0.0152277
D17.1 Benign lipomatous neoplasm of skin and subcutaneous tissue of trunk	28s	851	-	indel	0.0009593	0.00609502	-0.0567266	0.434323	0.0152277
D17.1 Benign lipomatous neoplasm of skin and subcutaneous tissue of trunk	28s	852	-	indel	0.0009593	0.00609502	-0.0567266	0.434323	0.0152277
D17.1 Benign lipomatous neoplasm of skin and subcutaneous tissue of trunk	28s	882	G	SNV	0.00175775	0.00576957	-0.057095	0.174861	0.0262025
D17.1 Benign lipomatous neoplasm of skin and subcutaneous tissue of trunk	28s	2110	-	indel	-0.0020921	0.00595261	-0.0569052	0.948209	-0.0012948
D17.1 Benign lipomatous neoplasm of skin and subcutaneous tissue of trunk	28s	2176	GTG	indel	-0.00052	0.0049898	-0.0581493	0.200522	0.0257303
D17.1 Benign lipomatous neoplasm of skin and subcutaneous tissue of trunk	28s	2187	TT	indel	0.00013527	0.00627913	-0.0565287	0.218203	-0.0246158
D17.1 Benign lipomatous neoplasm of skin and subcutaneous tissue of trunk	28s	2194	CC	indel	-0.0007603	0.00552091	-0.0574092	0.250239	-0.0224737
D17.1 Benign lipomatous neoplasm of skin and subcutaneous tissue of trunk	28s	2964	CC	indel	0.0013384	0.00587181	-0.0569771	0.300762	0.0199115
D17.1 Benign lipomatous neoplasm of skin and subcutaneous tissue of trunk	28s	3039	G	SNV	0.00288578	0.00572829	-0.0571577	0.163517	0.0270101
D17.1 Benign lipomatous neoplasm of skin and subcutaneous tissue of trunk	28s	3049	CTC	indel	0.0007069	0.00626353	-0.0565534	0.378971	0.0180294
D17.1 Benign lipomatous neoplasm of skin and subcutaneous tissue of trunk	28s	3125	GAG	indel	0.00213227	0.00721624	-0.0555951	0.0733127	0.037073
D17.1 Benign lipomatous neoplasm of skin and subcutaneous tissue of trunk	28s	3158	CC	indel	0.00364187	0.00739499	-0.0554307	0.0558051	0.0379233
D17.1 Benign lipomatous neoplasm of skin and subcutaneous tissue of trunk	28s	3216	GG	indel	-0.00271	0.00468011	-0.0586075	0.16404	-0.0281522
D17.1 Benign lipomatous neoplasm of skin and subcutaneous tissue of trunk	28s	3328	-	indel	-0.0033387	0.00775152	-0.0551408	0.112174	-0.0313983
D17.1 Benign lipomatous neoplasm of skin and subcutaneous tissue of trunk	28s	3328	C	SNV	-0.0030497	0.0053297	-0.0576563	0.0639323	-0.0365414
D17.1 Benign lipomatous neoplasm of skin and subcutaneous tissue of trunk	28s	3329	CC	indel	0.00288511	0.00587396	-0.0569743	0.242736	0.0229414
D17.1 Benign lipomatous neoplasm of skin and subcutaneous tissue of trunk	28s	3335	-	indel	-0.0040652	0.0081644	-0.0547646	0.0360174	-0.0416158
D17.1 Benign lipomatous neoplasm of skin and subcutaneous tissue of trunk	28s	3336	-	indel	-0.0038094	0.00822301	-0.0547181	0.038902	-0.0410388
D17.1 Benign lipomatous neoplasm of skin and subcutaneous tissue of trunk	28s	3337	-	indel	-0.001507	0.00689683	-0.0559746	0.437679	-0.0155053
D17.1 Benign lipomatous neoplasm of skin and subcutaneous tissue of trunk	28s	3348	G	SNV	0.00126117	0.00672777	-0.0560661	0.133875	0.0308641
D17.1 Benign lipomatous neoplasm of skin and subcutaneous tissue of trunk	28s	3391	-	indel	-0.0004373	0.00587726	-0.0569876	0.923225	0.00187834
D17.1 Benign lipomatous neoplasm of skin and subcutaneous tissue of trunk	28s	3392	-	indel	-0.0004373	0.00587726	-0.0569876	0.923225	0.00187834
D17.1 Benign lipomatous neoplasm of skin and subcutaneous tissue of trunk	28s	3393	-	indel	-0.0004373	0.00587726	-0.0569876	0.923225	0.00187834
D17.1 Benign lipomatous neoplasm of skin and subcutaneous tissue of trunk	28s	3473	-	indel	-0.0035259	0.00777685	-0.055096	0.0578942	-0.037592
D17.1 Benign lipomatous neoplasm of skin and subcutaneous tissue of trunk	28s	3490	A	SNV	0.00043729	0.00587726	-0.0569876	0.923225	-0.0018783
D17.1 Benign lipomatous neoplasm of skin and subcutaneous tissue of trunk	28s	3492	-	indel	-0.0035374	0.00775268	-0.0551134	0.0370662	-0.0410975
D17.1 Benign lipomatous neoplasm of skin and subcutaneous tissue of trunk	28s	3493	-	indel	-0.0035374	0.00775268	-0.0551134	0.0370662	-0.0410975
D17.1 Benign lipomatous neoplasm of skin and subcutaneous tissue of trunk	28s	3494	-	indel	-0.0035374	0.00775268	-0.0551134	0.0370662	-0.0410975
D17.1 Benign lipomatous neoplasm of skin and subcutaneous tissue of trunk	28s	3495	-	indel	-0.0038094	0.00822301	-0.0547181	0.038902	-0.0410388
D17.1 Benign lipomatous neoplasm of skin and subcutaneous tissue of trunk	28s	3496	-	indel	-0.0038094	0.00822301	-0.0547181	0.038902	-0.0410388
D17.1 Benign lipomatous neoplasm of skin and subcutaneous tissue of trunk	28s	3497	-	indel	-0.0038094	0.00822301	-0.0547181	0.038902	-0.0410388
D17.1 Benign lipomatous neoplasm of skin and subcutaneous tissue of trunk	28s	3512	A	SNV	0.00034162	0.00638918	-0.0564364	0.483989	0.0139258
D17.1 Benign lipomatous neoplasm of skin and subcutaneous tissue of trunk	28s	3513	GCAG	indel	0.00193511	0.00583232	-0.0570257	0.522523	0.0126277
D17.1 Benign lipomatous neoplasm of skin and subcutaneous tissue of trunk	28s	3513	GCGGCAG	indel	-0.0012676	0.00611065	-0.0567139	0.370182	-0.0178332
D17.1 Benign lipomatous neoplasm of skin and subcutaneous tissue of trunk	28s	4766	-	indel	-0.0031835	0.00596436	-0.0568783	0.202987	-0.0250823
D17.1 Benign lipomatous neoplasm of skin and subcutaneous tissue of trunk	28s	4788	-	indel	-0.00315	0.00585041	-0.05701	0.204763	-0.0249806
D17.1 Benign lipomatous neoplasm of skin and subcutaneous tissue of trunk	28s	4804	-	indel	-0.002247	0.005384	-0.0576593	0.524886	-0.012513
D17.1 Benign lipomatous neoplasm of skin and subcutaneous tissue of trunk	28s	4804	CC	indel	0.00210123	0.00570975	-0.0571834	0.533744	0.0120689
D17.1 Benign lipomatous neoplasm of skin and subcutaneous tissue of trunk	28s	4804	CCC	indel	0.00119215	0.00643492	-0.0563843	0.420112	0.0156333
D17.1 Benign lipomatous neoplasm of skin and subcutaneous tissue of trunk	28s	4816	G	SNV	0.00227808	0.00683319	-0.0559719	0.121279	0.0300317
D17.1 Benign lipomatous neoplasm of skin and subcutaneous tissue of trunk	28s	4912	T	SNV	-0.0033588	0.00627253	-0.0565386	0.104036	-0.0321006
D17.1 Benign lipomatous neoplasm of skin and subcutaneous tissue of trunk	28s	4934	CC	indel	0.00134794	0.00626972	-0.056657	0.837684	-0.0040529
D17.1 Benign lipomatous neoplasm of skin and subcutaneous tissue of trunk	28s	4957	GG	indel	0.00057378	0.00600955	-0.0568562	0.908865	-0.0022344
D17.1 Benign lipomatous neoplasm of skin and subcutaneous tissue of trunk	28s	4957	-	indel	-0.0001501	0.00589374	-0.0569544	0.872849	0.00310404
Z87.7 Personal history of congenital malformations, deformations and chromosomal abnormalities	28s	105	G	SNV	-0.0030865	0.430207	-0.0297085	0.0354071	-0.0757786
Z87.7 Personal history of congenital malformations, deformations and chromosomal abnormalities	28s	3512	A	SNV	-0.0034014	0.337625	-0.0361258	0.0547442	-0.070406
Z87.7 Personal history of congenital malformations, deformations and chromosomal abnormalities	28s	4804	-	indel	0.00403884	0.429083	-0.0297737	0.0470597	0.0699807
Z88.3 Personal history of allergy to other anti-infective agents	28s	59	A	SNV	0.0008923	0.406728	0.0305106	0.658685	0.0158191
Z88.3 Personal history of allergy to other anti-infective agents	28s	101	GG	indel	0.00127367	0.423766	0.0294753	0.539867	0.0220861
Z88.3 Personal history of allergy to other anti-infective agents	28s	105	G	SNV	-0.0006818	0.383562	0.0320521	0.485957	-0.025106
Z88.3 Personal history of allergy to other anti-infective agents	28s	785	GT	indel	0.00065862	0.401484	0.0308417	0.788456	0.00952707
Z88.3 Personal history of allergy to other anti-infective agents	28s	847	-	indel	0.00074162	0.395869	0.0312267	0.808357	0.00864645
Z88.3 Personal history of allergy to other anti-infective agents	28s	847	GGCG	indel	-0.0007847	0.396864	0.0311442	0.664233	-0.0157597
Z88.3 Personal history of allergy to other anti-infective agents	28s	848	-	indel	0.00074162	0.395869	0.0312267	0.808357	0.00864645
Z88.3 Personal history of allergy to other anti-infective agents	28s	849	-	indel	0.00074162	0.395869	0.0312267	0.808357	0.00864645
Z88.3 Personal history of allergy to other anti-infective agents	28s	850	-	indel	0.00086127	0.398709	0.031025	0.83516	0.00742277
Z88.3 Personal history of allergy to other anti-infective agents	28s	851	-	indel	0.00086127	0.398709	0.031025	0.83516	0.00742277
Z88.3 Personal history of allergy to other anti-infective agents	28s	852	-	indel	0.00086127	0.398709	0.031025	0.83516	0.00742277
Z88.3 Personal history of allergy to other anti-infective agents	28s	882	G	SNV	0.00076975	0.400859	0.0308818	0.845923	0.00690795
Z88.3 Personal history of allergy to other anti-infective agents	28s	2110	-	indel	-0.0013381	0.394476	0.0313111	0.700727	-0.014032
Z88.3 Personal history of allergy to other anti-infective agents	28s	2176	GTG	indel	0.00065802	0.433228	0.0288573	0.229799	0.0439383
Z88.3 Personal history of allergy to other anti-infective agents	28s	2187	TT	indel	0.00053437	0.400845	0.0308858	0.952187	0.00218754
Z88.3 Personal history of allergy to other anti-infective agents	28s	2194	CC	indel	0.00244941	0.386925	0.0318041	0.143554	0.051201
Z88.3 Personal history of allergy to other anti-infective agents	28s	2964	CC	indel	0.00087396	0.400048	0.030935	0.656193	0.0156948
Z88.3 Personal history of allergy to other anti-infective agents	28s	3039	G	SNV	0.00272025	0.408419	0.0304059	0.0533958	0.0680382
Z88.3 Personal history of allergy to other anti-infective agents	28s	3049	CTC	indel	-0.0009255	0.402638	0.0307733	0.868909	-0.006263
Z88.3 Personal history of allergy to other anti-infective agents	28s	3125	GAG	indel	-0.0007898	0.407085	0.0305015	0.780579	-0.0108801
Z88.3 Personal history of allergy to other anti-infective agents	28s	3158	CC	indel	0.00149862	0.37663	0.0325265	0.296828	0.037595
Z88.3 Personal history of allergy to other anti-infective agents	28s	3216	GG	indel	-0.00041	0.398592	0.0310758	0.938702	0.00275962
Z88.3 Personal history of allergy to other anti-infective agents	28s	3328	-	indel	-0.0014018	0.371842	0.0328761	0.357909	-0.0330318
Z88.3 Personal history of allergy to other anti-infective agents	28s	3328	C	SNV	-0.0004913	0.405832	0.0305674	0.537871	-0.0221462
Z88.3 Personal history of allergy to other anti-infective agents	28s	3329	CC	indel	8.24909e-05	0.400251	0.030921	0.998657	6.01566e-05
Z88.3 Personal history of allergy to other anti-infective agents	28s	3335	-	indel	-0.0019751	0.371615	0.0328872	0.327402	-0.0353125
Z88.3 Personal history of allergy to other anti-infective agents	28s	3336	-	indel	-0.0023121	0.360021	0.0336916	0.179486	-0.0485958
Z88.3 Personal history of allergy to other anti-infective agents	28s	3337	-	indel	0.00027997	0.39365	0.0314234	0.836357	-0.0075217
Z88.3 Personal history of allergy to other anti-infective agents	28s	3348	G	SNV	-0.0014192	0.410346	0.0302811	0.589844	-0.0210083
Z88.3 Personal history of allergy to other anti-infective agents	28s	3391	-	indel	-0.0015318	0.384513	0.0319796	0.221474	-0.0428304
Z88.3 Personal history of allergy to other anti-infective agents	28s	3392	-	indel	-0.0015318	0.384513	0.0319796	0.221474	-0.0428304
Z88.3 Personal history of allergy to other anti-infective agents	28s	3393	-	indel	-0.0015318	0.384513	0.0319796	0.221474	-0.0428304
Z88.3 Personal history of allergy to other anti-infective agents	28s	3473	-	indel	-0.0007283	0.391169	0.0315611	0.735243	-0.0121446
Z88.3 Personal history of allergy to other anti-infective agents	28s	3490	A	SNV	0.00153183	0.384513	0.0319796	0.221474	0.0428304
Z88.3 Personal history of allergy to other anti-infective agents	28s	3492	-	indel	-0.0031613	0.350689	0.0343373	0.0394031	-0.074225
Z88.3 Personal history of allergy to other anti-infective agents	28s	3493	-	indel	-0.0031613	0.350689	0.0343373	0.0394031	-0.074225
Z88.3 Personal history of allergy to other anti-infective agents	28s	3494	-	indel	-0.0031613	0.350689	0.0343373	0.0394031	-0.074225
Z88.3 Personal history of allergy to other anti-infective agents	28s	3495	-	indel	-0.0023121	0.360021	0.0336916	0.179486	-0.0485958
Z88.3 Personal history of allergy to other anti-infective agents	28s	3496	-	indel	-0.0023121	0.360021	0.0336916	0.179486	-0.0485958
Z88.3 Personal history of allergy to other anti-infective agents	28s	3497	-	indel	-0.0023121	0.360021	0.0336916	0.179486	-0.0485958
[truncated: 1,011,508 more chars]
